# Genome-wide association study identifies new loci associated with OCD

**DOI:** 10.1101/2024.03.06.24303776

**Authors:** Nora I Strom, Matthew W Halvorsen, Chao Tian, Christian Rück, Gerd Kvale, Bjarne Hansen, Jonas Bybjerg-Grauholm, Jakob Grove, Julia Boberg, Judith Becker Nissen, Thomas Damm Als, Thomas Werge, Elles de Schipper, Bengt Fundin, Christina Hultman, Kira D. Höffler, Nancy Pedersen, Sven Sandin, Cynthia Bulik, Mikael Landén, Elinor Karlsson, Kristen Hagen, Kerstin Lindblad-Toh, Nordic OCD and Related Disorders Consortium (NORDiC), 23andMe Research Team, PGC TS/OCD working group, David M. Hougaard, Sandra M. Meier, Stéphanie Le Hellard, Ole Mors, Anders D. Børglum, Jan Haavik, David A. Hinds, David Mataix-Cols, James J Crowley, Manuel Mattheisen

## Abstract

To date, four genome-wide association studies (GWAS) of obsessive-compulsive disorder (OCD) have been published, reporting a high single-nucleotide polymorphism (SNP)-heritability of 28% but finding only one significant SNP. A substantial increase in sample size will likely lead to further identification of SNPs, genes, and biological pathways mediating the susceptibility to OCD. We conducted a GWAS meta-analysis with a 2-3-fold increase in case sample size (OCD cases: N = 37,015, controls: N = 948,616) compared to the last OCD GWAS, including six previously published cohorts (OCGAS, IOCDF-GC, IOCDF-GC-trio, NORDiC-nor, NORDiC-swe, and iPSYCH) and unpublished self-report data from 23andMe Inc. We explored the genetic architecture of OCD by conducting gene-based tests, tissue and celltype enrichment analyses, and estimating heritability and genetic correlations with 74 phenotypes. To examine a potential heterogeneity in our data, we conducted multivariable GWASs with MTAG. We found support for 15 independent genome-wide significant loci (14 new) and 79 protein-coding genes. Tissue enrichment analyses implicate multiple cortical regions, the amygdala, and hypothalamus, while cell type analyses yielded 12 cell types linked to OCD (all neurons). The SNP-based heritability of OCD was estimated to be 0.08. Using MTAG we found evidence for specific genetic underpinnings characteristic of different cohort-ascertainment and identified additional significant SNPs. OCD was genetically correlated with 40 disorders or traits-positively with all psychiatric disorders and negatively with BMI, age at first birth and multiple autoimmune diseases. The GWAS meta-analysis identified several biologically informative genes as important contributors to the aetiology of OCD. Overall, we have begun laying the groundwork through which the biology of OCD will be understood and described.

## Supplementary Tables for "Genome-wide association study identifies new loci associated with OCD" (part 1 of 3)

### Sheet: README
Overview of individual Cohorts
Sheet:	S1 Samples
Description:	The table gives an overview of characteristics of each individual OCD cohort that was included in the meta-analysis. Information includes: the study type (CL: study using a clinical ascertainment employing a structured clinical interview, EHR: electronical health records were used to derive diagnosis, RE: patient registries based on health records or hospital diagnostic registries, SR: self-reported diagnosis), Case type (CA: Cases specifically ascertained for OCD, CO: Cases ascertained for another disorder but with comorbid OCD), number of cases (N_cas), number of controls (N_con), number of SNPs in the filtered summary statistics file (N_SNPs), reference used for imputation (IMP_reference), GWAS tool used and Lambda1000 from GWAS analysis for each of the 20 individual cohorts. Nordic-SWE and EGOS were analyzed together and therefore only have one entry for N_SNPs, IMP_reference, GWAS tool and Lambda1000.
Cohort	Name of the individual cohort
Sub-Sample	Name of the sub-sample description, cohorts were summarized based on study type and case type for subsequent analyses
Study type	Type of study (CL: study using a clinical ascertainment employing a structured clinical interview, RE: patient registries based on health records or hospital diagnostic registries, SR: self-reported diagnosis)
Case type	Type of OCD case (CA: Cases specifically ascertained for OCD, CO: Cases ascertained for another disorder but with comorbid OCD)
N_case	Number of cases
N_con	Number of controls
N_SNPs	Number of SNPs in the filtered summary statistics file
Genotype Array	Platform used for genotyping
IMP_reference	Reference used for imputation
GWAS tool	Software used for primary GWAS analysis
Lambda1000	Lambda1000
MAGMA Gene-based analysis results from NORDiC/23andMe GWAS
Description:	All gene-based tests were implemented using MAGMA v1.08 (https://fuma.ctglab.nl/tutorial#magma) and the provided 1000 genomes EUR reference panel. Only SNPs with MAF > 0.01 were included. In MAGMA tests, gene regions were defined as 35kb upstream of the transcription start site to 10kb downstream of the transcription stop site. In eMAGMA tests, SNPs were mapped to gene regions based on inclusion in at least one Brain tissue where annotations are provided in https://github.com/eskederks/eMAGMA-tutorial. In hMAGMA tests, SNPs were mapped to gene regions based on SNP to gene mapping in either 'Fetal_brain' or 'Adult_brain' from https://github.com/thewonlab/H-MAGMA.
Sheets:	S2-S4 MAGMA, S4 eMAGMA, S5 hMAGMA
GENE	ENSEMBL ID number
ENSG	ENSEMBLE gene ID
SYMBOL	HUGO (HGNC) gene symbol
CHR	Chromosome
START	Start position for gene
STOP	Stop position for gene
NSNPS	number of SNPs annotated to the gene that were found in the data
N	the sample size used when analysing the gene (based on original summary stats)
ZSTAT	the Z-value for the gene-based result
P	the P-value for the gene-based result
P_BONFERRONI	the bonferroni-corrected P-value for the gene-based result
Sheet:	S5 Bonferroni_significant
GENE	ENSEMBL ID number
ENSG	ENSEMBLE gene ID
SYMBOL	HUGO (HGNC) gene symbol
magma_bonf_sig	signifcant after bonferroni adjustment in MAGMA tests
e_magma_bonf_sig	signifcant after bonferroni adjustment in e-MAGMA gene-based tests. Labelled 'NA' if gene wasn't in considered due to low expression.
h_magma_bonf_sig	signifcant after bonferroni adjustment in h-MAGMA gene-based tests. Labelled 'NA' if gene wasn't in fetal/adult brain annotations.
MTAG analyses
Sheet:	S6 MTAG
Description:	Comparison of significantly associated SNPs in the three MTAG analyses and the original GWAS meta-analysis. Significant SNPs are underlined. Independent significant SNPs are in bold. SNPs colourcoded in the same colours are in high LD and in the same genetic locus.
Original Meta	Significant results from the OCD GWAS meta analysis with METAL
MTAG t1	Significant Results from the OCD multi-trait (MTAG) analysis of clinically ascertained samples (freeze 1 + Nordic)
MTAG t2	Significant Results from the OCD multi-trait (MTAG) analysis of co-morbid samples (iPSYCH)
MTAG t3	Significant Results from the OCD multi-trait (MTAG) analysis of self-report samples (23andMe)
SNP	rs number of single nucleotide polymorphism
CHR	Chromosome
BP	Basepair position in the genome
A1/A2	Both allele at that locus, A1 being the reference allele
P	P-value
Beta	Effect estimate
SE	Standard error of the effect estimate
Genetic correlation analyses
Sheets:	S7 LDSC_cross, S8 LDSC_cross_sub, S9 LDSC_cross_MTAG
Description:	Genetic correlations (rg) between OCD (LDSC_cross), OCD sub-samples (Clinical ascertained (Nordic+Freeze1), Comorbid ascertained (iPSYCH), and Self-report (23andMe); LDSC_cross_sub), OCD MTAG analyses (MTAG t1, MTAG t2, MTAG t3; LDSC_cross_MTAG) and 74 other phenotypes. Results are obtained from LD-score regression analysis. SE = standard error of the genetic correlation, Z = z-score, P = p-value, P_fdr = p-value after correcting for multiple testing (using FDR correction). Trait, Reference, N_cases, N_controls_ N_total, and N_effective are only listed in LDSC_cross, but remain the same for the other two sets of analyses.
Trait	Trait the genetic correlation with OCD was calculated for
Reference	Reference publication of the trait
N_cases	Number of cases in the trait
N_controls	Number of controls in the trait
N_total	Sum of N_cases and N_controls
N_effective	Effective sample size of the trait dataset
rg	Genetic correlation estimate
SE	Standard error of rg
Z	Z-score of the correlation
P	P-value
P_fdr	P-value after correcting for multiple testing (using FDR correction)
Cell type enrichment analyses
Description:	All gene-based tests were implemented using MAGMA v1.08 (https://fuma.ctglab.nl/tutorial#magma) and the provided 1000 genomes EUR reference panel. Single cell types from Zeisel et al. (level 5 annotations, n=265) were carried out using code and commands from https://github.com/jbryois/scRNA_disease.
Sheets:	S10a Zeisel_lvl5_celltype
CATEGORY	Signifier for single cell group from Zeisel level 5 cell types (see http://mousebrain.org/celltypes/)
NGENES	Number of genes included in cell type being tested
BETA	beta coefficient for OCD heritability enrichment in cell type expression profile
BETA_STD	standard deviation for beta coefficient
SE	standard error for beta coefficient
P	P-value for OCD heritability enrichment in cell type expression profile
LOG10P	the -log10 value for P
FDR_P	FDR-adjusted p-value, obtained using p.adjust(method='fdr') in R
Significant	If FDR_P < 0.05, then "Yes", else "No"
Sheets:	S10b celltype group linker
CATEGORY	Signifier for single cell group from Zeisel level 5 cell types (see http://mousebrain.org/celltypes/)
Description_n	celltype group name and number of individual celltypes represented within
Sheets:	S10c Zeisel_lvl5_group
Description_n	celltype group name and number of individual celltypes represented within
log10p_mean	Mean -log10p across celltypes in the celltype group defined
fdr_p	FDR-corrected p-value (transformed first from log10p_mean)
SignificantGroup	If fdr_p < 0.05, then "Yes", else "No"

### Sheet: S1 Samples
Cohort	Sub-Sample	Study type	Case type	N_case	N_con	N_SNPs	Genotype Array	IMP_reference	GWAS tool	Lambda	Lambda1000
OCGAS	freeze1	CL	CA	986	1023	7088907	PsychChip v 1.0 (Illumina)	HRC	PLINK	1.003	1.003
IOCDF-GC	freeze1	CL	CA	1519	3541	6965387	Human610-Quadv1_B (Illumina)	HRC	PLINK	1.039	1.018
IOCDF_GC_trio	freeze1	CL	CA	323	323	7029072	Human610-Quadv1_B (Illumina)	HRC	PLINK	0.953	0.854
NORDiC-Nor	NORDiC	CL	CA	365	315	7007832	Global Screenig Array (Illumina)	HRC	PLINK	0.986	0.959
NORDiC-SWE	NORDiC	CL	CA	977	3200	7157861	Global Screenig Array (Illumina)	HRC	PLINK	1.001	1.001
iPSYCH	iPSYCH	RE	CO	2678	10410	6502232	PsychChip v 1.0 (Illumina)	HRC	PLINK	1.051	1.012
23andMe	23andMe	SR	CA	30167	929804	6829708	custom HumanHap550+ BeadChip (Illumina) (V1, V2), custom OmniExpress+ BeadChip (Illumina) (V3), and a fully customized array (V4)	merged UK10K and 1000 Genomes Phase 3	Logistic regression	1.199	1.003
Total				37015	948616					1.241

### Sheet: S2 MAGMA
GENE	ENSG	SYMBOL	CHR	START	STOP	NSNPS	N	ZSTAT	P	P_BONFERRONI
280636	ENSG00000211450	SELENOH	11	57473722	57520883	41	67781	6.1297	4.4032e-10	2.01068e-05
219541	ENSG00000156603	MED19	11	57461182	57514804	54	67746	6.1224	4.6095e-10	2.10488e-05
51075	ENSG00000213593	TMX2	11	57444995	57518445	78	67779	6.102	5.2391e-10	2.39238e-05
5576	ENSG00000114302	PRKAR2A	3	48774017	48920270	78	67598	5.9873	1.0667e-09	4.87098e-05
1500	ENSG00000198561	CTNND1	11	57485756	57596652	99	67682	5.9848	1.0836e-09	4.94815e-05
788	ENSG00000178537	SLC25A20	3	48884356	48971426	64	67308	5.9321	1.4957e-09	6.82996e-05
646450	ENSG00000221883	ARIH2OS	3	48945221	48991818	36	67333	5.9197	1.6122e-09	7.36195e-05
54681	ENSG00000178467	P4HTM	3	48992304	49054582	36	67153	5.9142	1.6673e-09	7.61356e-05
10425	ENSG00000177479	ARIH2	3	48921265	49032974	80	67225	5.8883	1.9508e-09	8.90813e-05
54870	ENSG00000198218	QRICH1	3	49057140	49166504	66	67275	5.8572	2.354e-09	0.000107493
5859	ENSG00000172053	QARS1	3	49123365	49177562	34	67114	5.7783	3.7736e-09	0.000172318
643376	ENSG00000233436	BTBD18	11	57500986	57554253	47	67359	5.7479	4.5177e-09	0.000206296
10869	ENSG00000172046	USP19	3	49135479	49193371	44	67084	5.7202	5.3193e-09	0.000242901
55152	ENSG00000178149	DALRD3	3	49042832	49093504	26	67593	5.7109	5.6175e-09	0.000256518
25921	ENSG00000156599	ZDHHC5	11	57400223	57478659	85	67877	5.692	6.2766e-09	0.000286615
51447	ENSG00000068745	IP6K2	3	48715436	48789711	77	67580	5.6711	7.0924e-09	0.000323867
11180	ENSG00000178252	WDR6	3	49009637	49063386	25	66899	5.6695	7.1604e-09	0.000326973
3913	ENSG00000172037	LAMB2	3	49148547	49205599	44	66893	5.6555	7.7697e-09	0.000354796
25915	ENSG00000178057	NDUFAF3	3	49022908	49070928	25	67268	5.6479	8.1215e-09	0.00037086
10978	ENSG00000172409	CLP1	11	57390216	57439337	52	67973	5.5547	1.3903e-08	0.000634867
3615	ENSG00000178035	IMPDH2	3	49051758	49101875	27	67344	5.4987	1.913e-08	0.000873552
219539	ENSG00000166793	YPEL4	11	57402560	57452417	52	67903	5.4488	2.535e-08	0.00115758
200942	ENSG00000185909	KLHDC8B	3	49173987	49223919	47	67565	5.4292	2.83e-08	0.00129229
7059	ENSG00000169231	THBS3	1	155155379	155212772	66	67525	5.4191	2.9951e-08	0.00136768
51460	ENSG00000163935	SFMBT1	3	52923221	53115089	310	67885	5.4014	3.3067e-08	0.00150997
200185	ENSG00000163463	KRTCAP2	1	155131884	155186331	62	67562	5.2778	6.5371e-08	0.0029851
4300	ENSG00000171843	MLLT3	9	20331663	20657514	400	66825	5.1679	1.1836e-07	0.00540479
339834	ENSG00000173421	CCDC36	3	49200861	49305636	104	67375	5.0931	1.7614e-07	0.00804326
64925	ENSG00000177352	CCDC71	3	49189968	49238785	46	67446	5.0486	2.2255e-07	0.0101625
137970	ENSG00000156687	UNC5D	8	35057975	35664068	835	66251	5.0342	2.399e-07	0.0109548
348980	ENSG00000164588	HCN1	5	45245052	45731220	348	67227	5.0128	2.6821e-07	0.0122475
646498	ENSG00000236980	C3orf84	3	49205069	49264291	63	67440	4.9879	3.052e-07	0.0139367
8624	ENSG00000183527	PSMG1	21	40439076	40590440	377	67556	4.9765	3.2376e-07	0.0147842
55974	ENSG00000169241	SLC50A1	1	155072817	155121334	79	67792	4.9546	3.6238e-07	0.0165477
5045	ENSG00000140564	FURIN	15	91376885	91436687	84	67769	4.9519	3.6746e-07	0.0167797
51517	ENSG00000213672	NCKIPSD	3	48690419	48758366	69	67622	4.9304	4.1036e-07	0.0187387
1942	ENSG00000169242	EFNA1	1	155065349	155117386	85	67831	4.9283	4.1468e-07	0.0189359
80128	ENSG00000163462	TRIM46	1	155110702	155167447	78	67641	4.9125	4.4964e-07	0.0205324
54344	ENSG00000179085	DPM3	1	155102367	155147996	70	67687	4.8503	6.1628e-07	0.0281418
9212	ENSG00000178999	AURKB	17	8098049	8148944	108	67704	4.8333	6.7136e-07	0.030657
100526772	ENSG00000248592	STIMATE-MUSTN1	3	52857131	52966597	168	67807	4.8112	7.5002e-07	0.0342489
375346	ENSG00000213533	STIMATE	3	52860772	52966597	168	67807	4.8112	7.5002e-07	0.0342489
2242	ENSG00000182511	FES	15	91392665	91449006	77	67737	4.8091	7.5787e-07	0.0346074
54014	ENSG00000185658	BRWD1	21	40546102	40720745	406	67833	4.7695	9.2323e-07	0.0421584
3700	ENSG00000055955	ITIH4	3	52837006	52899717	103	67772	4.7453	1.0409e-06	0.0475317
389125	ENSG00000272573	MUSTN1	3	52857131	52904235	77	67700	4.744	1.0479e-06	0.0478513
253559	ENSG00000175161	CADM2	3	84973133	86133579	2393	67552	4.7308	1.1182e-06	0.0510615
4208	ENSG00000081189	MEF2C	5	88004058	88234922	303	67535	4.7086	1.2469e-06	0.0569384
4582	ENSG00000185499	MUC1	1	155148300	155197768	49	67392	4.6825	1.4167e-06	0.0646922
710	ENSG00000149131	SERPING1	11	57330027	57392326	109	67915	4.6737	1.4793e-06	0.0675508
2629		GBA	1	155194239	155249653	62	67742	4.6617	1.568e-06	0.0716012
6844	ENSG00000220205	VAMP2	17	8052465	8101293	79	67730	4.6435	1.713e-06	0.0782224
2695	ENSG00000159224	GIP	17	47025918	47080955	112	67729	4.6313	1.8167e-06	0.0829578
4580	ENSG00000173171	MTX1	1	155143490	155193625	50	67404	4.6138	1.9764e-06	0.0902503
375341	ENSG00000188315	C3orf62	3	49296030	49349864	42	67047	4.6105	2.0086e-06	0.0917207
54785	ENSG00000196544	BORCS6	17	8081651	8128564	88	67683	4.6059	2.0539e-06	0.0937893
219557	ENSG00000164645	TEX47	7	88413420	88460031	115	67929	4.5925	2.1897e-06	0.0999905
84314	ENSG00000179029	TMEM107	17	8066296	8114723	83	67738	4.5518	2.6594e-06	0.121439
7468	ENSG00000109685	NSD2	4	1838123	1993934	74	63937	4.5495	2.6891e-06	0.122795
114818	ENSG00000119771	KLHL29	2	23573298	23941483	1015	67736	4.5204	3.0855e-06	0.140896
9575	ENSG00000134852	CLOCK	4	56284068	56448076	437	67879	4.4634	4.0341e-06	0.184213
2632	ENSG00000114480	GBE1	3	81528850	81845950	417	67309	4.459	4.1177e-06	0.188031
4122	ENSG00000196547	MAN2A2	15	91412420	91475815	116	67382	4.4476	4.3409e-06	0.198223
5198	ENSG00000178921	PFAS	17	8117596	8183809	139	67743	4.4438	4.4191e-06	0.201794
80169	ENSG00000178971	CTC1	17	8118139	8186413	148	67757	4.4182	4.9766e-06	0.227251
5187	ENSG00000179094	PER1	17	8033788	8094723	110	67832	4.4133	5.0902e-06	0.232439
202500	ENSG00000146221	TCTE1	6	44237248	44300458	151	67910	4.3902	5.6615e-06	0.258527
11267	ENSG00000159210	SNF8	17	46997458	47057484	154	67762	4.3751	6.0676e-06	0.277071
152831	ENSG00000134962	KLB	4	39373473	39463153	202	67726	4.315	7.98e-06	0.364399
55783	ENSG00000180917	CMTR2	16	71305292	71358509	143	67915	4.3062	8.3054e-06	0.379258
51319	ENSG00000174891	RSRC1	3	157788690	158272624	1111	67837	4.252	1.0592e-05	0.483673
84969	ENSG00000124191	TOX2	20	42508492	42708256	448	67583	4.206	1.2998e-05	0.593541
3954	ENSG00000168924	LETM1	4	1803206	1892974	42	63391	4.2055	1.3026e-05	0.594819
10712		FAM189B	1	155206996	155260274	56	67467	4.1957	1.3603e-05	0.621167
145581	ENSG00000165379	LRFN5	14	42041764	42383752	781	67031	4.1928	1.3775e-05	0.629022
165918	ENSG00000163961	RNF168	3	196185654	196265639	180	67861	4.1747	1.4918e-05	0.681216
347734	ENSG00000157593	SLC35B2	6	44211838	44260283	109	67375	4.1588	1.5994e-05	0.73035
441151	ENSG00000178233	TMEM151B	6	44203480	44257182	122	67275	4.1576	1.6082e-05	0.734368
26130	ENSG00000165219	GAPVD1	9	127989073	128137290	159	67323	4.1246	1.8571e-05	0.848026
285668		C5orf64	5	60898636	61012362	272	67469	4.124	1.8616e-05	0.850081
1951	ENSG00000008300	CELSR3	3	48663896	48735348	61	67555	4.1064	2.0093e-05	0.917527
2848	ENSG00000170128	GPR25	1	200807083	200853306	104	67217	4.0996	2.0693e-05	0.944925
100131094		DPP9-AS1	19	4644294	4695960	107	64712	4.0967	2.0953e-05	0.956798
56005	ENSG00000074842	MYDGF	19	4647557	4705415	114	64570	4.0728	2.3228e-05	1
65264	ENSG00000159202	UBE2Z	17	46950731	47016422	126	67930	4.068	2.3712e-05	1
51592	ENSG00000197323	TRIM33	1	114925399	115088781	313	67766	4.0644	2.4079e-05	1
55194	ENSG00000142694	EVA1B	1	36777631	36825567	40	64572	4.0637	2.4155e-05	1
4794	ENSG00000146232	NFKBIE	6	44215903	44268525	117	67626	3.9879	3.3327e-05	1
57657		HCN3	1	155212218	155269639	59	67376	3.959	3.7629e-05	1
7375	ENSG00000114316	USP4	3	49304577	49412536	96	67649	3.9568	3.7976e-05	1
100507421	ENSG00000261115	TMEM178B	7	140739032	141190180	798	67599	3.9533	3.8535e-05	1
56146	ENSG00000204969	PCDHA2	5	140139444	140401929	368	67558	3.9503	3.9019e-05	1
116496	ENSG00000135842	NIBAN1	1	184750159	184978718	368	67727	3.9459	3.9743e-05	1
473	ENSG00000142599	RERE	1	8402464	8912699	568	67760	3.9426	4.0299e-05	1
79729	ENSG00000214193	SH3D21	1	36736889	36803544	47	65086	3.9406	4.0643e-05	1
56144	ENSG00000204967	PCDHA4	5	140151672	140401929	347	67543	3.9377	4.1128e-05	1
56147	ENSG00000204970	PCDHA1	5	140130876	140401929	396	67587	3.933	4.1955e-05	1
219578	ENSG00000182348	ZNF804B	7	88353753	88976346	1651	67716	3.9243	4.3493e-05	1
22836	ENSG00000164292	RHOBTB3	5	95014181	95142071	241	67610	3.923	4.3734e-05	1
55765	ENSG00000163362	INAVA	1	200825627	200894864	168	67512	3.9219	4.392e-05	1
55719	ENSG00000119906	SLF2	10	102637326	102734891	121	67828	3.9141	4.5373e-05	1
58512	ENSG00000116544	DLGAP3	1	35321037	35426083	103	64911	3.9129	4.5599e-05	1
57706	ENSG00000119522	DENND1A	9	126131933	126727423	1077	67647	3.9109	4.5984e-05	1
80034	ENSG00000178662	CSRNP3	2	166291157	166555917	445	67767	3.9101	4.6133e-05	1
56145	ENSG00000255408	PCDHA3	5	140145783	140401929	354	67542	3.9014	4.7825e-05	1
255798	ENSG00000214097	SMCO1	3	196223750	196277237	119	67827	3.8975	4.86e-05	1
83890	ENSG00000145757	SPATA9	5	94977885	95053885	167	67765	3.893	4.9514e-05	1
23271	ENSG00000118200	CAMSAP2	1	200673686	200839832	341	67225	3.8911	4.99e-05	1
57507	ENSG00000168916	ZNF608	5	123962606	124119517	338	67856	3.8906	4.9995e-05	1
113444	ENSG00000163866	SMIM12	1	35305963	35360417	85	65723	3.8901	5.0105e-05	1
54768		HYDIN	16	70831287	71299625	197	67294	3.8763	5.3029e-05	1
55858	ENSG00000134851	TMEM165	4	56227080	56302342	149	67825	3.8754	5.3218e-05	1
3309	ENSG00000044574	HSPA5	9	127987127	128038666	61	67482	3.8693	5.4571e-05	1
56141	ENSG00000204963	PCDHA7	5	140178969	140401929	309	67524	3.8639	5.5799e-05	1
1196		CLK2	1	155222659	155278305	52	67560	3.8484	5.9454e-05	1
9915	ENSG00000172379	ARNT2	15	80661692	80900278	540	67485	3.8465	5.9918e-05	1
10067		SCAMP3	1	155215770	155267176	52	67382	3.8402	6.1472e-05	1
10642	ENSG00000159217	IGF2BP1	17	47039774	47143507	155	67852	3.8345	6.2911e-05	1
3150	ENSG00000205581	HMGN1	21	40704241	40756047	120	67900	3.833	6.3295e-05	1
5879	ENSG00000136238	RAC1	7	6379126	6453598	199	67930	3.8299	6.409e-05	1
3837	ENSG00000108424	KPNB1	17	45691861	45772037	104	67760	3.8237	6.5741e-05	1
56140	ENSG00000204962	PCDHA8	5	140185907	140401929	289	67493	3.8227	6.6004e-05	1
80221	ENSG00000167107	ACSF2	17	48468519	48562200	200	67480	3.8181	6.7242e-05	1
25925	ENSG00000198795	ZNF521	18	22631888	22967214	629	67185	3.8177	6.7358e-05	1
219956	ENSG00000186509	OR9Q1	11	57756353	57959059	559	67917	3.8145	6.8227e-05	1
56143	ENSG00000204965	PCDHA5	5	140166361	140401929	325	67542	3.8135	6.8495e-05	1
399818	ENSG00000203791	EEF1AKMT2	10	126424336	126515439	126	67596	3.8115	6.9077e-05	1
57505	ENSG00000124608	AARS2	6	44256463	44316094	134	67807	3.8016	7.1879e-05	1
5465	ENSG00000186951	PPARA	22	46511458	46649653	230	65311	3.7981	7.2893e-05	1
6642	ENSG00000028528	SNX1	15	64351275	64446433	122	67969	3.7972	7.3181e-05	1
958	ENSG00000101017	CD40	20	44711899	44768384	148	67601	3.7958	7.3587e-05	1
9752	ENSG00000204961	PCDHA9	5	140192357	140401929	281	67482	3.7945	7.3969e-05	1
84191	ENSG00000166797	CIAO2A	15	64354761	64421207	82	67960	3.791	7.5021e-05	1
4869	ENSG00000181163	NPM1	5	170779652	170847888	152	67733	3.7859	7.6586e-05	1
286205	ENSG00000173611	SCAI	9	127694887	127940838	310	67418	3.7823	7.7689e-05	1
9520	ENSG00000141279	NPEPPS	17	45565316	45710642	145	67858	3.7696	8.1741e-05	1
2224	ENSG00000160752	FDPS	1	155243539	155300457	43	67470	3.7594	8.5174e-05	1
8567	ENSG00000110514	MADD	11	47255927	47361582	199	67582	3.7553	8.6555e-05	1
56138	ENSG00000249158	PCDHA11	5	140212149	140401932	261	67444	3.7533	8.7273e-05	1
56142	ENSG00000081842	PCDHA6	5	140172650	140401929	313	67530	3.7479	8.9166e-05	1
4045	ENSG00000185565	LSAMP	3	115511210	116199385	1264	67730	3.7385	9.2562e-05	1
56139	ENSG00000250120	PCDHA10	5	140200634	140401929	271	67464	3.7381	9.271e-05	1
101927998	NA	NA	16	73479940	73960581	1015	67398	3.72	9.9607e-05	1
56137	ENSG00000251664	PCDHA12	5	140219931	140401929	253	67458	3.7103	0.00010349	1
6474	ENSG00000168779	SHOX2	3	157803800	157858952	106	67716	3.7027	0.00010667	1
53	ENSG00000134575	ACP2	11	47250853	47305457	114	67459	3.6935	0.00011057	1
5313		PKLR	1	155249084	155313531	44	67474	3.6821	0.00011568	1
388336	ENSG00000188803	SHISA6	17	11109740	11477380	974	67810	3.6769	0.00011803	1
23623	ENSG00000160753	RUSC1	1	155255640	155310909	38	67635	3.6725	0.00012008	1
23355	ENSG00000156931	VPS8	3	184494925	184780402	443	67508	3.667	0.00012273	1
4121	ENSG00000111885	MAN1A1	6	119488366	119706774	637	67941	3.6631	0.00012457	1
481	ENSG00000143153	ATP1B1	1	169040947	169111960	183	67390	3.6535	0.00012936	1
9755	ENSG00000198933	TBKBP1	17	45736441	45799429	78	67839	3.6472	0.00013254	1
11200	ENSG00000183765	CHEK2	22	29073731	29172822	195	67401	3.6335	0.00013977	1
151354	ENSG00000162981	LRATD1	2	14737810	14790170	49	67356	3.6295	0.00014196	1
200933	ENSG00000174013	FBXO45	3	196260725	196325930	96	67454	3.6274	0.00014312	1
84667	ENSG00000179111	HES7	17	8013908	8062410	115	67827	3.6168	0.00014911	1
84792	ENSG00000178397	FAM220A	7	6359040	6423590	172	67880	3.6162	0.00014946	1
84186	ENSG00000147905	ZCCHC7	9	37085161	37368146	288	67695	3.6104	0.00015288	1
219957	ENSG00000186513	OR9Q2	11	57922906	57968990	88	67893	3.6054	0.00015581	1
2980	ENSG00000197273	GUCA2A	1	42618362	42665395	78	67738	3.6043	0.00015648	1
56928	ENSG00000005206	SPPL2B	19	2293629	2365100	222	66109	3.6032	0.00015715	1
348793	ENSG00000185798	WDR53	3	196271024	196330627	84	67476	3.5968	0.00016109	1
56136	ENSG00000239389	PCDHA13	5	140226854	140401929	251	67454	3.591	0.00016474	1
51690	ENSG00000130332	LSM7	19	2311520	2363614	171	66147	3.582	0.00017048	1
9967	ENSG00000054118	THRAP3	1	36655017	36780958	63	64370	3.5813	0.00017097	1
1944	ENSG00000143590	EFNA3	1	155016348	155070014	64	67955	3.5783	0.00017294	1
9118	ENSG00000148798	INA	10	105001919	105060108	70	67915	3.5624	0.00018375	1
9150		CTDP1	18	77404801	77524510	373	66724	3.5583	0.00018661	1
60626	ENSG00000177963	RIC8A	11	172499	225113	98	63483	3.5568	0.00018769	1
101929578	NA	LOC101929578	17	37359040	37412043	58	67304	3.5483	0.00019387	1
54882	ENSG00000131503	ANKHD1	5	139746399	139929441	97	67366	3.5458	0.00019572	1
1005	ENSG00000081138	CDH7	18	63382488	63558175	389	67883	3.5367	0.0002026	1
51704	ENSG00000167191	GPRC5B	16	19860293	19932049	121	67854	3.5363	0.00020286	1
6538	ENSG00000132164	SLC6A11	3	10822917	10990146	422	67379	3.5267	0.00021038	1
4691	ENSG00000115053	NCL	2	232309459	232364208	138	67924	3.5257	0.00021117	1
285613	ENSG00000164620	RELL2	5	140981517	141030918	97	67813	3.5236	0.00021283	1
56135	ENSG00000248383	PCDHAC1	5	140271302	140401929	204	67373	3.5228	0.00021347	1
915	ENSG00000167286	CD3D	11	118199789	118248459	64	67637	3.5189	0.00021667	1
404734	ENSG00000254996	ANKHD1-EIF4EBP3	5	139746399	139939163	105	67370	3.5171	0.00021817	1
9679	ENSG00000189319	FAM53B	10	126297861	126467930	259	67308	3.5101	0.00022397	1
2530	ENSG00000033170	FUT8	14	65842310	66220839	669	67940	3.5032	0.00022982	1
57727	ENSG00000124160	NCOA5	20	44679624	44753580	156	67695	3.5014	0.00023141	1
171024	ENSG00000172403	SYNPO2	4	119774996	119992402	567	67905	3.501	0.00023173	1
8817	ENSG00000156427	FGF18	5	170811667	170894630	163	67747	3.5007	0.00023203	1
4641	ENSG00000197879	MYO1C	17	1357480	1431001	171	66459	3.4976	0.00023474	1
6877	ENSG00000148835	TAF5	10	105092724	105158822	60	67793	3.4949	0.00023708	1
5719	ENSG00000185627	PSMD13	11	201808	262984	266	63499	3.492	0.00023966	1
340061		STING1	5	138845113	138897343	50	67837	3.4768	0.00025372	1
100505877		UBE2E2-AS1	3	23226561	23281268	139	67701	3.4736	0.00025677	1
23410	ENSG00000142082	SIRT3	11	205030	271362	279	63537	3.4678	0.0002624	1
203062	ENSG00000171045	TSNARE1	8	143283441	143519543	713	67746	3.4554	0.00027478	1
9354	ENSG00000110344	UBE4A	11	118195296	118279926	109	67520	3.4492	0.00028112	1
6014	ENSG00000152214	RIT2	18	40313183	40730676	795	67625	3.4464	0.00028405	1
317649	ENSG00000163412	EIF4E3	3	71718440	71838924	249	67662	3.4434	0.0002872	1
645191	ENSG00000220008	LINGO3	19	2279774	2343156	188	65486	3.4428	0.00028781	1
254531	ENSG00000176454	LPCAT4	15	34641089	34694397	56	65658	3.4427	0.00028799	1
132954	ENSG00000163440	PDCL2	4	56412686	56493418	197	67900	3.4409	0.00028988	1
147645	ENSG00000186806	VSIG10L	19	51824795	51880378	136	67303	3.4408	0.00028997	1
342667	ENSG00000141750	STAC2	17	37356789	37417040	65	67372	3.4358	0.00029544	1
150274	ENSG00000100209	HSCB	22	29103008	29163506	117	67144	3.4334	0.00029801	1
9978	ENSG00000100387	RBX1	22	41312351	41379019	33	67549	3.4318	0.00029982	1
54853	ENSG00000120314	WDR55	5	140009384	140061930	76	67369	3.4293	0.00030258	1
54714	ENSG00000170289	CNGB3	8	87576163	87790903	486	67788	3.4292	0.00030266	1
65010	ENSG00000225697	SLC26A6	3	48653156	48707926	35	67732	3.4286	0.0003034	1
857	ENSG00000105974	CAV1	7	116129839	116211239	182	67685	3.4281	0.00030386	1
196385		DNAH10	12	124211786	124430267	442	67571	3.424	0.00030858	1
7384	ENSG00000010256	UQCRC1	3	48626432	48682391	35	67200	3.4198	0.00031331	1
55316	ENSG00000136444	RSAD1	17	48521190	48573336	80	67898	3.4128	0.00032151	1
84108	ENSG00000156374	PCGF6	10	105052553	105145891	94	67773	3.4127	0.00032166	1
51763	ENSG00000132376	INPP5K	17	1387869	1455182	148	67616	3.4119	0.00032254	1
7253	ENSG00000165409	TSHR	14	81386333	81622646	693	67167	3.4079	0.0003273	1
91	ENSG00000135503	ACVR1B	12	52310451	52400863	168	67226	3.4051	0.00033074	1
440955	ENSG00000183396	TMEM89	3	48648275	48694189	29	67680	3.4048	0.00033106	1
56134	ENSG00000243232	PCDHAC2	5	140310747	140401929	152	67260	3.4035	0.00033265	1
1012	ENSG00000140945	CDH13	16	82625399	83840215	5026	67654	3.3983	0.000339	1
51313	ENSG00000164125	GASK1B	4	159035732	159129202	134	67807	3.3968	0.00034088	1
10062	ENSG00000025434	NR1H3	11	47234851	47300584	124	67502	3.3935	0.00034497	1
22887	ENSG00000198815	FOXJ3	1	42632210	42836548	275	67721	3.3917	0.00034728	1
5188	ENSG00000059691	GATB	4	152581808	152717175	241	67384	3.3852	0.00035562	1
124152	ENSG00000174628	IQCK	16	19692778	19879087	254	67620	3.3713	0.00037409	1
126282	ENSG00000185361	TNFAIP8L1	19	4604527	4665580	171	64112	3.3619	0.00038705	1
84060	ENSG00000127993	RBM48	7	92123079	92177319	69	67180	3.3617	0.00038726	1
10897	ENSG00000174851	YIF1A	11	66042051	66091638	63	67651	3.3604	0.00038919	1
219965	ENSG00000197786	OR5B17	11	58115598	58161542	107	67817	3.3526	0.00040027	1
59307	ENSG00000185187	SIGIRR	11	395716	452454	91	63722	3.3518	0.00040145	1
7325	ENSG00000182247	UBE2E2	3	23209498	23642296	1101	67858	3.3516	0.00040168	1
389084	ENSG00000182600	SNORC	2	233698724	233751111	111	67857	3.3426	0.00041503	1
4695	ENSG00000131495	NDUFA2	5	140014948	140062370	66	67457	3.3421	0.00041569	1
79856	ENSG00000157734	SNX22	15	64408899	64459680	64	67953	3.3392	0.00042014	1
1101	ENSG00000136457	CHAD	17	48531853	48582242	76	67921	3.3385	0.00042109	1
729993	ENSG00000237515	SHISA9	16	12960477	13344273	1130	67736	3.3366	0.00042399	1
4607	ENSG00000134571	MYBPC3	11	47342957	47409253	128	67795	3.3359	0.00042507	1
9472	ENSG00000151320	AKAP6	14	32763479	33312268	1325	67598	3.3302	0.0004339	1
5189	ENSG00000127980	PEX1	7	92106337	92192845	108	67304	3.3247	0.00044258	1
23331	ENSG00000100154	TTC28	22	28364002	29110853	969	67785	3.321	0.00044844	1
11311	ENSG00000136631	VPS45	1	150004350	150127505	129	67332	3.3199	0.00045021	1
10076	ENSG00000060656	PTPRU	1	29528028	29663325	275	67726	3.3161	0.0004564	1
10174	ENSG00000120896	SORBS3	8	22367228	22443008	116	66420	3.3145	0.00045896	1
51177	ENSG00000023902	PLEKHO1	1	150087170	150141825	54	67353	3.3123	0.00046268	1
26054	ENSG00000112701	SENP6	6	76276596	76437997	297	67831	3.3121	0.00046298	1
5478	ENSG00000196262	PPIA	7	44801241	44852716	85	67762	3.3083	0.0004693	1
1607	ENSG00000136267	DGKB	7	14174674	14978281	1911	67523	3.308	0.0004698	1
79568	ENSG00000162972	MAIP1	2	200785040	200838848	67	67966	3.2987	0.00048565	1
55733		HHAT	1	210466596	210859638	1131	67669	3.2911	0.00049906	1
162494	ENSG00000141314	RHBDL3	17	30558195	30661680	208	67839	3.2831	0.00051344	1
56129	ENSG00000113212	PCDHB7	5	140517243	140565957	113	67329	3.2804	0.00051839	1
23114	ENSG00000163531	NFASC	1	204762782	205001950	554	67711	3.2802	0.00051872	1
23438	ENSG00000112855	HARS2	5	140036011	140088903	75	67628	3.2791	0.00052069	1
3035	ENSG00000170445	HARS1	5	140043490	140106681	86	67698	3.2787	0.00052139	1
153527	ENSG00000146007	ZMAT2	5	140043265	140096248	79	67673	3.2776	0.0005235	1
10936	ENSG00000119737	GPR75	2	54070050	54122170	109	67743	3.2764	0.00052566	1
26191	ENSG00000134242	PTPN22	1	114346433	114449375	142	67516	3.2753	0.00052776	1
56130	ENSG00000113211	PCDHB6	5	140494839	140542868	90	67247	3.2747	0.00052895	1
4322	ENSG00000137745	MMP13	11	102803721	102861463	130	67573	3.2721	0.00053373	1
23468	ENSG00000094916	CBX5	12	54614730	54708915	68	67485	3.2717	0.00053443	1
150383	ENSG00000205643	CDPF1	22	46629910	46681193	141	67617	3.2696	0.00053852	1
114088	ENSG00000100505	TRIM9	14	51431979	51597422	549	67545	3.2676	0.00054236	1
2186	ENSG00000171634	BPTF	17	65786644	65990494	220	67861	3.2669	0.00054366	1
57020	ENSG00000103544	VPS35L	16	19531737	19722485	448	67709	3.2644	0.00054841	1
4646	ENSG00000196586	MYO6	6	76423893	76639254	290	67898	3.2643	0.00054862	1
92675	ENSG00000125821	DTD1	20	18533556	18754561	697	67158	3.2639	0.00054945	1
55728	ENSG00000078177	N4BP2	4	40023524	40169872	343	67722	3.2615	0.00055405	1
59344	ENSG00000179148	ALOXE3	17	7989218	8057365	162	67019	3.2614	0.00055431	1
259217	ENSG00000165868	HSPA12A	10	118420703	118644693	396	67551	3.258	0.00056094	1
7060	ENSG00000113296	THBS4	5	79296170	79389111	162	67885	3.2564	0.00056408	1
51272	ENSG00000177951	BET1L	11	192924	242422	174	63567	3.2541	0.00056874	1
126231	ENSG00000189144	ZNF573	19	38219203	38305230	115	67740	3.2531	0.00057083	1
373863	ENSG00000256453	DND1	5	140040381	140088171	69	67642	3.2461	0.00058494	1
1729	ENSG00000131504	DIAPH1	5	140884588	141033622	219	67859	3.2431	0.00059116	1
64116	ENSG00000138821	SLC39A8	4	103162198	103301655	346	67813	3.2383	0.00060118	1
6584	ENSG00000197375	SLC22A5	5	131670396	131741306	152	67940	3.2376	0.00060279	1
838	ENSG00000137757	CASP5	11	104854967	104928895	163	67436	3.2368	0.00060447	1
79668	ENSG00000151883	PARP8	5	49926733	50152356	317	67625	3.2363	0.00060541	1
10632	ENSG00000167283	ATP5MG	11	118237104	118290562	65	67670	3.2313	0.00061616	1
26058	ENSG00000204120	GIGYF2	2	233527015	233735287	396	67397	3.231	0.00061677	1
387	ENSG00000067560	RHOA	3	49386569	49484526	129	67709	3.2273	0.00062487	1
3178	ENSG00000135486	HNRNPA1	12	54639480	54690871	35	67153	3.2269	0.0006258	1
284618		RUSC1-AS1	1	155280251	155328938	20	67739	3.2225	0.00063528	1
23503	ENSG00000072121	ZFYVE26	14	68203237	68318306	212	67574	3.2197	0.00064157	1
56128	ENSG00000120322	PCDHB8	5	140522371	140570081	115	67319	3.2172	0.00064723	1
516	ENSG00000159199	ATP5MC1	17	46935148	46983233	80	67872	3.2169	0.00064799	1
2768	ENSG00000146535	GNA12	7	2757739	2918963	396	67667	3.2136	0.00065532	1
284076	ENSG00000170703	TTLL6	17	46829593	46929469	220	67910	3.2106	0.00066231	1
30816	ENSG00000242950	ERVW-1	7	92087694	92142229	78	67414	3.2028	0.00068048	1
91039	ENSG00000142002	DPP9	19	4665239	4758855	168	65672	3.2025	0.00068115	1
219954	ENSG00000172377	OR9I1	11	57875972	57921916	124	67910	3.1997	0.00068784	1
55020	ENSG00000075234	TTC38	22	46628861	46699905	192	67562	3.1915	0.00070773	1
5537	ENSG00000119414	PPP6C	9	127898852	127987218	149	67470	3.1912	0.00070853	1
11019	ENSG00000121897	LIAS	4	39425644	39489273	214	67691	3.1879	0.00071653	1
64236	ENSG00000120913	PDLIM2	8	22400805	22465538	95	66224	3.1852	0.00072317	1
64577	ENSG00000118514	ALDH8A1	6	135228528	135306260	112	67786	3.1775	0.00074264	1
23172	ENSG00000165660	ABRAXAS2	10	126455354	126535239	107	67566	3.1743	0.00075089	1
6860	ENSG00000132872	SYT4	18	40837857	40892615	54	67554	3.1728	0.00075479	1
338811	ENSG00000198673	TAFA2	12	62092029	62621620	1249	67828	3.172	0.00075687	1
11140	ENSG00000105401	CDC37	19	10491809	10549271	85	67661	3.1695	0.00076347	1
275	ENSG00000145020	AMT	3	49444211	49495111	61	67573	3.1642	0.00077754	1
200035	ENSG00000186364	NUDT17	1	145576491	145624435	19	67244	3.1617	0.00078417	1
84276	ENSG00000145029	NICN1	3	49449766	49501777	63	67502	3.1595	0.00079011	1
8637	ENSG00000243056	EIF4EBP3	5	139892251	139939163	26	67809	3.1588	0.0007921	1
84833	ENSG00000173915	ATP5MD	10	105138807	105191270	53	67865	3.1561	0.00079946	1
6583	ENSG00000197208	SLC22A4	5	131595145	131689899	191	67788	3.1554	0.00080132	1
5306	ENSG00000174238	PITPNA	17	1411283	1501110	181	66582	3.1553	0.0008017	1
57486	ENSG00000123213	NLN	5	64983023	65135111	323	67848	3.155	0.00080252	1
8492	ENSG00000164099	PRSS12	4	119191193	119309053	235	67673	3.1536	0.00080644	1
10767	ENSG00000112339	HBS1L	6	135271516	135411036	221	67741	3.1518	0.00081143	1
10014	ENSG00000108840	HDAC5	17	42144121	42236014	108	67678	3.1512	0.0008131	1
54665	ENSG00000081019	RSBN1	1	114294454	114390070	116	67468	3.1435	0.00083481	1
10786	ENSG00000124564	SLC17A3	6	25835328	25909471	170	67845	3.142	0.00083906	1
7091	ENSG00000106829	TLE4	9	82151878	82351658	286	67316	3.1344	0.00086109	1
30811	ENSG00000142149	HUNK	21	33210628	33386377	521	67576	3.1335	0.00086381	1
834	ENSG00000137752	CASP1	11	104886235	104940884	114	67844	3.1304	0.00087288	1
84073	ENSG00000136449	MYCBPAP	17	48550745	48618863	135	67884	3.1218	0.00089863	1
127845	ENSG00000174567	GOLT1A	1	204157288	204218220	154	67818	3.121	0.00090122	1
10478	ENSG00000100372	SLC25A17	22	41155636	41250403	81	67478	3.1204	0.00090318	1
23198	ENSG00000068878	PSME4	2	54081204	54232977	321	67707	3.1203	0.00090333	1
6988	ENSG00000145022	TCTA	3	49414639	49463909	67	67839	3.1195	0.00090564	1
3769	ENSG00000115474	KCNJ13	2	233620512	233676275	87	67986	3.1166	0.00091472	1
55870	ENSG00000116539	ASH1L	1	155295052	155567324	124	67533	3.1158	0.00091717	1
5130	ENSG00000161217	PCYT1A	3	195951239	196049623	196	67745	3.1098	0.00093611	1
51102	ENSG00000116353	MECR	1	29509385	29592460	170	67683	3.1084	0.0009405	1
400954	ENSG00000214595	EML6	2	54917149	55209157	752	67820	3.1064	0.00094678	1
1605	ENSG00000173402	DAG1	3	49471136	49583051	137	67650	3.1064	0.00094695	1
929	ENSG00000170458	CD14	5	140001313	140048286	81	67634	3.1054	0.00095027	1
58155	ENSG00000117569	PTBP2	1	97152161	97290605	243	67690	3.1052	0.00095089	1
260425	ENSG00000081026	MAGI3	1	113898087	114238545	491	67650	3.1034	0.00095663	1
22854	ENSG00000162631	NTNG1	1	107647540	108034477	599	67180	3.1028	0.00095848	1
23635	ENSG00000145687	SSBP2	5	80703179	81082072	630	67716	3.0985	0.00097239	1
339291	ENSG00000206422	LRRC30	18	7196137	7242042	69	66743	3.0985	0.00097254	1
10244	ENSG00000136933	RABEPK	9	127927821	128006438	125	67491	3.098	0.00097423	1
4850	ENSG00000080802	CNOT4	7	135036547	135229875	273	67754	3.0976	0.00097551	1
284390	ENSG00000197054	ZNF763	19	12040796	12101214	158	67713	3.0971	0.000977	1
129450	ENSG00000162971	TYW5	2	200783634	200855459	96	67835	3.0961	0.00098054	1
29922	ENSG00000143156	NME7	1	169091258	169372186	755	67807	3.0904	0.00099945	1
157855	ENSG00000215262	KCNU1	8	36606842	36803643	211	66819	3.0888	0.0010048	1
3699	ENSG00000162267	ITIH3	3	52793784	52853025	89	67840	3.0854	0.0010162	1
25817	ENSG00000219438	TAFA5	22	48850288	49157744	1243	66873	3.0844	0.00102	1
401562	ENSG00000214402	LCNL1	9	139842445	139890210	102	67819	3.0828	0.0010252	1
2876	ENSG00000233276	GPX1	3	49384609	49430791	52	67778	3.0762	0.0010481	1
3550	ENSG00000113141	IK	5	139992384	140052065	94	67502	3.0715	0.0010648	1
11281	ENSG00000106536	POU6F2	7	38982609	39514390	1202	67803	3.0682	0.0010767	1
124790	ENSG00000168517	HEXIM2	17	43202502	43257406	69	67473	3.0681	0.0010772	1
219952	ENSG00000279051	OR6Q1	11	57763425	57809378	143	67981	3.0651	0.001088	1
245711	ENSG00000163806	SPDYA	2	28998462	29083476	108	67673	3.0642	0.0010912	1
8841	ENSG00000171720	HDAC3	5	140990443	141051423	124	67870	3.0642	0.0010912	1
2741	ENSG00000145888	GLRA1	5	151192074	151339397	276	67348	3.064	0.0010922	1
54497	ENSG00000008869	HEATR5B	2	37198153	37346485	297	67812	3.0612	0.0011023	1
7112	ENSG00000120802	TMPO	12	98874351	98954157	179	67812	3.0596	0.001108	1
6555	ENSG00000125255	SLC10A2	13	103686348	103754196	247	67681	3.0591	0.00111	1
56884	ENSG00000168843	FSTL5	4	162295044	163120186	2246	67730	3.0591	0.0011101	1
90624	ENSG00000186687	LYRM7	5	130471641	130551119	161	67599	3.055	0.0011253	1
129080	ENSG00000186998	EMID1	22	29566901	29665586	224	66638	3.0531	0.0011326	1
55154	ENSG00000125459	MSTO1	1	155544961	155594758	21	67641	3.0526	0.0011343	1
255758	ENSG00000213123	TCTEX1D2	3	196008090	196080165	147	67763	3.0489	0.0011484	1
5533	ENSG00000120910	PPP3CC	8	22263483	22408657	238	67429	3.0488	0.0011486	1
782	ENSG00000067191	CACNB1	17	37319709	37388956	72	67194	3.0442	0.0011667	1
23015	ENSG00000175265	GOLGA8A	15	34661269	34764667	18	63842	3.0429	0.0011716	1
57717	ENSG00000272674	PCDHB16	5	140525980	140576710	118	67227	3.0424	0.0011734	1
285555	ENSG00000163116	STPG2	4	98470025	99099391	1388	67595	3.0423	0.0011739	1
286257	ENSG00000148362	PAXX	9	139851870	139898428	91	67892	3.0413	0.0011776	1
55687	ENSG00000100416	TRMU	22	46696298	46763237	134	67561	3.0409	0.0011795	1
23137	ENSG00000198887	SMC5	9	72838878	72979789	290	67781	3.0389	0.0011874	1
149420	ENSG00000175087	PDIK1L	1	26402656	26462039	90	67776	3.0387	0.0011879	1
205327	ENSG00000178074	C2orf69	2	200740979	200802996	99	67832	3.0387	0.001188	1
11187	ENSG00000184363	PKP3	11	357614	414908	127	63618	3.0386	0.0011885	1
389676		C8orf87	8	94136324	94214079	164	67796	3.0367	0.0011958	1
23512	ENSG00000178691	SUZ12	17	30229044	30338057	160	67756	3.036	0.0011987	1
2850	ENSG00000170837	GPR27	3	71768201	71814328	93	67836	3.0351	0.0012024	1
23107	ENSG00000113048	MRPS27	5	71505236	71651084	155	67807	3.0337	0.0012078	1
83889	ENSG00000171804	WDR87	19	38365213	38432317	104	67782	3.0317	0.0012157	1
56853	ENSG00000101489	CELF4	18	34813003	35181000	771	67744	3.0303	0.0012215	1
55267	NA	PRR34	22	46436339	46485024	44	64368	3.029	0.001227	1
124446	ENSG00000149932	TMEM219	16	29938351	29994373	46	67371	3.0284	0.0012293	1
57215	ENSG00000168286	THAP11	16	67841213	67888098	52	66944	3.0271	0.0012345	1
917	ENSG00000160654	CD3G	11	118180032	118234497	84	67124	3.0232	0.0012506	1
6133	ENSG00000163682	RPL9	4	39445744	39495568	175	67739	3.0226	0.0012533	1
729020	ENSG00000235376	RPEL1	10	104970644	105017773	60	67908	3.018	0.0012723	1
285989	ENSG00000198556	ZNF789	7	99035476	99095408	69	67630	3.0175	0.0012744	1
440603	ENSG00000188761	BCL2L15	1	114409436	114465230	70	67718	3.0163	0.0012793	1
10204	ENSG00000102898	NUTF2	16	67845819	67916470	73	66743	3.0148	0.0012858	1
3094	ENSG00000169567	HINT1	5	130484976	130536041	99	67582	3.0137	0.0012902	1
5730	ENSG00000107317	PTGDS	9	139836898	139886194	117	67804	3.0127	0.0012947	1
80152	ENSG00000102901	CENPT	16	67852060	67916361	69	66763	3.0107	0.0013031	1
114659	ENSG00000185158	LRRC37B	17	30313155	30390519	66	67891	3.0073	0.0013177	1
79927	ENSG00000197245	FAM110D	1	26450511	26499119	81	67635	3.0061	0.0013231	1
101928638	NA	LINC02692	9	139828796	139877332	116	67552	3.0041	0.0013317	1
6801	ENSG00000115808	STRN	2	37054841	37228673	352	67472	3.0031	0.0013361	1
9344	ENSG00000149930	TAOK2	16	29950188	30013583	58	67276	3.0027	0.0013381	1
150353	ENSG00000172404	DNAJB7	22	41245553	41293130	27	67583	3.0019	0.0013414	1
6878	ENSG00000106290	TAF6	7	99694693	99752481	65	67626	2.9997	0.0013514	1
402665	ENSG00000142549	IGLON5	19	51780102	51844102	119	67252	2.999	0.0013541	1
221914	ENSG00000213420	GPC2	7	99757229	99809990	72	67783	2.9964	0.001366	1
3784		KCNQ1	11	2431221	2880340	880	63509	2.9955	0.0013699	1
266727	ENSG00000112139	MDGA1	6	37590284	37700766	374	67864	2.9954	0.0013706	1
84991	ENSG00000134453	RBM17	10	6095949	6169422	218	67863	2.9933	0.0013799	1
7275	ENSG00000166402	TUB	11	8005742	8137654	341	67428	2.9903	0.0013934	1
2289	ENSG00000096060	FKBP5	6	35531362	35731360	326	67831	2.9876	0.0014057	1
91869	ENSG00000163933	RFT1	3	53112499	53199480	149	67886	2.9871	0.0014083	1
84080	ENSG00000124074	ENKD1	16	67686850	67735628	53	65957	2.9863	0.0014121	1
2035	ENSG00000159023	EPB41	1	29178603	29456558	441	67066	2.9808	0.0014374	1
54461	ENSG00000159069	FBXW5	9	139824885	139874298	124	67546	2.9804	0.0014395	1
342372	ENSG00000277481	PKD1L3	16	71953441	72068877	309	67779	2.9768	0.0014565	1
440957	ENSG00000168273	SMIM4	3	52535002	52584586	67	67866	2.9748	0.0014659	1
794		CALB2	16	71357616	71434341	192	67893	2.9748	0.0014661	1
55374	ENSG00000113119	TMCO6	5	139984012	140034989	81	67596	2.9732	0.0014734	1
55314	ENSG00000164124	TMEM144	4	159087749	159186439	108	67368	2.9693	0.0014923	1
6711	ENSG00000115306	SPTBN1	2	54648454	54908583	601	67805	2.9688	0.0014947	1
11168	ENSG00000164985	PSIP1	9	15454064	15546003	192	67278	2.9674	0.0015017	1
150275	ENSG00000159873	CCDC117	22	29133662	29195283	131	67626	2.9665	0.0015058	1
7153	ENSG00000131747	TOP2A	17	38534773	38609202	101	67650	2.9652	0.0015124	1
55813	ENSG00000108651	UTP6	17	30180190	30263729	141	67509	2.965	0.0015136	1
79690	ENSG00000197093	GAL3ST4	7	99746865	99801373	67	67689	2.9644	0.0015165	1
9865	ENSG00000255690	TRIL	7	28982974	29033029	132	67648	2.9624	0.0015265	1
56957	ENSG00000264522	OTUD7B	1	149902229	150017686	113	67672	2.9618	0.001529	1
55815	ENSG00000102904	TSNAXIP1	16	67805829	67871971	72	65788	2.9611	0.0015327	1
2109	ENSG00000105379	ETFB	19	51838409	51904672	180	67346	2.9592	0.0015422	1
55262	ENSG00000146826	MAP11	7	99742043	99791338	60	67654	2.959	0.0015433	1
125972	ENSG00000269058	CALR3	19	16579767	16642015	130	66941	2.9586	0.001545	1
643418	ENSG00000204020	LIPN	10	90484786	90548648	253	67615	2.9578	0.0015491	1
4791	ENSG00000077150	NFKB2	10	104118867	104172286	63	67729	2.9574	0.0015513	1
3814	ENSG00000170498	KISS1	1	204149469	204200619	113	67786	2.957	0.0015534	1
22984	ENSG00000148843	PDCD11	10	105121387	105216052	100	67776	2.9561	0.0015578	1
283899	ENSG00000169592	INO80E	16	29972485	30027112	55	67234	2.9552	0.0015626	1
1846	ENSG00000120875	DUSP4	8	29180579	29243267	125	67648	2.9528	0.0015748	1
10734	ENSG00000066923	STAG3	7	99740186	99822010	122	67692	2.951	0.0015837	1
9551	ENSG00000241468	ATP5MF	7	99045784	99098824	59	67522	2.9499	0.0015893	1
114769	ENSG00000204397	CARD16	11	104902053	104951051	86	67822	2.9457	0.0016109	1
5923	ENSG00000058335	RASGRF1	15	79242289	79418215	403	67256	2.9455	0.0016122	1
65057	ENSG00000102977	ACD	16	67681415	67729718	47	65495	2.9452	0.001614	1
55006	ENSG00000171103	TRMT61B	2	29062687	29128175	88	67821	2.9446	0.0016167	1
84059	ENSG00000164199	ADGRV1	5	89819617	90470254	1181	67678	2.9409	0.0016362	1
113746	ENSG00000177947	ODF3	11	161761	210273	39	63285	2.94	0.0016413	1
253980	ENSG00000174943	KCTD13	16	29907657	29972545	58	67382	2.9372	0.0016562	1
90592	ENSG00000196757	ZNF700	19	12000883	12071588	126	67342	2.9367	0.0016584	1
5993	ENSG00000143390	RFX5	1	151303116	151354785	62	66985	2.9366	0.0016593	1
57610	ENSG00000141084	RANBP10	16	67746973	67875788	123	66022	2.9363	0.0016605	1
9135	ENSG00000029725	RABEP1	17	5150558	5299132	407	67722	2.9349	0.0016685	1
2257	ENSG00000114279	FGF12	3	191847033	192480388	1262	67479	2.933	0.0016786	1
83697	ENSG00000113073	SLC4A9	5	139704787	139764722	63	67348	2.932	0.0016837	1
2557	ENSG00000109158	GABRA4	4	46910917	47031424	288	67788	2.9319	0.0016842	1
51363	ENSG00000182022	CHST15	10	125755669	125888200	213	66000	2.9287	0.0017018	1
100861540	ENSG00000282301	CYP3A7-CYP3A51P	7	99272302	99367819	113	67668	2.9274	0.0017093	1
57715	ENSG00000095539	SEMA4G	10	102694254	102755373	64	67749	2.9268	0.0017124	1
8572	ENSG00000131435	PDLIM4	5	131558351	131619147	119	67859	2.9264	0.0017146	1
78995	ENSG00000125319	HROB	17	42184274	42249844	78	67660	2.9264	0.0017148	1
10623	ENSG00000186141	POLR3C	1	145582605	145645972	49	67547	2.9237	0.0017292	1
257415	ENSG00000234545	FAM133B	7	92180072	92254706	108	67236	2.9226	0.0017358	1
25782	ENSG00000118873	RAB3GAP2	1	220311610	220480843	278	67118	2.9218	0.0017401	1
1723	ENSG00000102967	DHODH	16	72007643	72069316	191	67686	2.9212	0.0017433	1
23604	ENSG00000035664	DAPK2	15	64189235	64398614	477	67842	2.916	0.001773	1
389541	ENSG00000188186	LAMTOR4	7	99711530	99761833	51	67660	2.9157	0.0017744	1
256472	ENSG00000179292	TMEM151A	11	66024373	66074135	60	67631	2.9142	0.001783	1
84315	ENSG00000164077	MON1A	3	49936302	50002445	82	67648	2.9116	0.0017979	1
51512	ENSG00000075218	GTSE1	22	46657638	46739596	194	67647	2.9095	0.0018098	1
101928722	NA	LOC101928722	9	139134072	139183672	17	65420	2.909	0.0018131	1
1776	ENSG00000163687	DNASE1L3	3	58168353	58231730	168	67909	2.9087	0.0018146	1
3739	ENSG00000182255	KCNA4	11	30021288	30073577	102	67786	2.9069	0.0018254	1
51006	ENSG00000080189	SLC35C2	20	44968167	45028097	56	66822	2.906	0.0018305	1
9497	ENSG00000033867	SLC4A7	3	27404212	27560911	397	67911	2.9052	0.0018351	1
23414	ENSG00000169946	ZFPM2	8	106295917	106826767	945	67516	2.9041	0.0018418	1
1839	ENSG00000113070	HBEGF	5	139702428	139761188	62	67481	2.9037	0.001844	1
163688	ENSG00000169885	CALML6	1	1811266	1858733	86	65685	2.9008	0.0018611	1
27246	ENSG00000265491	RNF115	1	145575990	145699005	90	67555	2.8995	0.0018686	1
3909	ENSG00000053747	LAMA3	18	21234562	21545030	384	67639	2.8987	0.0018735	1
57144	ENSG00000101349	PAK5	20	9508037	9854687	878	67363	2.8973	0.0018817	1
10121	ENSG00000138107	ACTR1A	10	104228986	104297580	148	67875	2.8961	0.0018892	1
4591	ENSG00000108395	TRIM37	17	57049999	57219266	157	67458	2.8958	0.0018909	1
1551	ENSG00000160870	CYP3A7	7	99292660	99367853	96	67716	2.8945	0.0018986	1
8479	ENSG00000149929	HIRIP3	16	29993642	30042417	57	67292	2.8927	0.0019095	1
51108		METTL9	16	21573543	21678792	48	67589	2.8899	0.0019269	1
63916	ENSG00000062598	ELMO2	20	44984689	45070690	62	67278	2.8895	0.001929	1
845	ENSG00000118729	CASQ2	1	116232624	116346426	374	67811	2.8876	0.0019408	1
155185	ENSG00000174945	AMZ1	7	2684163	2765069	224	66708	2.8875	0.0019418	1
4311	ENSG00000196549	MME	3	154762436	154911518	224	65255	2.886	0.0019509	1
171389	ENSG00000174885	NLRP6	11	243570	295388	171	63186	2.8835	0.0019662	1
23644	ENSG00000038358	EDC4	16	67871926	67928417	61	66565	2.8806	0.0019848	1
6429	ENSG00000116350	SRSF4	1	29464250	29543637	136	67721	2.8805	0.001985	1
79644	ENSG00000128039	SRD5A3	4	56177388	56249267	149	67693	2.8792	0.0019933	1
5468	ENSG00000132170	PPARG	3	12294349	12485855	374	67685	2.8777	0.0020026	1
80727	ENSG00000136295	TTYH3	7	2636603	2714436	223	66406	2.8763	0.002012	1
84167	ENSG00000105072	C19orf44	19	16572187	16642180	144	66925	2.876	0.0020137	1
11342	ENSG00000082996	RNF13	3	149495475	149689926	330	67440	2.8755	0.002017	1
57605	ENSG00000090975	PITPNM2	12	123458027	123670376	188	67483	2.8746	0.0020224	1
64754	ENSG00000185420	SMYD3	1	245902642	246705644	2485	67532	2.8746	0.0020225	1
57713	ENSG00000198879	SFMBT2	10	7190586	7488448	805	67516	2.8732	0.0020317	1
55366	ENSG00000205213	LGR4	11	27377508	27529338	225	67659	2.8725	0.0020359	1
26003	ENSG00000115806	GORASP2	2	171749948	171833645	134	67762	2.8721	0.0020391	1
84844	ENSG00000100410	PHF5A	22	41845721	41899708	49	67273	2.8713	0.0020441	1
125488	ENSG00000168234	TTC39C	18	21537737	21725574	340	67703	2.8679	0.0020662	1
5681	ENSG00000159792	PSKH1	16	67892175	67973581	72	66613	2.8674	0.0020691	1
4330	ENSG00000169184	MN1	22	28134265	28232486	130	65853	2.8674	0.0020691	1
79037	ENSG00000213413	PVRIG	7	99781147	99829113	87	67835	2.8659	0.0020789	1
57472	ENSG00000113300	CNOT6	5	179886412	180015358	441	67375	2.8636	0.002094	1
388284	ENSG00000159761	C16orf86	16	67665662	67712661	43	65681	2.8629	0.0020992	1
81577	ENSG00000141098	GFOD2	16	67698436	67788273	74	66090	2.8579	0.0021324	1
92591	ENSG00000161664	ASB16	17	42213074	42266650	67	67786	2.857	0.0021386	1
5575	ENSG00000188191	PRKAR1B	7	578834	802313	442	62152	2.8569	0.0021387	1
79089	ENSG00000168591	TMUB2	17	42229300	42279099	66	67736	2.8558	0.0021465	1
27233	ENSG00000198075	SULT1C4	2	108959413	109014296	122	67820	2.8556	0.0021479	1
6366	ENSG00000137077	CCL21	9	34699002	34745164	101	67053	2.8541	0.002158	1
8997	ENSG00000160145	KALRN	3	123778558	124450036	1633	67735	2.8522	0.0021708	1
146378	ENSG00000167194	C16orf92	16	29999655	30046023	52	67365	2.8507	0.0021814	1
57798	ENSG00000157259	GATAD1	7	92041762	92099381	83	67244	2.8494	0.0021901	1
83938	ENSG00000148655	LRMDA	10	77156217	78327133	1776	67387	2.8489	0.0021934	1
3487	ENSG00000141753	IGFBP4	17	38564676	38623982	89	67609	2.8485	0.0021964	1
100526740	ENSG00000248919	ATP5MF-PTCD1	7	99004362	99098824	117	67649	2.8461	0.0022126	1
116115	ENSG00000167625	ZNF526	19	42689492	42742353	42	66560	2.8445	0.0022238	1
10198	ENSG00000051825	MPHOSPH9	12	123630943	123752785	256	67630	2.8445	0.002224	1
5141	ENSG00000065989	PDE4A	19	10492449	10590307	142	67560	2.8413	0.0022466	1
255374	ENSG00000214309	MBLAC1	7	99689317	99736121	62	67747	2.8364	0.0022816	1
5083	ENSG00000198807	PAX9	14	37091773	37157012	174	67803	2.8363	0.0022819	1
9633	ENSG00000132749	TESMIN	11	68464908	68553988	112	67705	2.8357	0.0022862	1
162	ENSG00000100280	AP1B1	22	29713669	29819754	180	67522	2.8349	0.0022918	1
79837	ENSG00000166908	PIP4K2C	12	57949942	58007211	70	66381	2.8346	0.0022941	1
11072		DUSP14	17	35814951	35883603	119	67820	2.8335	0.0023019	1
541565	ENSG00000241852	C8orf58	8	22422114	22471663	85	66188	2.8315	0.0023164	1
163255	ENSG00000171817	ZNF540	19	38007273	38115080	137	67720	2.8313	0.0023178	1
2641	ENSG00000115263	GCG	2	162989379	163043914	72	65360	2.8311	0.0023193	1
2775	ENSG00000087258	GNAO1	16	56190251	56401356	441	67586	2.8295	0.0023307	1
152503	ENSG00000109686	SH3D19	4	152031433	152281797	454	67587	2.8279	0.0023427	1
159989	ENSG00000165325	DEUP1	11	93028156	93181636	344	67738	2.827	0.0023491	1
5500	ENSG00000213639	PPP1CB	2	28939614	29035806	144	67628	2.8266	0.0023523	1
55379	ENSG00000108829	LRRC59	17	48448594	48509914	160	66619	2.826	0.0023567	1
5298	ENSG00000143393	PI4KB	1	151254273	151335191	63	67213	2.8244	0.0023683	1
65059	ENSG00000173166	RAPH1	2	204288538	204435058	157	67660	2.8213	0.0023918	1
7764	ENSG00000171940	ZNF217	20	52173610	52245801	68	66567	2.8187	0.0024113	1
53353	ENSG00000168702	LRP1B	2	140978996	142924270	6120	67781	2.8168	0.002425	1
123904	ENSG00000188038	NRN1L	16	67883781	67930271	49	66217	2.8162	0.0024297	1
101928596		LOC101928596	1	169038226	169084145	111	67377	2.8148	0.0024403	1
55130	ENSG00000169126	ARMC4	10	28091095	28322977	475	67639	2.8133	0.0024517	1
51684	ENSG00000107882	SUFU	10	104228719	104403214	335	67796	2.8132	0.0024528	1
81631	ENSG00000140941	MAP1LC3B	16	87388157	87448380	103	67872	2.8085	0.0024884	1
114801	ENSG00000164484	TMEM200A	6	130652426	130774569	291	67537	2.8072	0.0024986	1
4751	ENSG00000117650	NEK2	1	211821598	211883972	166	67791	2.8064	0.0025049	1
160622	ENSG00000161835	GRASP	12	52365729	52419673	77	66980	2.8064	0.0025051	1
10011	ENSG00000213523	SRA1	5	139919652	139972678	42	67704	2.8064	0.0025052	1
133418	ENSG00000170571	EMB	5	49682026	49772234	141	66711	2.8063	0.0025056	1
2733	ENSG00000119392	GLE1	9	131231971	131314580	61	67541	2.8052	0.0025144	1
64858	ENSG00000118655	DCLRE1B	1	114412915	114466708	72	67707	2.8034	0.0025286	1
54453	ENSG00000132669	RIN2	20	19703254	19993103	799	67368	2.8004	0.0025517	1
64847	ENSG00000006282	SPATA20	17	48589450	48643213	139	67766	2.8002	0.0025536	1
5890	ENSG00000182185	RAD51B	14	68251496	69159889	1626	67107	2.7987	0.0025656	1
7482	ENSG00000134245	WNT2B	1	112975040	113073910	163	67905	2.7983	0.0025685	1
143379	ENSG00000165863	C10orf82	10	118413207	118464765	122	67639	2.7946	0.0025985	1
10668	ENSG00000100532	CGRRF1	14	54941587	55015334	48	67732	2.7919	0.00262	1
221481	ENSG00000157343	ARMC12	6	35666567	35726690	106	67946	2.7918	0.0026206	1
11126	ENSG00000117281	CD160	1	145685798	145750639	39	67204	2.7909	0.0026278	1
10766	ENSG00000183864	TOB2	22	41819492	41879234	77	67602	2.7902	0.002634	1
643414	ENSG00000204021	LIPK	10	90449301	90522513	255	67751	2.789	0.0026436	1
50	ENSG00000100412	ACO2	22	41830099	41934993	100	67456	2.7889	0.0026447	1
23264	ENSG00000100403	ZC3H7B	22	41662507	41766151	104	67469	2.7836	0.002688	1
8448	ENSG00000149927	DOC2A	16	30006835	30058424	61	67407	2.7834	0.0026896	1
29098	ENSG00000108961	RANGRF	17	8156745	8203409	113	67797	2.7813	0.0027074	1
5699	ENSG00000205220	PSMB10	16	67958407	68005780	37	66240	2.7803	0.0027154	1
83714	ENSG00000053702	NRIP2	12	2924514	2979372	76	67645	2.779	0.0027267	1
3929	ENSG00000129988	LBP	20	36939814	37015653	218	67064	2.7788	0.002728	1
5217	ENSG00000070087	PFN2	3	149672691	149723741	96	67728	2.7774	0.0027396	1
256144	ENSG00000176547	OR4C3	11	48311493	48357482	91	67852	2.7769	0.002744	1
56127	ENSG00000177839	PCDHB9	5	140531893	140581111	104	67151	2.7765	0.0027475	1
10261		IGSF6	16	21642605	21698987	49	67754	2.7738	0.0027707	1
101929479	NA	LOC101929479	15	85738530	85813026	17	67374	2.7721	0.0027845	1
27153	ENSG00000196453	ZNF777	7	149118454	149193053	83	67275	2.7704	0.0027995	1
352954	ENSG00000239521	CASTOR3	7	99788276	99904855	130	67877	2.7697	0.0028057	1
55608	ENSG00000088448	ANKRD10	13	111520887	111602454	202	67722	2.7672	0.0028267	1
5090	ENSG00000167081	PBX3	9	128474617	128739656	270	67518	2.7672	0.0028268	1
256148	ENSG00000176555	OR4S1	11	48292775	48338704	109	67906	2.7631	0.0028625	1
10745	ENSG00000116793	PHTF1	1	114229824	114337165	123	67717	2.763	0.0028634	1
23304	ENSG00000024048	UBR2	6	42496748	42671243	285	67739	2.7626	0.0028673	1
7008	ENSG00000167074	TEF	22	41728337	41805332	101	67750	2.7622	0.0028704	1
55040	ENSG00000049283	EPN3	17	48575043	48631111	133	67726	2.7621	0.0028717	1
3931	ENSG00000213398	LCAT	16	67963787	68013656	46	66211	2.7619	0.0028734	1
1643	ENSG00000134574	DDB2	11	47201493	47270769	115	67399	2.7593	0.002896	1
6363	ENSG00000172724	CCL19	9	34679567	34726274	91	67333	2.7591	0.0028985	1
3978	ENSG00000105486	LIG1	19	48608702	48708852	305	66881	2.7564	0.0029221	1
92979	ENSG00000139266	MARCHF9	12	58113881	58164193	42	67483	2.7551	0.0029334	1
84676	ENSG00000158022	TRIM63	1	26367792	26429142	93	67806	2.7545	0.0029389	1
10343	ENSG00000130943	PKDREJ	22	46641560	46694277	154	67700	2.7545	0.0029391	1
54463	ENSG00000154153	RETREG1	5	16462922	16652167	438	67848	2.7539	0.0029441	1
11069	ENSG00000091428	RAPGEF4	2	173565525	173927621	773	67647	2.7527	0.0029555	1
55705	ENSG00000198700	IPO9	1	201763288	201863422	138	67844	2.7505	0.0029751	1
9378	ENSG00000179915	NRXN1	2	50135643	51294674	2753	67748	2.7494	0.0029857	1
5469	ENSG00000125686	MED1	17	37550538	37642527	114	67793	2.7486	0.0029925	1
152404	ENSG00000144847	IGSF11	3	118609477	118899915	607	67893	2.7467	0.0030098	1
26024	ENSG00000106246	PTCD1	7	99004362	99080811	97	67746	2.7465	0.0030115	1
10898	ENSG00000160917	CPSF4	7	99001563	99064996	89	67728	2.7454	0.0030218	1
2620	ENSG00000148935	GAS2	11	22653160	22844547	308	67389	2.7453	0.0030224	1
594855	ENSG00000213578	CPLX3	15	75083951	75134136	75	67798	2.7451	0.0030246	1
113829	ENSG00000176087	SLC35A4	5	139909420	139958683	40	67715	2.7444	0.0030312	1
134083	ENSG00000174339	OR2Y1	5	180156123	180202058	85	67223	2.7432	0.003042	1
57563	ENSG00000145332	KLHL8	4	88071260	88196466	237	67694	2.7424	0.0030497	1
51755	ENSG00000167258	CDK12	17	37582739	37731398	190	67617	2.7417	0.0030563	1
56951	ENSG00000113583	C5orf15	5	133281198	133339406	92	67640	2.7367	0.0031033	1
4736	ENSG00000198755	RPL10A	6	35401178	35448558	133	66965	2.7366	0.003104	1
149345	ENSG00000198892	SHISA4	1	201822797	201871715	62	67854	2.7364	0.0031061	1
50855	ENSG00000102981	PARD6A	16	67659851	67706681	39	65673	2.7348	0.0031209	1
2178	ENSG00000112039	FANCE	6	35385116	35444918	164	67042	2.7342	0.0031262	1
124801	ENSG00000161654	LSM12	17	42102003	42179987	103	67634	2.7339	0.0031297	1
64919	ENSG00000127152	BCL11B	14	99625624	99773514	276	67156	2.7335	0.0031331	1
220047	ENSG00000150676	CCDC83	11	85531144	85641064	259	67799	2.7324	0.0031436	1
80790	ENSG00000153815	CMIP	16	81443775	81755367	966	67461	2.7321	0.0031467	1
9892	ENSG00000065609	SNAP91	6	84252604	84454127	280	67298	2.7286	0.0031799	1
10180	ENSG00000004534	RBM6	3	49942474	50124685	227	67707	2.7261	0.0032042	1
131540	ENSG00000163958	ZDHHC19	3	195914323	195973308	205	67892	2.7198	0.0032662	1
57805	ENSG00000158941	CCAR2	8	22427145	22487984	129	66833	2.7161	0.0033025	1
27063	ENSG00000148677	ANKRD1	10	92661857	92716032	153	67342	2.7157	0.0033064	1
150365	ENSG00000167077	MEI1	22	42060518	42205459	248	66975	2.7157	0.003307	1
339456	ENSG00000178821	TMEM52	1	1839029	1885740	82	64228	2.7149	0.0033147	1
1577	ENSG00000106258	CYP3A5	7	99235813	99312636	85	67402	2.7133	0.0033306	1
4291	ENSG00000178053	MLF1	3	158253953	158334249	194	67915	2.713	0.0033342	1
79109	ENSG00000119487	MAPKAP1	9	128189673	128504513	413	67253	2.7129	0.0033347	1
112752	ENSG00000119650	IFT43	14	76417096	76560416	235	67505	2.7122	0.003342	1
10152	ENSG00000138443	ABI2	2	204157597	204306892	144	66556	2.7106	0.0033583	1
5174	ENSG00000174827	PDZK1	1	145692662	145774207	32	66735	2.7106	0.0033586	1
63929	ENSG00000196236	XPNPEP3	22	41218085	41338823	65	67377	2.7076	0.0033883	1
55846	ENSG00000111203	ITFG2	12	2886716	2944237	62	66658	2.7058	0.0034066	1
590	ENSG00000114200	BCHE	3	165480692	165590260	299	67377	2.7029	0.003437	1
91050	ENSG00000181982	CCDC149	4	24797739	25016826	550	67780	2.7023	0.0034432	1
408029		C2orf27B	2	132542534	132594234	44	65393	2.7003	0.0034639	1
4809	ENSG00000100138	SNU13	22	42059937	42120296	76	67293	2.7001	0.003466	1
3559	ENSG00000134460	IL2RA	10	6042657	6139333	337	67871	2.6989	0.0034781	1
100996598	NA	LOC100996598	22	41730086	41776400	43	67477	2.6974	0.0034943	1
144097	ENSG00000168005	SPINDOC	11	63545846	63605190	86	67779	2.6956	0.0035135	1
51042	ENSG00000142684	ZNF593	1	26461388	26507364	82	67765	2.6951	0.0035187	1
170960	ENSG00000182903	ZNF721	4	423773	527960	232	67482	2.6942	0.0035277	1
129868	ENSG00000144015	TRIM43	2	96222766	96275471	13	66743	2.694	0.0035298	1
10874	ENSG00000109255	NMU	4	56451396	56537465	216	67837	2.6937	0.0035329	1
27132	ENSG00000178773	CPNE7	16	89607176	89673654	159	66738	2.6916	0.003556	1
54845	ENSG00000104413	ESRP1	8	95618364	95729694	305	67821	2.6901	0.003571	1
10717	ENSG00000134262	AP4B1	1	114427370	114482741	76	67580	2.689	0.0035835	1
9372	ENSG00000157077	ZFYVE9	1	52572678	52822358	189	66812	2.6887	0.0035863	1
57182	ENSG00000151458	ANKRD50	4	125575203	125668887	177	67891	2.688	0.0035936	1
5740	ENSG00000124212	PTGIS	20	48110411	48219707	152	67271	2.6874	0.0036004	1
91574	ENSG00000130921	C12orf65	12	123682844	123752651	156	67705	2.6864	0.0036111	1
125111	ENSG00000183153	GJD3	17	38506904	38555945	76	67508	2.686	0.0036158	1
6560	ENSG00000124067	SLC12A4	16	67967377	68037597	69	66061	2.6856	0.0036198	1
1506	ENSG00000141086	CTRL	16	67953473	68000778	33	66670	2.6853	0.0036229	1
5151	ENSG00000073417	PDE8A	15	85488744	85692376	531	67385	2.685	0.0036267	1
79977	ENSG00000083307	GRHL2	8	102469668	102691954	496	67551	2.6846	0.0036305	1
200931	ENSG00000163959	SLC51A	3	195908383	195970301	217	67894	2.6846	0.0036309	1
8991	ENSG00000143416	SELENBP1	1	151326778	151380210	62	67306	2.6838	0.0036396	1
51329	ENSG00000182196	ARL6IP4	12	123429607	123477460	29	66926	2.6829	0.0036495	1
843	ENSG00000003400	CASP10	2	202012621	202104129	151	67620	2.6823	0.0036564	1
80336	ENSG00000101104	PABPC1L	20	43503701	43597585	146	67852	2.6814	0.003666	1
56158	ENSG00000150783	TEX12	11	111969926	112053279	98	66855	2.6805	0.0036758	1
399474	ENSG00000253304	TMEM200B	1	29435937	29485421	99	67639	2.6796	0.0036858	1
65244	ENSG00000123352	SPATS2	12	49725688	49931208	309	67291	2.6786	0.0036966	1
6302	ENSG00000135452	TSPAN31	12	58103784	58152026	45	67516	2.678	0.0037035	1
390113	ENSG00000176567	OR4X1	11	48250413	48296330	116	67718	2.6767	0.0037171	1
64841	ENSG00000100522	GNPNAT1	14	53231911	53293386	56	67595	2.6751	0.0037354	1
5874	ENSG00000041353	RAB27B	18	52350097	52572747	503	67849	2.6749	0.0037373	1
79640	ENSG00000184208	C22orf46	22	42051547	42104140	61	67689	2.6739	0.0037492	1
64231	ENSG00000110077	MS4A6A	11	59929080	59987139	113	67718	2.6736	0.0037522	1
6648		SOD2	6	160090148	160149353	128	67806	2.6722	0.0037676	1
7494	ENSG00000100219	XBP1	22	29180548	29231560	103	67858	2.6712	0.0037792	1
79012	ENSG00000164076	CAMKV	3	49885414	49942655	52	67849	2.6698	0.0037948	1
2782	ENSG00000078369	GNB1	1	1706725	1857552	174	66241	2.6689	0.0038051	1
342371	ENSG00000224470	ATXN1L	16	71844894	71901236	78	67794	2.6689	0.0038054	1
8974	ENSG00000072682	P4HA2	5	131518299	131598556	139	67716	2.6665	0.0038317	1
7321	ENSG00000072401	UBE2D1	10	60059739	60140513	138	67603	2.6665	0.0038326	1
80319	ENSG00000168772	CXXC4	4	105379463	105451058	87	67547	2.6645	0.0038553	1
3842	ENSG00000083312	TNPO1	5	72077418	72220215	182	67773	2.6645	0.0038556	1
221409	ENSG00000249481	SPATS1	6	44275383	44354904	158	67692	2.6644	0.0038568	1
4668	ENSG00000198951	NAGA	22	42444338	42501852	92	67209	2.6628	0.0038749	1
51276	ENSG00000180479	ZNF571	19	38045155	38120673	95	67791	2.6622	0.0038818	1
25989	ENSG00000140474	ULK3	15	75118459	75170552	54	67597	2.6597	0.0039104	1
64943	ENSG00000168268	NT5DC2	3	52548385	52604093	85	67891	2.6595	0.0039123	1
134864	ENSG00000146399	TAAR1	6	132956123	133002142	176	67801	2.6592	0.0039163	1
4486	ENSG00000164078	MST1R	3	49914435	49976311	54	67576	2.6583	0.0039268	1
163404	ENSG00000117598	PLPPR5	1	99345801	99505449	458	67708	2.6549	0.0039667	1
9439	ENSG00000112282	MED23	6	131885106	131984379	80	67695	2.6546	0.0039703	1
87	ENSG00000072110	ACTN1	14	69330840	69481083	458	67839	2.6546	0.0039704	1
4700		NDUFA6	22	42471530	42521888	84	67407	2.6539	0.0039781	1
11113	ENSG00000122966	CIT	12	120113595	120350095	458	67816	2.6538	0.0039801	1
55051	ENSG00000119720	NRDE2	14	90734398	90833481	207	67684	2.6516	0.0040057	1
2898	ENSG00000164418	GRIK2	6	101806584	102527958	1643	67495	2.6515	0.0040063	1
10087	ENSG00000113163	CERT1	5	74656928	74842806	226	67713	2.6471	0.0040594	1
4335	ENSG00000070444	MNT	17	2277354	2339258	132	67145	2.6465	0.004067	1
9246	ENSG00000156587	UBE2L6	11	57309128	57370803	127	67928	2.6462	0.0040697	1
9341	ENSG00000049245	VAMP3	1	7796329	7851492	128	67856	2.6443	0.0040936	1
79791	ENSG00000103264	FBXO31	16	87352942	87460708	251	67708	2.6433	0.0041051	1
10293	ENSG00000183763	TRAIP	3	49856028	49928992	70	67701	2.642	0.0041206	1
57468	ENSG00000124140	SLC12A5	20	44615329	44698789	216	67279	2.6417	0.0041241	1
91689		SMDT1	22	42440695	42490288	68	67060	2.6413	0.0041294	1
167465	ENSG00000178175	ZNF366	5	71728238	71838249	229	67373	2.6411	0.0041323	1
91752	ENSG00000170396	ZNF804A	2	185428093	185814214	617	67742	2.6404	0.0041401	1
5372	ENSG00000100417	PMM1	22	41962890	42020871	46	66766	2.64	0.0041449	1
7005	ENSG00000007866	TEAD3	6	35431374	35499884	171	67420	2.6378	0.0041721	1
84614	ENSG00000185278	ZBTB37	1	173802220	173866596	102	67233	2.6366	0.0041872	1
163087	ENSG00000188283	ZNF383	19	37673828	37744828	73	67641	2.6354	0.004202	1
92	ENSG00000121989	ACVR2A	2	148567086	148698396	122	66659	2.6348	0.0042092	1
57497	ENSG00000156564	LRFN2	6	40349373	40590126	725	67802	2.6348	0.0042099	1
256281	ENSG00000183828	NUDT14	14	105629274	105682660	73	63645	2.634	0.0042198	1
83988	ENSG00000104490	NCALD	8	102688770	103172135	1103	67342	2.6333	0.0042284	1
54832	ENSG00000129003	VPS13C	15	62134588	62387664	512	67807	2.6332	0.0042289	1
57409	ENSG00000125457	MIF4GD	17	73252309	73302373	87	67657	2.6326	0.0042362	1
23046	ENSG00000116852	KIF21B	1	200928514	201027828	207	67151	2.6324	0.0042392	1
55327	ENSG00000148943	LIN7C	11	27505965	27563326	55	67657	2.6319	0.0042451	1
4175	ENSG00000076003	MCM6	2	136587196	136669047	94	64537	2.6311	0.0042557	1
5981	ENSG00000035928	RFC1	4	39279069	39403001	165	67628	2.63	0.0042688	1
840	ENSG00000165806	CASP7	10	115403921	115500668	263	67952	2.6299	0.0042711	1
29992	ENSG00000085514	PILRA	7	99936068	100007722	74	67864	2.6296	0.0042743	1
150368	ENSG00000177096	PHETA2	22	42435255	42485445	63	66987	2.6287	0.0042858	1
2547	ENSG00000196419	XRCC6	22	41982250	42070052	74	66689	2.6275	0.0043005	1
145741	ENSG00000198535	C2CD4A	15	62324176	62373116	101	67784	2.6267	0.0043109	1
50944	ENSG00000161681	SHANK1	19	51153052	51255195	137	63741	2.6261	0.0043185	1
219902	ENSG00000181264	TLCD5	11	120160838	120214397	94	67901	2.625	0.0043328	1
51091	ENSG00000109618	SEPSECS	4	25111627	25197204	151	67757	2.625	0.0043329	1
221955	ENSG00000164535	DAGLB	7	6438747	6522837	266	67684	2.6243	0.0043415	1
57451	ENSG00000145934	TENM2	5	166371083	167701162	2187	67275	2.6238	0.0043482	1
25825	ENSG00000182240	BACE2	21	42504728	42664461	385	66851	2.6226	0.0043631	1
55352	ENSG00000172301	COPRS	17	30168884	30221326	88	67436	2.6225	0.0043647	1
540	ENSG00000123191	ATP7B	13	52496805	52621181	220	67701	2.6218	0.0043738	1
8484	ENSG00000128310	GALR3	22	38184389	38231502	78	67833	2.6214	0.0043789	1
283310	ENSG00000165899	OTOGL	12	80548151	80782870	377	67708	2.62	0.0043971	1
55288	ENSG00000126858	RHOT1	17	30434473	30562746	133	67687	2.617	0.0044359	1
51035	ENSG00000162191	UBXN1	11	62433972	62481554	50	67697	2.6167	0.0044394	1
286256	ENSG00000184925	LCN12	9	139809032	139859957	112	67346	2.6165	0.0044415	1
211	ENSG00000023330	ALAS1	3	52197099	52258343	51	66408	2.616	0.0044489	1
10146	ENSG00000145907	G3BP1	5	151116476	151194915	127	66832	2.6157	0.0044523	1
65084	ENSG00000166575	TMEM135	11	86713886	87049876	1297	67904	2.6152	0.0044583	1
4176	ENSG00000166508	MCM7	7	99680351	99734563	65	67682	2.6143	0.0044712	1
6815	ENSG00000198252	STYX	14	53161883	53251707	92	67681	2.6141	0.0044735	1
345456	ENSG00000196570	PFN3	5	176817108	176862637	37	66687	2.6136	0.0044795	1
345778	ENSG00000177034	MTX3	5	79262539	79322088	91	67776	2.6124	0.0044957	1
10181	ENSG00000003756	RBM5	3	50091341	50166397	80	67725	2.611	0.0045143	1
22847	ENSG00000168813	ZNF507	19	32801514	32888573	162	67745	2.6097	0.0045311	1
10956	ENSG00000135506	OS9	12	58052738	58125340	138	67889	2.609	0.0045405	1
5914	ENSG00000131759	RARA	17	38430423	38523895	87	67024	2.6082	0.0045509	1
8515	ENSG00000143127	ITGA10	1	145489709	145553868	33	66433	2.6071	0.0045655	1
6767	ENSG00000100380	ST13	22	41210539	41288012	50	67495	2.6071	0.0045658	1
9874	ENSG00000198586	TLK1	2	171837333	172122824	497	67760	2.6067	0.004571	1
3355	ENSG00000179097	HTR1F	3	87806929	88053964	513	67639	2.6067	0.004571	1
923	ENSG00000013725	CD6	11	60704113	60797849	244	67893	2.6065	0.0045738	1
100652758	NA	LOC100652758	5	151139354	151186069	86	67053	2.6063	0.0045765	1
135112	ENSG00000111912	NCOA7	6	126067307	126263176	253	67628	2.6057	0.0045841	1
85452	ENSG00000142609	CFAP74	1	1843390	1970276	156	64195	2.6055	0.0045875	1
9689	ENSG00000082153	BZW1	2	201641262	201698569	59	67955	2.6038	0.0046103	1
171568	ENSG00000100413	POLR3H	22	41911803	41975479	79	67550	2.6037	0.0046113	1
5201	ENSG00000113068	PFDN1	5	139614635	139717689	148	67811	2.6018	0.0046372	1
55898	ENSG00000140553	UNC45A	15	91438410	91507323	165	67370	2.5995	0.0046673	1
3606	ENSG00000150782	IL18	11	112003974	112069840	99	67442	2.5987	0.0046783	1
54820		NDE1	16	15702124	15830210	203	67490	2.5985	0.0046812	1
2785	ENSG00000162188	GNG3	11	62440066	62486678	45	67836	2.5979	0.0046894	1
29990	ENSG00000121716	PILRB	7	99920626	99975454	52	67973	2.5961	0.0047138	1
219285	ENSG00000177409	SAMD9L	7	92749368	92812689	98	67097	2.5959	0.0047172	1
6876	ENSG00000149591	TAGLN	11	117035040	117085508	112	67739	2.5956	0.004721	1
23464	ENSG00000100116	GCAT	22	38168906	38223183	96	67795	2.5955	0.0047221	1
27254	ENSG00000172346	CSDC2	22	41922014	41982670	72	67498	2.5946	0.0047346	1
27351	ENSG00000100418	DESI1	22	41984032	42052079	49	66613	2.5944	0.0047381	1
26580	ENSG00000168000	BSCL2	11	62447734	62512091	63	67879	2.593	0.004757	1
5455	ENSG00000198914	POU3F3	2	105436969	105483471	61	67707	2.5913	0.0047808	1
283237	ENSG00000162222	TTC9C	11	62460545	62516110	52	67856	2.5902	0.0047953	1
25802	ENSG00000163431	LMOD1	1	201855584	201950716	195	67854	2.5901	0.0047967	1
1259	ENSG00000198515	CNGA1	4	47927994	48053646	301	67918	2.5899	0.0048007	1
79081	ENSG00000162194	LBHD1	11	62420289	62474241	55	67756	2.5898	0.0048015	1
101929211	NA	NA	8	22450648	22497925	113	67533	2.5891	0.0048107	1
259308	ENSG00000205108	FAM205A	9	34713050	34764535	100	66774	2.5888	0.0048149	1
79847	ENSG00000138111	MFSD13A	10	104186149	104249546	135	67865	2.5876	0.0048325	1
64837	ENSG00000174996	KLC2	11	65989765	66045332	64	67692	2.5862	0.0048519	1
9220	ENSG00000221995	TIAF1	17	27390539	27437627	69	67317	2.5853	0.0048643	1
29063	ENSG00000168228	ZCCHC4	4	25279396	25384190	232	67867	2.5835	0.0048906	1
10044	ENSG00000095370	SH2D3C	9	130490596	130576048	149	67664	2.5832	0.0048945	1
79676	ENSG00000111325	OGFOD2	12	123424354	123474588	30	66961	2.5809	0.004927	1
22835	ENSG00000120784	ZFP30	19	38113386	38183129	110	67620	2.5808	0.0049283	1
10614	ENSG00000186834	HEXIM1	17	43189684	43239468	80	67628	2.5806	0.0049319	1
221091	ENSG00000177363	LRRN4CL	11	62443874	62492371	48	67846	2.5803	0.0049356	1
101927250	NA	NA	16	50124389	50175563	107	67613	2.58	0.0049393	1
6778	ENSG00000166888	STAT6	12	57479187	57540196	82	67778	2.5798	0.0049423	1
23516	ENSG00000104635	SLC39A14	8	22189762	22301642	279	67292	2.5789	0.0049551	1
7080	ENSG00000136352	NKX2-1	14	36975602	37025894	94	67950	2.5779	0.0049703	1
2895	ENSG00000152208	GRID2	4	93190453	94705707	2907	67386	2.5774	0.0049773	1
26043	ENSG00000163960	UBXN7	3	196069745	196194411	152	67696	2.5769	0.004985	1
118611	ENSG00000154493	C10orf90	10	128103566	128248444	283	66798	2.5752	0.0050088	1
4629		MYH11	16	15786992	15985887	632	67488	2.5743	0.005022	1
1615	ENSG00000115866	DARS1	2	136654252	136778254	84	64149	2.5741	0.0050248	1
8729	ENSG00000107862	GBF1	10	103970255	104152656	216	67797	2.5733	0.0050366	1
84545	ENSG00000055950	MRPL43	10	102727579	102782272	85	67730	2.5729	0.0050421	1
3064	ENSG00000197386	HTT	4	3041408	3255687	403	67892	2.5721	0.0050544	1
84445	ENSG00000107816	LZTS2	10	102721864	102777593	82	67721	2.5718	0.0050588	1
23026	ENSG00000041515	MYO16	13	109213500	109870355	1904	67717	2.5716	0.005061	1
29074	ENSG00000112110	MRPL18	6	160176492	160229461	153	67896	2.5708	0.0050734	1
7706	ENSG00000121060	TRIM25	17	54955270	55026409	63	66548	2.5707	0.0050745	1
56126	ENSG00000120324	PCDHB10	5	140536952	140585213	105	67152	2.5682	0.005111	1
3005	ENSG00000189060	H1-0	22	38166114	38213443	83	67849	2.5661	0.005142	1
148870	ENSG00000162592	CCDC27	1	3633965	3698209	183	63905	2.5654	0.0051526	1
10066	ENSG00000140497	SCAMP2	15	75127197	75200670	82	67644	2.5652	0.0051561	1
7297	ENSG00000105397	TYK2	19	10451204	10526248	145	67639	2.5641	0.0051724	1
84961	ENSG00000108306	FBXL20	17	37398897	37593530	273	67775	2.5637	0.0051783	1
23224	ENSG00000054654	SYNE2	14	64284683	64703167	846	67655	2.5625	0.0051954	1
254263	ENSG00000174871	CNIH2	11	66010672	66061685	56	67453	2.5608	0.005222	1
7529	ENSG00000166913	YWHAB	20	43479240	43547173	125	67718	2.5576	0.00527	1
340419	ENSG00000147655	RSPO2	8	108901544	109130913	434	63617	2.5554	0.0053033	1
146206	ENSG00000159753	CARMIL2	16	67644030	67701472	55	65915	2.5539	0.0053264	1
162989	ENSG00000160570	DEDD2	19	42692745	42759304	52	66597	2.5538	0.0053272	1
256227	ENSG00000105889	STEAP1B	7	22449063	22574901	388	67534	2.5536	0.005331	1
41	ENSG00000110881	ASIC1	12	50416420	50487405	83	67430	2.553	0.0053398	1
84892	ENSG00000144647	POMGNT2	3	43110721	43182575	131	67711	2.5528	0.0053433	1
257194	ENSG00000172260	NEGR1	1	71858625	72783533	1424	67510	2.5527	0.0053446	1
6602	ENSG00000066117	SMARCD1	12	50443760	50504494	63	67900	2.5522	0.0053528	1
181	ENSG00000159723	AGRP	16	67506474	67552716	48	66356	2.5521	0.0053536	1
10590	ENSG00000079689	SCGN	6	25617429	25712011	275	67774	2.5515	0.005363	1
92285	ENSG00000245680	ZNF585B	19	37662481	37736632	74	67632	2.5499	0.0053883	1
23294	ENSG00000064999	ANKS1A	6	34822038	35095802	529	67710	2.5493	0.0053976	1
6950	ENSG00000120438	TCP1	6	160189530	160247135	157	67948	2.5465	0.0054397	1
7681	ENSG00000179455	MKRN3	15	23775454	23830764	90	66466	2.5454	0.0054582	1
157697		ERICH1	8	596733	716226	416	67666	2.5434	0.0054895	1
5197	ENSG00000109272	PF4V1	4	74684013	74730198	73	67348	2.5421	0.0055098	1
221092	ENSG00000214753	HNRNPUL2	11	62470097	62529857	51	67950	2.5413	0.0055226	1
60685	ENSG00000156639	ZFAND3	6	37752272	38171637	942	67713	2.5407	0.0055319	1
22874	ENSG00000143850	PLEKHA6	1	204177979	204364057	464	67671	2.5402	0.0055388	1
7780	ENSG00000158014	SLC30A2	1	26354513	26408439	88	67670	2.5389	0.0055598	1
196403	ENSG00000178498	DTX3	12	57963110	58013585	67	66566	2.5374	0.0055838	1
6620	ENSG00000074317	SNCB	5	176037210	176092557	89	67501	2.5353	0.0056176	1
1294	ENSG00000114270	COL7A1	3	48591506	48667593	50	67156	2.5352	0.005619	1
28232	ENSG00000176463	SLCO3A1	15	92361938	92725665	895	67467	2.535	0.0056223	1
79879	ENSG00000100147	CCDC134	22	42161636	42238175	146	67120	2.5346	0.0056286	1
51092	ENSG00000149577	SIDT2	11	117014626	117078161	144	67794	2.5346	0.0056291	1
55604	ENSG00000079691	CARMIL1	6	25244656	25630758	1308	67840	2.5342	0.0056359	1
64409	ENSG00000185274	GALNT17	7	70562523	71188586	1770	67873	2.5314	0.0056805	1
29072	ENSG00000181555	SETD2	3	47047898	47240467	165	67790	2.5308	0.0056905	1
150350	ENSG00000176177	ENTHD1	22	40129049	40324794	191	67567	2.5306	0.005693	1
285489	ENSG00000175920	DOK7	4	3430033	3513203	309	66606	2.5282	0.0057327	1
56125	ENSG00000197479	PCDHB11	5	140543916	140592618	104	67089	2.5282	0.0057332	1
6900	ENSG00000184144	CNTN2	1	204977340	205057173	214	67733	2.5281	0.0057344	1
5802	ENSG00000105426	PTPRS	19	5195514	5375814	515	66643	2.5278	0.0057396	1
5142	ENSG00000184588	PDE4B	1	66223193	66850262	1178	67732	2.5272	0.0057488	1
5452	ENSG00000028277	POU2F2	19	42580262	42671625	60	66850	2.5262	0.0057647	1
120	ENSG00000148700	ADD3	10	111730627	111905323	193	63431	2.5258	0.005771	1
8809	ENSG00000115604	IL18R1	2	102944093	103025230	257	67900	2.5243	0.0057967	1
63908	ENSG00000125814	NAPB	20	23345156	23437156	222	67850	2.5237	0.0058057	1
1588	ENSG00000137869	CYP19A1	15	51490254	51665795	458	67770	2.5236	0.0058073	1
54914	ENSG00000188352	FOCAD	9	20623309	21005954	780	67701	2.5231	0.0058168	1
79946	ENSG00000120055	C10orf95	10	104199594	104246300	102	67826	2.5229	0.0058201	1
343578	ENSG00000124143	ARHGAP40	20	37195577	37289295	188	67760	2.5227	0.0058224	1
4916	ENSG00000140538	NTRK3	15	88409948	88835026	731	67647	2.522	0.0058337	1
51471		NAT8B	2	73917636	73963467	78	67844	2.5214	0.0058444	1
388325	ENSG00000161929	SCIMP	17	5102215	5173997	193	67737	2.519	0.0058836	1
5913	ENSG00000165917	RAPSN	11	47449308	47505730	84	67900	2.5181	0.0059001	1
84138	ENSG00000103061	SLC7A6OS	16	68308043	68379868	121	67576	2.5175	0.0059091	1
253970		SFTA3	14	36932493	37017990	130	67679	2.5175	0.0059104	1
79748	ENSG00000140506	LMAN1L	15	75070194	75128099	84	67626	2.517	0.0059181	1
9699	ENSG00000176406	RIMS2	8	104477426	105276656	1948	67820	2.5167	0.0059224	1
1958	ENSG00000120738	EGR1	5	137766181	137815004	99	67775	2.5164	0.005928	1
122011	ENSG00000180138	CSNK1A1L	13	37667397	37714801	115	67729	2.5163	0.0059296	1
3164	ENSG00000123358	NR4A1	12	52381616	52463291	153	65987	2.5163	0.0059301	1
57804	ENSG00000175482	POLD4	11	67108236	67156067	38	67251	2.5158	0.0059388	1
10369	ENSG00000166862	CACNG2	22	36946916	37133690	396	66587	2.5145	0.0059602	1
79949	ENSG00000148735	PLEKHS1	10	115476213	115552192	209	67786	2.5127	0.0059909	1
5000	ENSG00000115947	ORC4	2	148677966	148814173	165	66691	2.5105	0.0060283	1
55857	ENSG00000088970	KIZ	20	21071624	21237260	180	67240	2.5098	0.0060405	1
3925	ENSG00000117632	STMN1	1	26200670	26268368	68	67638	2.5096	0.0060427	1
475	ENSG00000177556	ATOX1	5	151112383	151173210	107	66854	2.5096	0.0060432	1
400506	ENSG00000103550	KNOP1	16	19707673	19764726	77	67396	2.5096	0.0060439	1
64412	ENSG00000125812	GZF1	20	23307769	23363683	134	67803	2.509	0.006054	1
285382	ENSG00000187068	C3orf70	3	184785838	184905802	313	67856	2.5089	0.006056	1
10307	ENSG00000113108	APBB3	5	139927853	139979189	48	67739	2.508	0.0060714	1
1907	ENSG00000127129	EDN2	1	41934446	41985348	129	67898	2.5071	0.0060863	1
390927	ENSG00000188227	ZNF793	19	37962323	38044239	96	67599	2.5042	0.0061358	1
23504	ENSG00000060709	RIMBP2	12	130870681	131235828	1245	67252	2.5039	0.0061425	1
55565	ENSG00000102984	ZNF821	16	71883583	71953093	106	67729	2.5005	0.0062009	1
51426	ENSG00000122008	POLK	5	74772657	74905646	153	67771	2.4994	0.0062205	1
23349	ENSG00000122733	PHF24	9	34922484	34992541	107	67633	2.4988	0.0062301	1
100507650	ENSG00000215277	RNF212B	14	23672127	23753494	196	67702	2.4978	0.0062489	1
766	ENSG00000168748	CA7	16	66843282	66898052	63	67005	2.4971	0.0062615	1
55553	ENSG00000110693	SOX6	11	15977995	16532935	808	66805	2.4964	0.0062723	1
80168	ENSG00000166391	MOGAT2	11	75393934	75452331	118	67869	2.4964	0.0062737	1
8605	ENSG00000105499	PLA2G4C	19	48541100	48649109	371	66991	2.4956	0.0062871	1
26262	ENSG00000048140	TSPAN17	5	176039388	176096059	99	67504	2.4933	0.0063281	1
83479	ENSG00000118197	DDX59	1	200599935	200674126	201	67818	2.4929	0.0063344	1
83723	ENSG00000149926	TLCD3B	16	30025748	30099338	61	67383	2.491	0.0063696	1
128817	ENSG00000125823	CSTL1	20	23385322	23435567	109	67863	2.4896	0.006394	1
10401	ENSG00000131788	PIAS3	1	145540257	145596546	60	67033	2.4879	0.0064249	1
266722	ENSG00000185352	HS6ST3	13	96708093	97501816	1418	67828	2.4874	0.0064344	1
205428	ENSG00000181744	DIPK2A	3	143655640	143721210	205	67696	2.4871	0.0064396	1
7840	ENSG00000116127	ALMS1	2	73577886	73847047	338	67747	2.4865	0.0064496	1
5702	ENSG00000165916	PSMC3	11	47430320	47483024	98	67890	2.4862	0.0064551	1
51141	ENSG00000125629	INSIG2	2	118811033	118877604	164	67852	2.4841	0.0064944	1
25807	ENSG00000100263	RHBDD3	22	29645844	29699147	77	66654	2.483	0.0065143	1
7287	ENSG00000112041	TULP1	6	35455651	35515715	170	67866	2.4823	0.0065267	1
9114	ENSG00000159720	ATP6V0D1	16	67461917	67550089	87	66280	2.482	0.0065318	1
132	ENSG00000156110	ADK	10	75875943	76479061	688	67422	2.4809	0.0065524	1
9353	ENSG00000145147	SLIT2	4	20219566	20632184	781	67431	2.4804	0.006562	1
1662	ENSG00000178105	DDX10	11	108500816	108821650	450	67733	2.4801	0.0065678	1
116986	ENSG00000135439	AGAP2	12	58107544	58170984	60	67363	2.4796	0.0065764	1
2099	ENSG00000091831	ESR1	6	151976631	152434409	1132	67644	2.4795	0.0065775	1
9022	ENSG00000169583	CLIC3	9	139879060	139927200	65	65717	2.4792	0.006583	1
643664		SLC35G6	17	7335504	7396383	133	67667	2.4788	0.0065919	1
154197	ENSG00000146453	PNLDC1	6	160186281	160251736	182	67942	2.4783	0.0065998	1
6871		TADA2A	17	35731977	35849830	186	67851	2.4782	0.0066022	1
129138	ENSG00000100124	ANKRD54	22	38216862	38275353	43	67683	2.4768	0.0066277	1
226	ENSG00000149925	ALDOA	16	30029411	30091741	51	67450	2.4768	0.006629	1
7433	ENSG00000114812	VIPR1	3	42495791	42589065	221	67529	2.4761	0.006641	1
55636	ENSG00000171316	CHD7	8	61556321	61790587	340	67367	2.474	0.0066798	1
4707	ENSG00000183648	NDUFB1	14	92572467	92623153	139	67917	2.4733	0.0066941	1
8883	ENSG00000159593	NAE1	16	66826781	66899880	79	66964	2.4713	0.0067312	1
9181	ENSG00000116584	ARHGEF2	1	155906431	155988396	74	67450	2.4709	0.0067396	1
374659	ENSG00000184508	HDDC3	15	91464148	91510792	121	67419	2.4705	0.0067453	1
130888	ENSG00000153832	FBXO36	2	230752023	230887825	133	67759	2.4692	0.0067699	1
10677	ENSG00000135407	AVIL	12	58180415	58245193	60	67898	2.4681	0.0067914	1
81551	ENSG00000015592	STMN4	8	27083814	27151382	144	67712	2.4674	0.0068058	1
9057	ENSG00000103064	SLC7A6	16	68263419	68345726	112	67384	2.4644	0.0068618	1
858	ENSG00000105971	CAV2	7	116104655	116158595	145	67924	2.4642	0.0068664	1
55699	ENSG00000067704	IARS2	1	220232455	220331383	152	66970	2.4636	0.0068775	1
26973		CHORDC1	11	89923597	89991532	165	67807	2.4636	0.0068783	1
51002	ENSG00000144034	TPRKB	2	73945744	73999765	49	67856	2.4634	0.0068807	1
55839	ENSG00000166451	CENPN	16	81005103	81076712	203	67919	2.4624	0.0069005	1
91433	ENSG00000166965	RCCD1	15	91463106	91516355	141	67499	2.4616	0.0069165	1
284459	ENSG00000181666	ZNF875	19	37790580	37865357	99	67537	2.4597	0.0069531	1
22843	ENSG00000175175	PPM1E	17	56798230	57072540	290	67078	2.4588	0.00697	1
57124	ENSG00000174807	CD248	11	66071958	66119515	66	67838	2.4566	0.0070134	1
3938	ENSG00000115850	LCT	2	136535415	136629750	137	64629	2.4552	0.0070406	1
113026	ENSG00000161714	PLCD3	17	43179008	43244891	108	67684	2.4548	0.0070483	1
1806	ENSG00000188641	DPYD	1	97533299	98421615	1654	67419	2.4547	0.0070498	1
3697	ENSG00000055957	ITIH1	3	52776602	52836084	95	67882	2.4536	0.007071	1
51513	ENSG00000010030	ETV7	6	36311998	36390577	203	66834	2.4532	0.0070798	1
9871	ENSG00000150961	SEC24D	4	119633978	119794838	494	67728	2.4532	0.0070803	1
116211	ENSG00000145107	TM4SF19	3	196040417	196100291	96	67783	2.4527	0.0070891	1
2068	ENSG00000104884	ERCC2	19	45844649	45908845	107	67746	2.4525	0.0070927	1
54496	ENSG00000132600	PRMT7	16	68309877	68401169	185	67473	2.4524	0.0070959	1
171023	ENSG00000171456	ASXL1	20	30911147	31037122	115	67686	2.4513	0.0071163	1
129684	ENSG00000155052	CNTNAP5	2	124747864	125682954	2246	67841	2.4495	0.0071523	1
10633	ENSG00000100276	RASL10A	22	29698922	29746745	59	67288	2.4477	0.0071882	1
7019	ENSG00000108064	TFAM	10	60109903	60168990	118	67236	2.4474	0.0071947	1
388121	ENSG00000183578	TNFAIP8L3	15	51338798	51432473	161	67719	2.4467	0.0072093	1
83640	ENSG00000169612	RAMAC	15	83619955	83669809	63	67837	2.4457	0.0072286	1
11276		SYNRG	17	35864900	36004544	145	67677	2.4439	0.007264	1
9819	ENSG00000196428	TSC22D2	3	150091101	150187906	213	67750	2.4437	0.0072691	1
27145	ENSG00000118407	FILIP1	6	75994607	76238516	276	67475	2.443	0.0072826	1
6688	ENSG00000066336	SPI1	11	47366409	47435127	137	67782	2.4426	0.0072917	1
25861	ENSG00000095397	WHRN	9	117154360	117302789	403	67546	2.4405	0.0073338	1
318	ENSG00000164978	NUDT2	9	34294504	34353711	99	67934	2.4397	0.00735	1
152519	ENSG00000163293	NIPAL1	4	47983791	48049084	165	67905	2.4392	0.0073599	1
56927	ENSG00000125734	GPR108	19	6719925	6772633	102	65417	2.439	0.0073646	1
6550		SLC9A3	5	463298	559549	325	64118	2.4373	0.007399	1
5783	ENSG00000163629	PTPN13	4	87480468	87746332	554	67531	2.4368	0.0074096	1
84830	ENSG00000111863	ADTRP	6	11701505	11814861	283	67702	2.4368	0.0074099	1
197358	ENSG00000167984	NLRC3	16	3579033	3662392	168	66964	2.4359	0.0074268	1
8546	ENSG00000132842	AP3B1	5	77288150	77625579	555	67576	2.4356	0.0074332	1
374900	ENSG00000198453	ZNF568	19	37372231	37498834	353	67956	2.4351	0.007444	1
9777	ENSG00000101337	TM9SF4	20	30662309	30765061	146	67809	2.4343	0.0074593	1
9577	ENSG00000158019	BABAM2	2	28078482	28571768	823	67714	2.4341	0.0074653	1
245812	ENSG00000166997	CNPY4	7	99682265	99733131	62	67668	2.434	0.0074662	1
200014	ENSG00000154222	CC2D1B	1	52806265	52866877	44	66336	2.4338	0.0074709	1
360205	ENSG00000229637	PRAC2	17	46765542	46812119	96	67608	2.4333	0.0074815	1
9607	ENSG00000164326	CARTPT	5	70979990	71026875	130	67557	2.4324	0.0074994	1
6783	ENSG00000109193	SULT1E1	4	70696930	70760870	120	67763	2.4311	0.0075262	1
65065	ENSG00000144426	NBEAL1	2	203844597	204101101	269	67395	2.4307	0.0075339	1
10492	ENSG00000135316	SYNCRIP	6	86307502	86388568	92	67460	2.43	0.0075501	1
65998	ENSG00000188070	C11orf95	11	63517364	63571113	63	67634	2.4292	0.0075663	1
4135	ENSG00000171533	MAP6	11	75287959	75414479	194	67800	2.4284	0.0075824	1
9956	ENSG00000122254	HS3ST2	16	22790860	22937659	332	67537	2.4283	0.0075859	1
60386	ENSG00000125454	SLC25A19	17	73259061	73320530	105	67660	2.4282	0.0075871	1
56942	ENSG00000103121	CMC2	16	80999699	81075713	241	67850	2.428	0.0075902	1
10634	ENSG00000185340	GAS2L1	22	29667985	29718778	56	66687	2.4279	0.0075929	1
440138	ENSG00000253710	ALG11	13	52551523	52613784	109	67757	2.4276	0.0076001	1
80014	ENSG00000151718	WWC2	4	183985463	184251930	389	67530	2.4271	0.0076096	1
79102	ENSG00000173456	RNF26	11	119170210	119218024	52	67283	2.4265	0.007622	1
3886	ENSG00000197079	KRT35	17	39622941	39672392	151	67809	2.426	0.0076324	1
9971	ENSG00000012504	NR1H4	12	100832486	100967645	181	67357	2.4243	0.0076697	1
5905	ENSG00000100401	RANGAP1	22	41630781	41717255	100	67500	2.4233	0.0076899	1
10849	ENSG00000117877	CD3EAP	19	45874467	45924024	88	67853	2.4231	0.0076936	1
114784	ENSG00000121904	CSMD2	1	33969609	34666443	1415	67507	2.4222	0.0077138	1
90139	ENSG00000157570	TSPAN18	11	44713731	44963978	646	67053	2.4208	0.0077424	1
6568	ENSG00000124568	SLC17A1	6	25773125	25867287	225	67729	2.4206	0.0077477	1
256691		MAMDC2	9	72623435	72851899	491	67821	2.4202	0.0077559	1
81855	ENSG00000107819	SFXN3	10	102755996	102810998	91	67507	2.4201	0.0077577	1
6434	ENSG00000136527	TRA2B	3	185622356	185690924	135	67719	2.4186	0.0077905	1
4664	ENSG00000138386	NAB1	2	191478621	191567492	131	67886	2.4183	0.0077959	1
115557	ENSG00000240771	ARHGEF25	12	57968963	58021028	71	66682	2.4162	0.0078408	1
140691		TRIM69	15	44993314	45070027	174	67309	2.416	0.0078466	1
284018	ENSG00000186665	C17orf58	17	65977217	66024765	23	66092	2.4156	0.0078541	1
27433	ENSG00000160404	TOR2A	9	130483803	130532628	88	67856	2.4153	0.0078608	1
2803	ENSG00000144674	GOLGA4	3	37249682	37418370	268	67649	2.415	0.0078676	1
54843	ENSG00000137501	SYTL2	11	85395264	85557197	308	67774	2.4146	0.0078764	1
79625	ENSG00000173376	NDNF	4	121946782	122028673	133	67739	2.4134	0.0079019	1
738	ENSG00000149823	VPS51	11	64828587	64889332	99	67346	2.4112	0.0079494	1
6787	ENSG00000114904	NEK4	3	52734796	52839965	161	67882	2.4107	0.0079615	1
1787	ENSG00000107614	TRDMT1	10	17169828	17279093	238	67787	2.4107	0.0079618	1
23112	ENSG00000100354	TNRC6B	22	40405046	40741812	373	67785	2.4093	0.007992	1
10540	ENSG00000175203	DCTN2	12	57913833	57976114	60	67384	2.4091	0.0079955	1
84947	ENSG00000122335	SERAC1	6	158520536	158624312	191	67701	2.4086	0.0080065	1
65220	ENSG00000008130	NADK	1	1672671	1746508	69	65971	2.4084	0.0080122	1
58476	ENSG00000078804	TP53INP2	20	33257147	33311240	59	67663	2.4081	0.0080189	1
11216	ENSG00000108599	AKAP10	17	19797765	19916169	127	67819	2.4079	0.0080222	1
7013	ENSG00000147601	TERF1	8	73886097	73969987	133	67580	2.4071	0.0080409	1
7980	ENSG00000105825	TFPI2	7	93504709	93555303	141	67399	2.4061	0.0080626	1
100463486	ENSG00000255823	MTRNR2L8	11	10519434	10565723	130	67631	2.4059	0.0080662	1
23529	ENSG00000175505	CLCF1	11	67121635	67176648	60	67309	2.4059	0.0080667	1
285888	ENSG00000146910	CNPY1	7	155283953	155361539	189	66393	2.405	0.0080863	1
347240	ENSG00000186638	KIF24	9	34242378	34364198	191	67881	2.4048	0.0080897	1
23660	ENSG00000196652	ZKSCAN5	7	99067273	99141445	73	67459	2.4034	0.0081219	1
56652	ENSG00000107815	TWNK	10	102712293	102764159	59	67813	2.4032	0.0081258	1
7299	ENSG00000077498	TYR	11	88876040	89038927	324	67626	2.4032	0.0081261	1
11333	ENSG00000106244	PDAP1	7	98982296	99041305	72	67813	2.4017	0.00816	1
990	ENSG00000094804	CDC6	17	38409146	38469413	60	67116	2.4016	0.0081609	1
81609	ENSG00000143376	SNX27	1	151549454	151681559	138	67810	2.4012	0.0081701	1
339883		C3orf35	3	37391477	37486988	152	67725	2.4012	0.0081702	1
115704	ENSG00000142459	EVI5L	19	7860161	7939862	161	66818	2.401	0.0081745	1
84124	ENSG00000160908	ZNF394	7	99074142	99132925	60	67527	2.4007	0.0081825	1
51386	ENSG00000100129	EIF3L	22	38210379	38294789	68	67695	2.4006	0.008183	1
5049	ENSG00000168092	PAFAH1B2	11	116980000	117058889	190	67863	2.4004	0.0081876	1
56108	ENSG00000253537	PCDHGA7	5	140727467	140902546	332	67820	2.4004	0.0081881	1
9708	ENSG00000253767	PCDHGA8	5	140732059	140902546	324	67815	2.4004	0.0081882	1
8609	ENSG00000118263	KLF7	2	207928861	208066970	301	67881	2.3993	0.0082134	1
55157	ENSG00000117593	DARS2	1	173758719	173837682	77	67345	2.3985	0.0082316	1
284485	ENSG00000178796	RIIAD1	1	151659013	151712082	70	67779	2.3979	0.0082448	1
54763	ENSG00000065371	ROPN1	3	123677862	123746017	78	67303	2.3978	0.0082472	1
56109	ENSG00000253731	PCDHGA6	5	140714811	140902546	349	67828	2.3973	0.0082577	1
56102	ENSG00000262209	PCDHGB3	5	140714962	140902546	349	67828	2.3973	0.0082577	1
57231	ENSG00000135317	SNX14	6	86205214	86338850	177	67733	2.3968	0.0082689	1
155061	ENSG00000181220	ZNF746	7	149159884	149229928	79	67761	2.3963	0.0082799	1
632	ENSG00000242252	BGLAP	1	156176951	156223123	68	67695	2.3948	0.0083139	1
23166	ENSG00000010327	STAB1	3	52494354	52568512	100	67863	2.3935	0.0083448	1
288	ENSG00000151150	ANK3	10	61776056	62528284	1851	67775	2.3933	0.0083487	1
51086	ENSG00000116783	TNNI3K	1	74666071	75020116	499	67235	2.3906	0.0084116	1
55742	ENSG00000197702	PARVA	11	12362988	12566903	516	67706	2.3902	0.0084204	1
56110	ENSG00000253485	PCDHGA5	5	140708729	140902546	358	67832	2.389	0.0084468	1
85476	ENSG00000168827	GFM1	3	158327286	158420361	268	67868	2.3886	0.008457	1
51194	ENSG00000086200	IPO11	5	61664522	61934416	355	67762	2.3885	0.0084583	1
2937	ENSG00000100983	GSS	20	33506236	33578794	116	67798	2.3881	0.0084677	1
5430		POLR2A	17	7352698	7427935	196	67673	2.388	0.0084712	1
91687	ENSG00000120334	CENPL	1	173758688	173829325	56	67409	2.3875	0.0084816	1
140733	ENSG00000172264	MACROD2	20	13941146	16043842	5028	67363	2.387	0.0084929	1
2676	ENSG00000146013	GFRA3	5	137578069	137645544	85	67754	2.3868	0.0084986	1
374920	ENSG00000185453	ZSWIM9	19	48638952	48710879	229	66693	2.3868	0.0084987	1
10658	ENSG00000149187	CELF1	11	47477489	47609792	114	67732	2.3867	0.0085003	1
11189	ENSG00000159409	CELF3	1	151662534	151724290	83	67776	2.3865	0.0085051	1
5883	ENSG00000172613	RAD9A	11	67124423	67175883	55	67260	2.3864	0.0085072	1
57536	ENSG00000150477	KIAA1328	18	34374069	34822095	677	67378	2.3843	0.0085563	1
57659		ZBTB4	17	7352685	7422568	180	67645	2.384	0.0085621	1
64135	ENSG00000115267	IFIH1	2	163113589	163210218	115	66105	2.3839	0.0085646	1
23132	ENSG00000164080	RAD54L2	3	51540596	51707634	98	66996	2.3839	0.0085656	1
56111	ENSG00000262576	PCDHGA4	5	140699768	140902546	380	67841	2.3837	0.0085698	1
55249	ENSG00000163374	YY1AP1	1	155619233	155693823	44	67791	2.3827	0.0085936	1
143241	ENSG00000170788	DYDC1	10	82085858	82151523	199	67770	2.3824	0.0085991	1
2191	ENSG00000078098	FAP	2	163017194	163135045	127	65249	2.3811	0.0086302	1
143678	ENSG00000234776	C11orf94	11	45918085	45963833	45	67673	2.3798	0.0086604	1
222256	ENSG00000128536	CDHR3	7	105482251	105686877	528	67707	2.3798	0.0086616	1
5250	ENSG00000075415	SLC25A3	12	98952403	99005778	122	67701	2.3793	0.0086727	1
79567	ENSG00000039523	RIPOR1	16	67527717	67590691	71	66442	2.3766	0.008736	1
167826	ENSG00000177468	OLIG3	6	137803336	137850531	147	67711	2.3766	0.0087375	1
83931	ENSG00000196182	STK40	1	36795225	36886525	158	66455	2.376	0.0087514	1
8641	ENSG00000253953	PCDHGB4	5	140732452	140902546	323	67815	2.374	0.0087975	1
9798	ENSG00000182149	IST1	16	71893311	71974542	133	67731	2.3732	0.0088164	1
79176	ENSG00000107872	FBXL15	10	104143979	104192894	58	67949	2.3732	0.0088179	1
81876	ENSG00000174903	RAB1B	11	66001056	66054963	57	67656	2.3732	0.0088181	1
56103	ENSG00000253910	PCDHGB2	5	140704409	140902546	366	67835	2.3715	0.0088588	1
57118	ENSG00000183049	CAMK1D	10	12356583	12881735	1542	67351	2.3714	0.0088601	1
3796	ENSG00000068796	KIF2A	5	61566989	61693011	226	67816	2.3702	0.0088883	1
4848	ENSG00000111596	CNOT2	12	70601774	70758773	357	67572	2.3702	0.0088898	1
7480	ENSG00000169884	WNT10B	12	49349123	49400641	64	67732	2.3687	0.0089265	1
57057	ENSG00000164532	TBX20	7	35232042	35328711	193	67870	2.3685	0.0089297	1
254887	ENSG00000184307	ZDHHC23	3	113631748	113715706	114	67507	2.3679	0.0089445	1
93986	ENSG00000128573	FOXP2	7	113691365	114343827	767	66949	2.3672	0.0089623	1
57546	ENSG00000172840	PDP2	16	66879360	66935004	85	67008	2.3657	0.008997	1
6138	ENSG00000174748	RPL15	3	23923295	23975187	79	67861	2.3655	0.009002	1
2355	ENSG00000075426	FOSL2	2	28580704	28647516	124	67539	2.3652	0.0090093	1
1004	ENSG00000113361	CDH6	5	31158762	31339253	305	67518	2.3648	0.0090191	1
2791	ENSG00000127920	GNG11	7	93516016	93565826	126	67438	2.364	0.0090406	1
79446	ENSG00000176473	WDR25	14	100807755	101006640	223	67696	2.3637	0.009047	1
81552	ENSG00000154978	VOPP1	7	55528303	55675200	557	67797	2.3635	0.0090514	1
399888		FAM180B	11	47573230	47620746	35	67508	2.3631	0.0090608	1
124989	ENSG00000178852	EFCAB13	17	45366327	45528678	360	67803	2.3624	0.0090776	1
65055	ENSG00000068615	REEP1	2	86431116	86600206	428	67760	2.3621	0.0090848	1
56114	ENSG00000204956	PCDHGA1	5	140674388	140902546	456	67851	2.3615	0.0091013	1
161436	ENSG00000165521	EML5	14	89069241	89294096	300	67822	2.3614	0.0091022	1
27086	ENSG00000114861	FOXP1	3	70993865	71668140	1077	67559	2.3609	0.0091161	1
9730	ENSG00000145041	DCAF1	3	51423298	51569018	126	67208	2.3588	0.0091673	1
2358	ENSG00000171049	FPR2	19	52229453	52283779	174	67679	2.3579	0.0091889	1
84622	ENSG00000180626	ZNF594	17	5072830	5130178	108	67663	2.3578	0.0091906	1
5138	ENSG00000186642	PDE2A	11	72277184	72420497	338	67831	2.357	0.0092107	1
1025	ENSG00000136807	CDK9	9	130513305	130563052	86	67612	2.3566	0.0092213	1
203238	ENSG00000164989	CCDC171	9	15517872	15981897	909	67257	2.3565	0.0092244	1
51150	ENSG00000078808	SDF4	1	1142288	1202447	174	63417	2.3564	0.0092261	1
8534	ENSG00000175264	CHST1	11	45659239	45722206	156	67550	2.3556	0.0092468	1
26065		LSM14A	19	34628352	34730420	200	66729	2.355	0.0092619	1
51308	ENSG00000132563	REEP2	5	137739690	137792658	117	67663	2.3548	0.0092674	1
9027	ENSG00000144035	NAT8	2	73857850	73904537	99	67955	2.3544	0.0092758	1
5988	ENSG00000128250	RFPL1	22	29799572	29848444	125	67421	2.3535	0.009298	1
53981	ENSG00000165934	CPSF2	14	92553298	92640543	239	67898	2.3533	0.0093036	1
84795	ENSG00000119943	PYROXD2	10	100133322	100209978	239	67646	2.3531	0.0093079	1
23218	ENSG00000160796	NBEAL2	3	46986173	47061194	69	67385	2.3527	0.0093185	1
29933	ENSG00000183484	GPR132	14	105505726	105566887	94	63469	2.3527	0.0093195	1
56241	ENSG00000099994	SUSD2	22	24542444	24595074	81	66936	2.3512	0.0093557	1
23089	ENSG00000242265	PEG10	7	94250637	94309007	80	67170	2.3511	0.0093588	1
113130	ENSG00000146670	CDCA5	11	64823772	64886635	102	67357	2.3509	0.0093631	1
7416	ENSG00000213585	VDAC1	5	133297566	133376300	149	67719	2.3509	0.009365	1
1807	ENSG00000147647	DPYS	8	105381652	105514281	272	67824	2.3506	0.0093726	1
51250	ENSG00000130349	MTRES1	6	107314407	107382546	131	67525	2.35	0.0093876	1
60558	ENSG00000151806	GUF1	4	44645433	44712944	154	67871	2.3497	0.0093936	1
11179	ENSG00000198839	ZNF277	7	111811643	111993989	416	65782	2.3497	0.0093949	1
4976	ENSG00000198836	OPA1	3	193275933	193425600	329	67786	2.3483	0.0094307	1
2792	ENSG00000127928	GNGT1	7	93500820	93550485	140	67463	2.3482	0.0094334	1
22899	ENSG00000198844	ARHGEF15	17	8178556	8235834	148	67811	2.3475	0.0094501	1
56100	ENSG00000253305	PCDHGB6	5	140752588	140902546	289	67795	2.3466	0.0094717	1
7485	ENSG00000182093	GET1	21	40717213	40779815	108	67839	2.3457	0.0094962	1
338328	ENSG00000277494	GPIHBP1	8	144260068	144309044	133	64879	2.3457	0.0094969	1
389119	ENSG00000185614	INKA1	3	49805687	49852463	60	67330	2.3456	0.009498	1
25801	ENSG00000115271	GCA	2	163165583	163246525	41	65545	2.3453	0.0095067	1
1346	ENSG00000161281	COX7A1	19	36631824	36678771	77	67774	2.343	0.0095651	1
23160	ENSG00000163811	WDR43	2	29082533	29181080	223	67894	2.3409	0.0096189	1
2583	ENSG00000135454	B4GALNT1	12	58009678	58062022	97	67743	2.3401	0.0096381	1
56893	ENSG00000160803	UBQLN4	1	155992945	156058613	61	67030	2.3393	0.0096612	1
9371	ENSG00000101350	KIF3B	20	30830443	30932814	106	67593	2.3391	0.0096646	1
4621	ENSG00000109063	MYH3	17	10521843	10595626	156	67528	2.3379	0.0096967	1
5870	ENSG00000175582	RAB6A	11	73376683	73507201	279	67112	2.3358	0.0097495	1
10336	ENSG00000185619	PCGF3	4	664537	774428	248	66879	2.3347	0.0097785	1
5212	ENSG00000205221	VIT	2	36888833	37051937	475	67558	2.3336	0.0098091	1
6359		CCL15	17	34313476	34364084	170	67609	2.3335	0.0098107	1
56101	ENSG00000276547	PCDHGB5	5	140742695	140902546	305	67805	2.3332	0.0098194	1
100526835	ENSG00000259030	FPGT-TNNI3K	1	74628896	75020116	529	67261	2.3321	0.0098469	1
7700	ENSG00000131127	ZNF141	4	296417	380076	185	66006	2.3307	0.0098857	1
441608	ENSG00000172769	OR5B3	11	58159938	58205882	153	67946	2.3306	0.0098862	1
26137	ENSG00000181722	ZBTB20	3	114023348	114901132	1239	67510	2.3277	0.0099632	1
2044	ENSG00000145242	EPHA5	4	66175281	66571529	1091	67861	2.3276	0.0099663	1
28956	ENSG00000116586	LAMTOR2	1	155989517	156038301	42	66911	2.3268	0.0099871	1
55065	ENSG00000132517	SLC52A1	17	4925711	4990304	170	67874	2.3263	0.010001	1
55112	ENSG00000126870	WDR60	7	158614269	158748883	340	67612	2.3253	0.010027	1
8446	ENSG00000144048	DUSP11	2	73979325	74042284	26	67740	2.3246	0.010047	1
9589	ENSG00000146457	WTAP	6	160112712	160187351	150	67733	2.3241	0.010059	1
5309	ENSG00000107859	PITX3	10	103979946	104036231	67	67768	2.3234	0.01008	1
92579	ENSG00000141349	G6PC3	17	42113098	42163712	57	67639	2.3229	0.010092	1
5788		PTPRC	1	198573098	198736605	393	67361	2.3226	0.010101	1
7293	ENSG00000186827	TNFRSF4	1	1136706	1184703	154	63420	2.3219	0.010119	1
491	ENSG00000157087	ATP2B2	3	10355707	10768131	1181	67592	2.3218	0.010123	1
84418	ENSG00000120306	CYSTM1	5	139519653	139633374	163	67951	2.3214	0.010133	1
10096	ENSG00000115091	ACTR3	2	114612511	114729131	297	67976	2.3195	0.010185	1
23030	ENSG00000127663	KDM4B	19	4934123	5163609	524	67621	2.3191	0.010194	1
56970	ENSG00000087152	ATXN7L3	17	42259173	42310747	67	67839	2.3175	0.010238	1
27136	ENSG00000114487	MORC1	3	108666814	108871993	510	67026	2.3171	0.010249	1
1056	ENSG00000170835	CEL	9	135901741	135957250	95	67286	2.3161	0.010276	1
10944	ENSG00000110696	C11orf58	11	16725148	16789901	73	67851	2.3153	0.010299	1
140679	ENSG00000101438	SLC32A1	20	37318105	37368015	147	67768	2.3151	0.010305	1
57406	ENSG00000163686	ABHD6	3	58188233	58290463	298	67904	2.3143	0.010325	1
23705	ENSG00000182985	CADM1	11	115029933	115410241	531	67701	2.3141	0.010331	1
151903	ENSG00000160799	CCDC12	3	46953220	47058500	104	67459	2.3139	0.010337	1
22927	ENSG00000130956	HABP4	9	99177414	99263618	115	67333	2.3126	0.010371	1
253982	ENSG00000174939	ASPHD1	16	29877147	29941181	52	67172	2.3126	0.010373	1
10394	ENSG00000156575	PRG3	11	57134242	57183623	71	67698	2.3118	0.010395	1
388559		ZNF888	19	53399168	53461930	86	65584	2.3117	0.010396	1
26470	ENSG00000174938	SEZ6L2	16	29872480	29945585	56	67230	2.3107	0.010425	1
5152	ENSG00000160191	PDE9A	21	44038862	44205619	522	67892	2.3098	0.010449	1
8555	ENSG00000081377	CDC14B	9	99242807	99417112	115	66578	2.3094	0.01046	1
55909	ENSG00000147439	BIN3	8	22467931	22561661	171	67543	2.3093	0.010462	1
94239	ENSG00000105968	H2AZ2	7	44856488	44922725	112	67986	2.3079	0.010503	1
255928	ENSG00000143469	SYT14	1	210076519	210347636	338	67481	2.3071	0.010524	1
478	ENSG00000105409	ATP1A3	19	42460628	42533428	31	65910	2.3069	0.01053	1
51301	ENSG00000176928	GCNT4	5	74313246	74385743	150	67512	2.3068	0.010533	1
55063	ENSG00000078487	ZCWPW1	7	99988449	100062037	71	67698	2.3067	0.010535	1
6622	ENSG00000145335	SNCA	4	90635250	90794447	451	67698	2.3067	0.010536	1
23288	ENSG00000106012	IQCE	7	2563617	2664368	312	66722	2.3059	0.010559	1
65012	ENSG00000135502	SLC26A10	12	57978693	58029934	76	66628	2.3053	0.010576	1
643680	ENSG00000214787	MS4A4E	11	59958726	60045575	196	67739	2.3051	0.010581	1
8139	ENSG00000261609	GAN	16	81313571	81423803	271	67711	2.304	0.01061	1
56107	ENSG00000261934	PCDHGA9	5	140747520	140902546	299	67801	2.3038	0.010618	1
167153	ENSG00000164329	TENT2	5	78873243	78992471	203	67916	2.3036	0.010623	1
51268	ENSG00000179761	PIPOX	17	27334918	27394245	89	67783	2.3027	0.010648	1
3291	ENSG00000176387	HSD11B2	16	67430036	67481456	62	67158	2.3025	0.010653	1
56113	ENSG00000081853	PCDHGA2	5	140683354	140902546	424	67841	2.3019	0.010672	1
29890	ENSG00000259956	RBM15B	3	51393699	51445339	40	67526	2.3018	0.010674	1
9889	ENSG00000100426	ZBED4	22	50212497	50293726	212	66730	2.3012	0.01069	1
55027	ENSG00000155393	HEATR3	16	50064881	50149392	183	67715	2.3004	0.010714	1
4312	ENSG00000196611	MMP1	11	102650641	102703966	176	67837	2.2998	0.010729	1
29953	ENSG00000072657	TRHDE	12	72631314	73069422	697	67406	2.2994	0.01074	1
23158	ENSG00000109436	TBC1D9	4	141531936	141712471	356	67597	2.299	0.010753	1
6902	ENSG00000171530	TBCA	5	76976995	77107185	359	67889	2.2975	0.010796	1
5334	ENSG00000115896	PLCL1	2	198634426	199024608	502	67465	2.2969	0.010813	1
57562	ENSG00000110318	CEP126	11	101750746	101881793	263	67755	2.2962	0.010833	1
26354	ENSG00000163938	GNL3	3	52684936	52738513	75	67986	2.2947	0.010875	1
3670	ENSG00000016082	ISL1	5	50643958	50700564	78	67445	2.2946	0.010878	1
2981	ENSG00000044012	GUCA2B	1	42584092	42631495	90	67764	2.2934	0.010912	1
11184		MAP4K1	19	39068281	39143643	98	67727	2.2933	0.010915	1
5936	ENSG00000173933	RBM4	11	66371088	66445856	60	67013	2.2927	0.010933	1
64067	ENSG00000151322	NPAS3	14	33369115	34283382	2301	67256	2.2925	0.010939	1
27292	ENSG00000086189	DIMT1	5	61674351	61734728	104	67672	2.2921	0.01095	1
9463	ENSG00000100151	PICK1	22	38418262	38481708	88	67758	2.292	0.010952	1
56104	ENSG00000254221	PCDHGB1	5	140694828	140902546	391	67845	2.2918	0.010959	1
89848	ENSG00000197948	FCHSD1	5	141008869	141065986	131	67798	2.2918	0.010959	1
2118	ENSG00000175832	ETV4	17	41595211	41658800	85	67889	2.2916	0.010964	1
83875	ENSG00000197580	BCO2	11	112011208	112099652	140	67478	2.2913	0.010974	1
219402	ENSG00000122033	MTIF3	13	27999776	28059739	178	67597	2.2911	0.01098	1
84733	ENSG00000173894	CBX2	17	77716977	77771449	54	63524	2.2901	0.011009	1
399512	ENSG00000125434	SLC25A35	17	8181082	8233709	136	67850	2.2894	0.011029	1
7168	ENSG00000140416	TPM1	15	63299838	63374114	220	67851	2.2889	0.011041	1
9409	ENSG00000121680	PEX16	11	45921220	45974674	52	67412	2.2884	0.011056	1
9720	ENSG00000170160	CCDC144A	17	16558549	16688311	54	67360	2.2884	0.011056	1
9724	ENSG00000253797	UTP14C	13	52563827	52617736	86	67668	2.2881	0.011065	1
9398	ENSG00000134256	CD101	1	117509372	117589173	175	67788	2.288	0.01107	1
7586	ENSG00000106261	ZKSCAN1	7	99578204	99652803	92	67424	2.2875	0.011083	1
84332	ENSG00000133665	DYDC2	10	82069501	82137829	184	67774	2.2873	0.01109	1
4842	ENSG00000089250	NOS1	12	117635921	117834607	415	67751	2.2868	0.011104	1
23774	ENSG00000100425	BRD1	22	50156931	50256196	224	66699	2.2862	0.011121	1
23659	ENSG00000103066	PLA2G15	16	68244240	68304965	87	67234	2.2859	0.01113	1
132160	ENSG00000164088	PPM1M	3	52244782	52294615	45	67939	2.2859	0.011131	1
54106	ENSG00000239732	TLR9	3	52245096	52295179	45	67939	2.2859	0.011131	1
8807	ENSG00000115607	IL18RAP	2	103000254	103079025	253	67915	2.2841	0.011183	1
83983	ENSG00000178093	TSSK6	19	19615028	19661469	70	67638	2.2836	0.011197	1
23163	ENSG00000125447	GGA3	17	73222694	73293444	101	67702	2.2831	0.011211	1
387893	ENSG00000183955	KMT5A	12	123833704	123903900	134	67935	2.2829	0.011217	1
2256		FGF11	17	7306784	7358256	81	67590	2.2827	0.011225	1
220082	ENSG00000174015	CBY2	13	46241446	46298694	124	67724	2.2821	0.011243	1
283159	ENSG00000196341	OR8D1	11	124169736	124215662	103	67805	2.2817	0.011253	1
55505	ENSG00000182117	NOP10	15	34623917	34670362	118	66837	2.2817	0.011253	1
5836	ENSG00000100504	PYGL	14	51361935	51446248	248	67881	2.2811	0.01127	1
121601		ANO4	12	101098841	101532419	1107	67761	2.2808	0.011279	1
2819	ENSG00000167588	GPD1	12	50462602	50515103	52	67967	2.2807	0.011284	1
9287	ENSG00000146378	TAAR2	6	132928289	132980414	226	67586	2.2806	0.011287	1
729830	ENSG00000164142	FAM160A1	4	152295398	152601655	458	67708	2.2804	0.011293	1
6519	ENSG00000138079	SLC3A1	2	44467597	44557963	184	67085	2.28	0.011304	1
8894	ENSG00000125977	EIF2S2	20	32666115	32735085	65	67802	2.2798	0.011309	1
10256	ENSG00000142675	CNKSR1	1	26468981	26526375	126	67774	2.2787	0.011343	1
3798	ENSG00000155980	KIF5A	12	57908812	57990416	92	67148	2.2786	0.011344	1
921	ENSG00000110448	CD5	11	60834930	60905324	108	67339	2.2771	0.01139	1
57381	ENSG00000126785	RHOJ	14	63636080	63770230	286	67771	2.2769	0.011396	1
8910	ENSG00000127990	SGCE	7	94204536	94320521	133	67452	2.2759	0.011427	1
55761	ENSG00000052841	TTC17	11	43345435	43526483	299	67713	2.2756	0.011434	1
125206	ENSG00000154025	SLC5A10	17	18818989	18934004	171	65118	2.2754	0.011441	1
6137	ENSG00000167526	RPL13	16	89578324	89643237	156	67709	2.2751	0.011449	1
3690	ENSG00000259207	ITGB3	17	45296208	45400077	293	67740	2.2751	0.01145	1
91683	ENSG00000173227	SYT12	11	66755190	66828334	59	67083	2.2747	0.011461	1
7174	ENSG00000134900	TPP2	13	103214286	103341524	412	67869	2.2725	0.011529	1
23457	ENSG00000150967	ABCB9	12	123395498	123486056	57	67447	2.2723	0.011534	1
375790	ENSG00000188157	AGRN	1	920503	1001499	166	62754	2.2691	0.011632	1
22818	ENSG00000111481	COPZ1	12	54683874	54755635	54	67480	2.2687	0.011645	1
11107	ENSG00000138738	PRDM5	4	121603070	121879013	851	67860	2.2682	0.011659	1
7873	ENSG00000145050	MANF	3	51387692	51436828	43	67290	2.2681	0.011661	1
360200	ENSG00000178297	TMPRSS9	19	2346507	2436480	335	67325	2.2679	0.011668	1
126792	ENSG00000176022	B3GALT6	1	1132629	1180421	162	63370	2.2678	0.01167	1
147929	ENSG00000196357	ZNF565	19	36663187	36740986	148	67871	2.2669	0.011697	1
57111	ENSG00000132698	RAB25	1	155995966	156050295	50	66942	2.2669	0.011698	1
119764		OR4X2	11	48231656	48277567	117	67800	2.2668	0.011702	1
10848	ENSG00000104881	PPP1R13L	19	45872892	45944787	120	67629	2.2663	0.011717	1
1993	ENSG00000107105	ELAVL2	9	23680097	23861342	362	67556	2.2661	0.011721	1
7402	ENSG00000152818	UTRN	6	144571434	145184170	968	67515	2.266	0.011726	1
51606	ENSG00000047249	ATP6V1H	8	54618103	54791099	147	66839	2.2659	0.011728	1
2288	ENSG00000004478	FKBP4	12	2869108	2924589	74	65685	2.2658	0.011731	1
152110	ENSG00000163491	NEK10	3	27247097	27445912	521	67835	2.265	0.011756	1
5479	ENSG00000166794	PPIB	15	64438014	64490354	49	67732	2.2642	0.01178	1
220382	ENSG00000182103	FAM181B	11	82433046	82479906	88	67750	2.2634	0.011805	1
221191	ENSG00000103023	PRSS54	16	58303901	58363951	201	67838	2.2631	0.011814	1
56897	ENSG00000124535	WRNIP1	6	2730575	2795979	183	67288	2.263	0.011818	1
100527963	ENSG00000260238	PMF1-BGLAP	1	156147779	156223123	112	67768	2.2627	0.011826	1
158038	ENSG00000174482	LINGO2	9	27938084	29247998	3665	67574	2.2627	0.011826	1
196541	ENSG00000139780	METTL21C	13	103328097	103381871	162	67764	2.2626	0.011831	1
283149	ENSG00000186174	BCL9L	11	118756849	118831327	103	66963	2.2618	0.011855	1
79652	ENSG00000131634	TMEM204	16	1543742	1615581	204	65751	2.2617	0.011857	1
9098	ENSG00000129204	USP6	17	4996687	5088327	158	67788	2.2611	0.011877	1
6358		CCL14	17	34300692	34348764	157	67723	2.2601	0.011906	1
100130348	ENSG00000187066	TMEM262	11	64845844	64891583	58	67340	2.2601	0.011907	1
11243	ENSG00000160783	PMF1	1	156147779	156219868	110	67764	2.26	0.011912	1
124961	ENSG00000180787	ZFP3	17	4946754	5009669	162	67843	2.2597	0.01192	1
389161	ENSG00000206199	ANKUB1	3	149468887	149545610	179	67555	2.2591	0.011939	1
1140		CHRNB1	17	7313406	7370932	87	67727	2.2585	0.011956	1
148741	ENSG00000198483	ANKRD35	1	145514209	145578526	64	67213	2.2581	0.01197	1
84268	ENSG00000129197	RPAIN	17	5287961	5346340	200	67895	2.2579	0.011976	1
9671	ENSG00000075035	WSCD2	12	108488511	108654314	315	67657	2.2576	0.011985	1
4852	ENSG00000122585	NPY	7	24288807	24341484	177	67773	2.2574	0.01199	1
219959		OR1S1	11	57947217	57993194	123	67888	2.257	0.012004	1
221468		TMEM217	6	37169954	37260931	133	67755	2.2565	0.01202	1
25895	ENSG00000123427	EEF1AKMT3	12	58131383	58186324	50	67295	2.2561	0.012032	1
39	ENSG00000120437	ACAT2	6	160147989	160210087	143	67815	2.256	0.012037	1
138428	ENSG00000187024	PTRH1	9	130466227	130522152	81	67870	2.2555	0.012052	1
56257	ENSG00000146834	MEPCE	7	99991321	100041749	55	67749	2.255	0.012067	1
270	ENSG00000116748	AMPD1	1	115205719	115273239	103	67627	2.2544	0.012087	1
5527	ENSG00000078304	PPP2R5C	14	102191910	102404329	495	67481	2.2538	0.012104	1
64282	ENSG00000121274	TENT4B	16	50151829	50279221	179	67454	2.2532	0.012122	1
55100	ENSG00000082068	WDR70	5	37344391	37762774	628	67790	2.2521	0.012159	1
84678	ENSG00000089094	KDM2B	12	121856899	122054110	237	67304	2.2518	0.012167	1
253012	ENSG00000188175	HEPACAM2	7	92807899	92890783	102	67114	2.2513	0.012185	1
2800	ENSG00000136935	GOLGA1	9	127630573	127738386	90	67358	2.2501	0.01222	1
374887	ENSG00000250067	YJEFN3	19	19604670	19658393	84	67741	2.25	0.012224	1
283160		OR8D2	11	124179158	124225093	109	67815	2.25	0.012225	1
5229	ENSG00000164219	PGGT1B	5	114536527	114634123	149	67570	2.2487	0.012265	1
9928	ENSG00000118193	KIF14	1	200510625	200624862	295	67456	2.2487	0.012267	1
26285	ENSG00000156282	CLDN17	21	31528241	31573971	101	66844	2.2484	0.012275	1
7775	ENSG00000167840	ZNF232	17	4999029	5061411	119	67845	2.248	0.012287	1
22913	ENSG00000125970	RALY	20	32546458	32680991	153	67615	2.2476	0.012301	1
9975	ENSG00000174738	NR1D2	3	23951751	24032109	180	67723	2.2446	0.012398	1
57571	ENSG00000172508	CARNS1	11	67148149	67203078	67	67608	2.2444	0.012403	1
7431	ENSG00000026025	VIM	10	17234934	17289592	116	67887	2.2431	0.012444	1
80206	ENSG00000134775	FHOD3	18	33842677	34370019	1061	67622	2.243	0.012449	1
29066	ENSG00000122299	ZC3H7A	16	11834442	11926114	168	67891	2.2429	0.012451	1
1945	ENSG00000243364	EFNA4	1	155001213	155052029	61	67975	2.2426	0.012462	1
344787	ENSG00000197385	ZNF860	3	31988266	32043228	144	67586	2.2425	0.012465	1
56112	ENSG00000254245	PCDHGA3	5	140688601	140902546	411	67852	2.2409	0.012517	1
1740	ENSG00000150672	DLG2	11	83156055	85373314	4776	67674	2.2404	0.012534	1
374899	ENSG00000185869	ZNF829	19	37369026	37442193	151	67917	2.2403	0.012536	1
101929469	ENSG00000283297	TEX52	12	2947293	3000317	70	67803	2.2399	0.012548	1
54916	ENSG00000070269	TMEM260	14	57011509	57126233	284	67564	2.2391	0.012574	1
117248	ENSG00000131386	GALNT15	3	16181086	16296033	347	67774	2.239	0.012577	1
100996574	NA	LOC100996574	9	135923468	135971777	74	67259	2.2373	0.012635	1
8170	ENSG00000132874	SLC14A2	18	42757947	43273072	1288	67740	2.2367	0.012653	1
2526	ENSG00000196371	FUT4	11	94242017	94293064	129	66284	2.236	0.012677	1
6882	ENSG00000064995	TAF11	6	34835555	34890908	119	67895	2.2354	0.012696	1
57561	ENSG00000113369	ARRDC3	5	90654541	90714149	45	67775	2.235	0.012709	1
100130274		CCDC166	8	144778864	144825279	75	67362	2.2339	0.012746	1
9694	ENSG00000104412	EMC2	8	109420853	109509136	225	63661	2.2334	0.012762	1
56981	ENSG00000019485	PRDM11	11	45080564	45266675	320	67479	2.2332	0.012769	1
118812	ENSG00000171160	MORN4	10	99364310	99428913	92	67679	2.233	0.012773	1
55830	ENSG00000016864	GLT8D1	3	52718500	52775099	80	67939	2.2315	0.012825	1
148206	ENSG00000160352	ZNF714	19	21229953	21317897	226	67695	2.2312	0.012833	1
51379	ENSG00000176390	CRLF3	17	29099702	29186778	179	67986	2.2304	0.012861	1
84503	ENSG00000189164	ZNF527	19	37827007	37893967	91	67464	2.2299	0.012878	1
64147	ENSG00000088727	KIF9	3	47259516	47359337	79	67156	2.2299	0.012879	1
326625	ENSG00000139428	MMAB	12	109981520	110046358	198	67377	2.2292	0.012899	1
404672	ENSG00000272047	GTF2H5	6	158554379	158630376	143	67743	2.2291	0.012904	1
4778	ENSG00000123405	NFE2	12	54675891	54753869	56	67389	2.2285	0.012925	1
284114		TMEM102	17	7303762	7350998	69	67628	2.2282	0.012935	1
10060	ENSG00000069431	ABCC9	12	21940323	22129797	269	67636	2.2273	0.012963	1
10886	ENSG00000056291	NPFFR2	4	72862521	73023918	316	67261	2.2271	0.012971	1
6368		CCL23	17	34330096	34380005	133	67418	2.2267	0.012984	1
6746	ENSG00000163479	SSR2	1	155968839	156025758	60	66965	2.2263	0.012998	1
64326	ENSG00000143207	COP1	1	175903967	176211386	518	66849	2.2258	0.013013	1
84649	ENSG00000062282	DGAT2	11	75444778	75522581	80	67667	2.2258	0.013013	1
100302652	ENSG00000115239	GPR75-ASB3	2	53887430	54122170	511	67810	2.225	0.01304	1
5092	ENSG00000166228	PCBD1	10	72632037	72683541	168	67865	2.225	0.013042	1
84364	ENSG00000149182	ARFGAP2	11	47175849	47234054	85	67309	2.2249	0.013044	1
55193	ENSG00000163939	PBRM1	3	52569368	52754866	286	67945	2.2244	0.013062	1
2901	ENSG00000105737	GRIK5	19	42492468	42609278	53	66087	2.2236	0.013087	1
148113	ENSG00000160161	CILP2	19	19614057	19667468	79	67677	2.223	0.013106	1
168850	ENSG00000048405	ZNF800	7	127000097	127067778	185	67722	2.2227	0.013119	1
58513	ENSG00000127527	EPS15L1	19	16456055	16617823	259	66238	2.2226	0.013121	1
4978	ENSG00000183715	OPCML	11	132274875	133437403	3013	67119	2.2223	0.013132	1
57547	ENSG00000197566	ZNF624	17	16514048	16592167	144	67633	2.222	0.013142	1
146779	ENSG00000172421	EFCAB3	17	60412579	60503840	155	67732	2.2206	0.01319	1
9951	ENSG00000182601	HS3ST4	16	25668347	26159009	1378	67656	2.2202	0.013201	1
158056	ENSG00000177943	MAMDC4	9	139711819	139765251	32	66788	2.2198	0.013216	1
4035	ENSG00000123384	LRP1	12	57487282	57617142	155	67439	2.2197	0.013218	1
2917	ENSG00000196277	GRM7	3	6867802	7793218	2280	67217	2.2194	0.01323	1
401563		C9orf139	9	139886916	139941234	75	64705	2.2191	0.013239	1
146183	ENSG00000155719	OTOA	16	21654835	21782050	91	67570	2.2191	0.013241	1
56124	ENSG00000120328	PCDHB12	5	140552914	140602143	98	67012	2.2189	0.013246	1
64180	ENSG00000141096	DPEP3	16	67999566	68049452	58	66181	2.2183	0.013269	1
84939	ENSG00000160953	PWWP3A	19	1319976	1388430	89	64127	2.2183	0.013269	1
84133	ENSG00000183579	ZNRF3	22	29244755	29463476	385	66901	2.2182	0.013269	1
85377	ENSG00000100139	MICALL1	22	38267155	38348465	84	67362	2.2179	0.013282	1
23276	ENSG00000114648	KLHL18	3	47289116	47398306	81	66903	2.2177	0.013289	1
127544	ENSG00000116514	RNF19B	1	33392050	33465467	95	67531	2.2176	0.013291	1
112755	ENSG00000099365	STX1B	16	30990577	31056829	55	67986	2.2169	0.013314	1
11078	ENSG00000100106	TRIOBP	22	38057995	38182563	236	67747	2.2168	0.013319	1
7108	ENSG00000149809	TM7SF2	11	64844326	64893707	65	67361	2.2168	0.01332	1
81539	ENSG00000111371	SLC38A1	12	46566838	46698208	207	67694	2.2158	0.013351	1
9641	ENSG00000263528	IKBKE	1	206608586	206680223	174	67695	2.2157	0.013355	1
9665		MARF1	16	15678226	15772023	126	67179	2.215	0.013381	1
2764	ENSG00000197045	GMFB	14	54931202	54990785	44	67743	2.2149	0.013385	1
79810	ENSG00000049883	PTCD2	5	71581200	71666544	77	67774	2.2147	0.01339	1
84464	ENSG00000188827	SLX4	16	3621182	3696585	152	67368	2.2141	0.013412	1
143689	ENSG00000134627	PIWIL4	11	94244876	94364587	290	66991	2.2126	0.013461	1
64599	ENSG00000146830	GIGYF1	7	100267130	100321870	88	67793	2.2125	0.013466	1
3646	ENSG00000104408	EIF3E	8	109203972	109295959	213	63651	2.212	0.013483	1
402573	ENSG00000185955	C7orf61	7	100044238	100097063	53	67651	2.211	0.013517	1
138151	ENSG00000148411	NACC2	9	138888383	139022131	295	64056	2.2107	0.013527	1
5161	ENSG00000163114	PDHA2	4	96726239	96772625	223	67874	2.2106	0.013533	1
28972	ENSG00000114902	SPCS1	3	52704792	52752198	67	67929	2.2102	0.013545	1
7026	ENSG00000185551	NR2F2	15	96834157	96893492	62	66980	2.2097	0.013562	1
7286	ENSG00000143367	TUFT1	1	151477781	151566059	129	67871	2.2092	0.013581	1
54474		KRT20	17	39022141	39076495	136	67306	2.2089	0.013591	1
10106	ENSG00000175215	CTDSP2	12	58203710	58275747	67	67780	2.2083	0.013612	1
9674	ENSG00000235750	KIAA0040	1	175116123	175197229	187	67636	2.2083	0.013613	1
51070	ENSG00000142546	NOSIP	19	50048725	50118845	88	67937	2.2083	0.013613	1
874	ENSG00000159231	CBR3	21	37471614	37528860	185	67248	2.2079	0.013627	1
10418	ENSG00000262655	SPON1	11	13949184	14299679	761	67762	2.2073	0.013646	1
2357	ENSG00000171051	FPR1	19	52239023	52290150	159	67663	2.2073	0.013647	1
23275	ENSG00000186866	POFUT2	21	46673843	46742811	172	65880	2.2071	0.013655	1
11020	ENSG00000100360	IFT27	22	37144246	37207177	94	67522	2.2069	0.013661	1
8784	ENSG00000186891	TNFRSF18	1	1128888	1177163	167	63305	2.2067	0.013669	1
51079	ENSG00000186010	NDUFA13	19	19591550	19649858	75	67839	2.2066	0.013672	1
222950	ENSG00000166924	NYAP1	7	100046550	100102425	53	67697	2.2062	0.013683	1
80270	ENSG00000099377	HSD3B7	16	30960949	31010473	37	67946	2.2059	0.013696	1
5449	ENSG00000064835	POU1F1	3	87298783	87360737	172	67893	2.2049	0.013729	1
10102	ENSG00000123297	TSFM	12	58141528	58206639	65	67596	2.2049	0.013731	1
57644	ENSG00000078814	MYH7B	20	33508704	33600240	161	67785	2.2048	0.013734	1
132789	ENSG00000163281	GNPDA2	4	44684190	44763651	154	67883	2.2047	0.013737	1
4043	ENSG00000163956	LRPAP1	4	3495324	3569224	178	66752	2.2044	0.013748	1
29085	ENSG00000054148	PHPT1	9	139708256	139755490	30	66708	2.2039	0.013766	1
7155	ENSG00000077097	TOP2B	3	25629396	25741396	156	66261	2.2029	0.013801	1
29800	ENSG00000159714	ZDHHC1	16	67418322	67485339	84	67244	2.2028	0.013804	1
9742	ENSG00000187535	IFT140	16	1550428	1697109	335	66393	2.2026	0.013812	1
10248	ENSG00000172336	POP7	7	100268676	100315123	77	67793	2.2018	0.013841	1
644844	ENSG00000233041	PHGR1	15	40608234	40658635	86	67047	2.201	0.013869	1
283847	ENSG00000249961	TERB1	16	66778879	66870523	105	67316	2.2007	0.013879	1
7099	ENSG00000136869	TLR4	9	120431453	120489769	127	67919	2.1992	0.013932	1
147179	ENSG00000171475	WIPF2	17	38340556	38448944	138	67393	2.1982	0.013967	1
117532	ENSG00000149488	TMC2	20	2482253	2632494	461	67883	2.198	0.013973	1
25842	ENSG00000111875	ASF1A	6	119180241	119240336	141	67567	2.1979	0.013977	1
80318	ENSG00000165113	GKAP1	9	86344336	86479431	184	67791	2.1978	0.013982	1
79913	ENSG00000101442	ACTR5	20	37341933	37411089	236	67799	2.1976	0.013988	1
7093	ENSG00000095587	TLL2	10	98114363	98308683	424	67763	2.1973	0.014	1
84987	ENSG00000178449	COX14	12	50468418	50524240	57	67974	2.1973	0.014	1
10562	ENSG00000102837	OLFM4	13	53567876	53636196	158	67782	2.1972	0.014004	1
254863		TMEM256	17	7296293	7342450	77	67523	2.1964	0.014033	1
83999	ENSG00000183762	KREMEN1	22	29434066	29574321	308	67480	2.1963	0.014034	1
653659	NA	TMEM183B	3	149689448	149736153	102	67722	2.1943	0.014107	1
388960	ENSG00000187833	C2orf78	2	73976316	74054274	39	67822	2.1918	0.014196	1
5553	ENSG00000186652	PRG2	11	57144834	57206420	85	67645	2.1897	0.014273	1
83759	ENSG00000173914	RBM4B	11	66422469	66480348	42	66930	2.1897	0.014273	1
374403	ENSG00000175463	TBC1D10C	11	67136384	67187561	59	67233	2.1874	0.014356	1
114926	ENSG00000176209	SMIM19	8	42361298	42418140	104	67516	2.187	0.014371	1
23255	ENSG00000168502	MTCL1	18	8670659	8842776	412	67522	2.1869	0.014376	1
9906	ENSG00000215790	SLC35E2A	1	1646277	1712438	50	64764	2.1867	0.014381	1
9365	ENSG00000133116	KL	13	33555571	33650282	259	67865	2.1867	0.014383	1
64377	ENSG00000124302	CHST8	19	34077861	34274414	474	66434	2.1859	0.014412	1
9552	ENSG00000091640	SPAG7	17	4852521	4906132	99	67734	2.1853	0.014435	1
4998	ENSG00000085840	ORC1	1	52828501	52905143	54	66471	2.185	0.014444	1
56123	ENSG00000187372	PCDHB13	5	140558509	140606993	97	67079	2.1849	0.014448	1
10769	ENSG00000145632	PLK2	5	57739809	57790966	185	67503	2.1847	0.014455	1
575	ENSG00000181790	ADGRB1	8	143510377	143636369	222	66053	2.1837	0.014492	1
84236	ENSG00000144468	RHBDD1	2	227665652	227873926	286	67792	2.182	0.014554	1
10036	ENSG00000167670	CHAF1A	19	4367660	4453394	162	67051	2.1818	0.014561	1
91408	ENSG00000134717	BTF3L4	1	52486857	52566388	81	67369	2.1816	0.014571	1
5639	ENSG00000126460	PRRG2	19	50049574	50104272	65	67953	2.1816	0.014571	1
57575	ENSG00000138650	PCDH10	4	134035470	134122732	179	66746	2.1809	0.014595	1
79943	ENSG00000185730	ZNF696	8	144336651	144392122	138	65849	2.1807	0.014602	1
79823	ENSG00000143919	CAMKMT	2	44554043	45009731	868	67542	2.1807	0.014604	1
120071	ENSG00000165905	LARGE2	11	45908172	45960647	63	67551	2.1806	0.014606	1
2912	ENSG00000164082	GRM2	3	51706081	51762629	28	66700	2.1806	0.014608	1
29763	ENSG00000165912	PACSIN3	11	47189073	47243010	67	67222	2.1804	0.014615	1
10673	ENSG00000102524	TNFSF13B	13	108886875	108970832	120	65982	2.1804	0.014615	1
57404	ENSG00000119004	CYP20A1	2	204068164	204180563	133	67566	2.1803	0.014618	1
23670	ENSG00000135048	CEMIP2	9	74288282	74419373	319	67307	2.1802	0.014623	1
53831	ENSG00000139572	GPR84	12	54746229	54793270	43	67148	2.1783	0.014691	1
26007	ENSG00000149476	TKFC	11	61065654	61130898	6	63841	2.1783	0.014693	1
284443	ENSG00000196268	ZNF493	19	21544921	21620297	179	67788	2.1779	0.014707	1
23536	ENSG00000065457	ADAT1	16	75612718	75692221	192	67691	2.1778	0.014712	1
121665	ENSG00000157837	SPPL3	12	121190313	121377155	476	67917	2.1775	0.014722	1
22955	ENSG00000010803	SCMH1	1	41482871	41742815	519	67699	2.1775	0.014723	1
91252	ENSG00000165915	SLC39A13	11	47393683	47448051	99	67790	2.1775	0.014723	1
116519	ENSG00000110243	APOA5	11	116650086	116698136	122	67872	2.1773	0.014731	1
93273	ENSG00000186007	LEMD1	1	205340506	205426214	178	67693	2.1769	0.014744	1
55297	ENSG00000123106	CCDC91	12	28308360	28713099	793	66700	2.1761	0.014772	1
84068	ENSG00000120519	SLC10A7	4	147165137	147478123	521	67553	2.1753	0.014803	1
164	ENSG00000166747	AP1G1	16	71752903	71878006	211	67784	2.1737	0.014864	1
7542	ENSG00000162300	ZFPL1	11	64816694	64865874	77	67351	2.1724	0.014915	1
5435	ENSG00000100142	POLR2F	22	38314674	38378463	53	67182	2.1721	0.014924	1
79174	ENSG00000184164	CRELD2	22	50277283	50331188	214	65559	2.1703	0.014993	1
55117	ENSG00000072041	SLC6A15	12	85243267	85341608	97	67773	2.1701	0.014998	1
389813	ENSG00000232434	AJM1	9	139700733	139751884	36	66921	2.17	0.015002	1
26	ENSG00000002726	AOC1	7	150489336	150568379	305	67827	2.1694	0.015026	1
375298	ENSG00000188452	CERKL	2	182391399	182556834	324	67822	2.169	0.015042	1
26156	ENSG00000171490	RSL1D1	16	11918053	11980442	92	67312	2.1681	0.015075	1
5499	ENSG00000172531	PPP1CA	11	67155652	67204376	62	67622	2.167	0.015117	1
4351	ENSG00000178802	MPI	15	75147377	75200581	52	67484	2.1669	0.01512	1
11244	ENSG00000165156	ZHX1	8	124250690	124322781	38	66290	2.1656	0.01517	1
57596	ENSG00000183092	BEGAIN	14	100993484	101071131	106	66959	2.1651	0.01519	1
10749	ENSG00000129250	KIF1C	17	4866243	4941694	152	67693	2.1645	0.015212	1
4598	ENSG00000110921	MVK	12	109976500	110045071	217	67374	2.1644	0.015217	1
10240	ENSG00000102738	MRPS31	13	41293432	41380347	97	67326	2.1644	0.015217	1
50862	ENSG00000110315	RNF141	11	10523225	10597774	182	67779	2.1641	0.015229	1
84293	ENSG00000122378	PRXL2A	10	82132585	82202753	219	67880	2.1627	0.015283	1
81554	ENSG00000274523	RCC1L	7	74431223	74524717	1	58761	2.1609	0.01535	1
389524	ENSG00000174428	GTF2IRD2B	7	74473187	74575623	1	58761	2.1609	0.01535	1
28512	ENSG00000197885	NKIRAS1	3	23923552	23993537	152	67858	2.1597	0.015398	1
25930	ENSG00000076201	PTPN23	3	47387383	47464931	50	67611	2.158	0.015465	1
286077		FAM83H	8	144796103	144857710	93	67296	2.1577	0.015477	1
9886	ENSG00000072422	RHOBTB1	10	62619196	62796198	326	67598	2.1574	0.015487	1
389118	ENSG00000187492	CDHR4	3	49818165	49872254	57	67474	2.1572	0.015497	1
9179	ENSG00000221838	AP4M1	7	99664130	99714803	73	67655	2.1559	0.015545	1
2535	ENSG00000180340	FZD2	17	42599812	42648630	63	67462	2.1552	0.015573	1
4437	ENSG00000113318	MSH3	5	79915467	80182634	611	67818	2.1551	0.015578	1
7818	ENSG00000132676	DAP3	1	155622693	155718801	62	67797	2.1547	0.015592	1
8601	ENSG00000147509	RGS20	8	54729368	54881863	130	66180	2.1547	0.015593	1
196383	ENSG00000150977	RILPL2	12	123889936	123956264	94	66827	2.1541	0.015614	1
79955	ENSG00000186862	PDZD7	10	102757440	102825914	106	67578	2.1536	0.015634	1
3714	ENSG00000184916	JAG2	14	105597318	105670161	98	63507	2.1533	0.015646	1
1576	ENSG00000160868	CYP3A4	7	99344583	99416811	44	67548	2.1531	0.015654	1
114971		PTPMT1	11	47551888	47605013	55	67658	2.153	0.015658	1
374286	ENSG00000241322	CDRT1	17	15481977	15558018	71	67320	2.1523	0.015687	1
740	ENSG00000149792	MRPL49	11	64854655	64904841	67	67591	2.1519	0.015704	1
7014	ENSG00000132604	TERF2	16	69379464	69454891	102	67537	2.1514	0.015723	1
7545	ENSG00000152977	ZIC1	3	147092181	147144506	82	67941	2.1506	0.015753	1
5889	ENSG00000108384	RAD51C	17	56734934	56821703	124	67128	2.1498	0.015787	1
2738	ENSG00000250571	GLI4	8	144298524	144369101	164	64045	2.1492	0.01581	1
56099	ENSG00000254122	PCDHGB7	5	140762214	140902548	269	67796	2.1488	0.015824	1
253314	ENSG00000175766	EIF4E1B	5	176022683	176083642	76	67644	2.1482	0.01585	1
4927	ENSG00000108559	NUP88	17	5279346	5358400	254	67827	2.1479	0.01586	1
4485	ENSG00000173531	MST1	3	49711380	49761196	58	67265	2.1468	0.015905	1
3315	ENSG00000106211	HSPB1	7	75896875	75943614	68	67089	2.1466	0.015912	1
4131	ENSG00000131711	MAP1B	5	71368118	71515397	297	67458	2.1464	0.01592	1
56106	ENSG00000253846	PCDHGA10	5	140757743	140902546	278	67790	2.1463	0.015926	1
1512	ENSG00000103811	CTSH	15	79204092	79272436	151	67550	2.1456	0.015952	1
729574	NA	NA	1	16964498	17010007	2	63702	2.1456	0.015954	1
10128	ENSG00000138095	LRPPRC	2	44103363	44258144	392	67809	2.1449	0.01598	1
81628	ENSG00000166925	TSC22D4	7	100054142	100111902	59	67726	2.1443	0.016003	1
128553	ENSG00000182463	TSHZ2	20	51553946	52121869	1174	67404	2.144	0.016015	1
9175	ENSG00000073803	MAP3K13	3	184965729	185216882	436	67895	2.1428	0.016063	1
7705	ENSG00000167635	ZNF146	19	36670504	36739676	126	67927	2.1427	0.01607	1
5955	ENSG00000117906	RCN2	15	77188962	77252601	70	67943	2.1421	0.016091	1
10166	ENSG00000102743	SLC25A15	13	41328547	41396601	106	66798	2.1413	0.016124	1
9455	ENSG00000103942	HOMER2	15	83507729	83689905	309	67793	2.1404	0.01616	1
26519	ENSG00000134809	TIMM10	11	57285936	57333232	84	67788	2.1402	0.016168	1
23035	ENSG00000040199	PHLPP2	16	71668827	71792798	215	67852	2.14	0.016178	1
153733	ENSG00000164221	CCDC112	5	114592885	114667458	118	67716	2.1395	0.016199	1
1019	ENSG00000135446	CDK4	12	58131510	58181304	47	67265	2.139	0.016217	1
1659	ENSG00000067596	DHX8	17	41526330	41614185	113	67748	2.139	0.016219	1
149840	ENSG00000171984	SHLD1	20	5696043	5854558	477	66717	2.1389	0.016223	1
56999	ENSG00000163638	ADAMTS9	3	64491330	64708676	475	67761	2.1383	0.016247	1
9322	ENSG00000125733	TRIP10	19	6704693	6761529	106	65691	2.1383	0.016248	1
170959	ENSG00000196705	ZNF431	19	21289813	21381070	191	67797	2.1382	0.016251	1
6810	ENSG00000103496	STX4	16	31009416	31061489	48	67986	2.1368	0.016305	1
254956	ENSG00000185681	MORN5	9	124887190	124972368	214	67701	2.1362	0.01633	1
9427	ENSG00000171551	ECEL1	2	233334537	233387532	123	65402	2.1352	0.016371	1
733	ENSG00000176919	C8G	9	139804333	139851426	101	67319	2.134	0.016423	1
254394	ENSG00000111877	MCM9	6	119124612	119291327	459	67575	2.1337	0.016432	1
79958	ENSG00000205744	DENND1C	19	6457218	6516798	80	64563	2.1326	0.01648	1
5700	ENSG00000100764	PSMC1	14	90687894	90748969	137	67773	2.1324	0.016486	1
253935	ENSG00000187151	ANGPTL5	11	101751405	101822253	142	67760	2.132	0.016502	1
54386	ENSG00000166848	TERF2IP	16	75646602	75701340	138	67635	2.1317	0.016518	1
10021	ENSG00000138622	HCN4	15	73602200	73696605	210	67169	2.1316	0.016521	1
114786	ENSG00000206579	XKR4	8	55980017	56448714	995	67681	2.1313	0.016534	1
51109	ENSG00000072042	RDH11	14	68133517	68197510	134	67835	2.1308	0.016551	1
23125	ENSG00000108509	CAMTA2	17	4861287	4925960	128	67638	2.1307	0.016557	1
8882	ENSG00000109917	ZPR1	11	116639276	116693739	133	67832	2.1307	0.016559	1
79096	ENSG00000149179	C11orf49	11	46923240	47195932	273	67351	2.1294	0.016612	1
51497	ENSG00000101158	NELFCD	20	57521263	57580400	123	67669	2.1288	0.016636	1
80709	ENSG00000106948	AKNA	9	117086429	117195783	194	67889	2.1286	0.016642	1
6645		SNTB2	16	69186050	69352955	230	67687	2.1285	0.016646	1
79618	ENSG00000147421	HMBOX1	8	28712911	28932456	196	67380	2.1285	0.016648	1
55218	ENSG00000081177	EXD2	14	69623194	69720737	138	67697	2.1275	0.016691	1
6695	ENSG00000152377	SPOCK1	5	136300987	136870018	1253	67683	2.1271	0.016704	1
2919	ENSG00000163739	CXCL1	4	74700109	74747019	114	66917	2.1271	0.016707	1
57530	ENSG00000143375	CGN	1	151448331	151521168	90	67908	2.1268	0.016718	1
4234	ENSG00000037897	METTL1	12	58152254	58200914	51	67654	2.1267	0.016724	1
6455	ENSG00000141985	SH3GL1	19	4350364	4435565	149	67024	2.1267	0.016724	1
79191	ENSG00000177508	IRX3	16	54307212	54355724	110	67494	2.1265	0.016729	1
199704	ENSG00000196967	ZNF585A	19	37628340	37698643	93	67625	2.1259	0.016755	1
9177	ENSG00000149305	HTR3B	11	113740518	113827283	178	67594	2.1251	0.016789	1
79659	ENSG00000187240	DYNC2H1	11	102945160	103360591	1457	67699	2.125	0.016792	1
220388	ENSG00000179071	CCDC89	11	85384893	85432320	61	67629	2.1246	0.016811	1
162333	ENSG00000173838	MARCHF10	17	60768675	60920705	250	67254	2.1233	0.016865	1
170712	ENSG00000170516	COX7B2	4	46726844	46946252	384	67766	2.123	0.016877	1
6754	ENSG00000132671	SSTR4	20	22981057	23027314	109	67538	2.1224	0.0169	1
23543		RBFOX2	22	36124783	36459679	339	67313	2.1223	0.016905	1
196410	ENSG00000170439	METTL7B	12	56040330	56088395	80	67329	2.1221	0.016913	1
4314	ENSG00000149968	MMP3	11	102696528	102749342	110	67845	2.122	0.016921	1
741	ENSG00000174276	ZNHIT2	11	64873875	64920170	63	67307	2.1219	0.016925	1
163049	ENSG00000173875	ZNF791	19	12686732	12750676	102	66460	2.1216	0.016935	1
5534	ENSG00000221823	PPP3R1	2	68395979	68518392	171	67881	2.1213	0.016949	1
2056	ENSG00000130427	EPO	7	100283423	100331323	76	67958	2.1209	0.016963	1
124872	ENSG00000167080	B4GALNT2	17	47174822	47257351	200	67642	2.1205	0.016983	1
57474	ENSG00000188033	ZNF490	19	12676920	12756623	121	66547	2.1191	0.017041	1
6091	ENSG00000169855	ROBO1	3	78636388	79852059	2218	67335	2.1187	0.017059	1
9958	ENSG00000135655	USP15	12	62619121	62813501	377	67762	2.1184	0.01707	1
80777	ENSG00000103018	CYB5B	16	69423498	69510167	187	67557	2.1177	0.017101	1
145508	ENSG00000100629	CEP128	14	80952821	81443105	1206	67466	2.1176	0.017105	1
388135	ENSG00000205363	INSYN1	15	74017772	74080495	148	67875	2.1175	0.017109	1
64771	ENSG00000196821	ILRUN	6	34545065	34699625	280	67786	2.1168	0.017138	1
10154	ENSG00000136040	PLXNC1	12	94507499	94711451	559	67788	2.1167	0.017142	1
384	ENSG00000081181	ARG2	14	68051579	68128437	157	67783	2.1156	0.017188	1
400499	ENSG00000188897	LOC400499	16	11526047	11620611	372	67411	2.1147	0.017228	1
51430	ENSG00000094975	SUCO	1	172466494	172590973	137	67614	2.1143	0.017245	1
55024	ENSG00000153064	BANK1	4	102676764	103005969	596	67777	2.114	0.017259	1
728485		LOC728485	19	37229020	37277980	86	67825	2.1135	0.017277	1
80004	ENSG00000103067	ESRP2	16	68252450	68305136	74	67266	2.1132	0.017293	1
25865	ENSG00000105287	PRKD2	19	47167573	47255384	123	67197	2.1132	0.017294	1
219527	ENSG00000183908	LRRC55	11	56914221	56969188	110	67925	2.1131	0.017297	1
80789	ENSG00000185085	INTS5	11	62404320	62455774	38	67567	2.1116	0.01736	1
4892	ENSG00000197893	NRAP	10	115338583	115458829	343	67892	2.1115	0.017366	1
9173	ENSG00000115602	IL1RL1	2	102892962	102978497	243	67898	2.1105	0.017408	1
23767	ENSG00000125848	FLRT3	20	14294639	14353313	119	67282	2.1105	0.017408	1
200172	ENSG00000171790	SLFNL1	1	41471269	41524116	125	67626	2.1085	0.017495	1
389558	ENSG00000189320	FAM180A	7	135403096	135468616	142	67784	2.108	0.017516	1
387119	ENSG00000111860	CEP85L	6	118771935	119066238	668	67791	2.1074	0.017541	1
283685	ENSG00000174450	GOLGA6L2	15	23674535	23727390	61	64093	2.1071	0.017554	1
5525	ENSG00000066027	PPP2R5A	1	212423879	212545205	245	67790	2.1071	0.017556	1
3838	ENSG00000182481	KPNA2	17	65996848	66052970	67	66088	2.107	0.01756	1
100506736	ENSG00000205045	SLFN12L	17	33791942	33849758	125	67759	2.1065	0.01758	1
201243		SPEM2	17	7293851	7340887	77	67578	2.1063	0.017588	1
8896	ENSG00000106245	BUD31	7	98971243	99027239	78	67143	2.1062	0.017592	1
27164		SALL3	18	76705275	76769770	159	67336	2.1062	0.017595	1
1594	ENSG00000111012	CYP27B1	12	58146117	58195976	48	67634	2.106	0.017604	1
128602	ENSG00000124237	C20orf85	20	56690983	56746186	87	66877	2.1049	0.017649	1
29107	ENSG00000132661	NXT1	20	23296373	23345408	121	67867	2.1049	0.017651	1
338707	ENSG00000182272	B4GALNT4	11	334795	392117	131	63520	2.1043	0.017676	1
100526737	ENSG00000248643	RBM14-RBM4	11	66349053	66423944	55	67584	2.1037	0.017701	1
60482	ENSG00000115665	SLC5A7	2	108567979	108640663	131	67722	2.1034	0.017718	1
84239	ENSG00000127249	ATP13A4	3	193109866	193307810	367	67691	2.1032	0.017724	1
643707	ENSG00000184206	GOLGA6L4	15	84869525	84924120	40	66905	2.1029	0.017739	1
100533106	ENSG00000259305	ZHX1-C8orf76	8	124228429	124321727	39	66215	2.1026	0.017751	1
51703	ENSG00000197142	ACSL5	10	114098916	114198138	161	67814	2.1026	0.017752	1
8540	ENSG00000018510	AGPS	2	178222471	178418564	325	66784	2.1025	0.017756	1
101929301	NA	NA	7	44875545	44921757	66	67986	2.1018	0.017787	1
114803	ENSG00000162601	MYSM1	1	59110411	59200747	231	67770	2.1017	0.017788	1
128869	ENSG00000101464	PIGU	20	33138346	33300089	166	67745	2.1017	0.017792	1
3036	ENSG00000105509	HAS1	19	52206365	52262239	169	67665	2.1016	0.017795	1
26276	ENSG00000184056	VPS33B	15	91531774	91600833	213	67083	2.1016	0.017796	1
23617	ENSG00000206203	TSSK2	22	19083321	19130136	119	66892	2.1006	0.01784	1
10380	ENSG00000162813	BPNT1	1	220220824	220298249	125	67012	2.1004	0.017847	1
51475	ENSG00000167791	CABP2	11	67276418	67326085	64	67672	2.0997	0.017878	1
1021	ENSG00000105810	CDK6	7	92224235	92500941	232	66834	2.0994	0.01789	1
400359	NA	LINC02694	15	38953799	39002239	119	67610	2.0986	0.017925	1
221785	ENSG00000197037	ZSCAN25	7	99179571	99285204	101	67417	2.098	0.017951	1
79777	ENSG00000181513	ACBD4	17	43174967	43231548	105	67746	2.0979	0.017957	1
286128	ENSG00000181638	ZFP41	8	144293991	144354875	147	63821	2.0977	0.017964	1
1586	ENSG00000148795	CYP17A1	10	104580288	104632290	110	67795	2.0969	0.018001	1
51307	ENSG00000120709	FAM53C	5	137638224	137695418	99	67698	2.096	0.018039	1
51368	ENSG00000164081	TEX264	3	51670191	51748339	36	66572	2.0953	0.018073	1
11344	ENSG00000247596	TWF2	3	52252626	52308183	59	67830	2.0949	0.018092	1
26257	ENSG00000136327	NKX2-8	14	37039216	37086786	119	67901	2.0947	0.018097	1
84152	ENSG00000131771	PPP1R1B	17	37748177	37802878	81	67315	2.0945	0.018108	1
3456	ENSG00000171855	IFNB1	9	21067104	21112943	107	67674	2.0934	0.018155	1
5728		PTEN	10	89588195	89738532	165	67475	2.0934	0.018158	1
7551	ENSG00000166526	ZNF3	7	99651470	99715171	81	67687	2.0927	0.018187	1
101060400	NA	LOC101060400	17	46702166	46759875	134	67606	2.0914	0.018246	1
83539	ENSG00000154080	CHST9	18	24484554	24800302	674	67772	2.0913	0.018249	1
9695	ENSG00000134109	EDEM1	3	5194359	5271650	133	66939	2.0913	0.01825	1
57678	ENSG00000119927	GPAM	10	113897971	114010153	199	67059	2.091	0.018265	1
222659	ENSG00000179165	PXT1	6	36348328	36445666	216	67676	2.0895	0.018332	1
145226	ENSG00000139988	RDH12	14	68133603	68211168	155	67722	2.0888	0.018364	1
22937	ENSG00000114650	SCAP	3	47445184	47552603	63	67647	2.0863	0.018475	1
1316	ENSG00000067082	KLF6	10	3808188	3862473	163	67225	2.0855	0.018512	1
6360		CCL16	17	34293529	34345373	179	67372	2.0847	0.018547	1
338376	ENSG00000184995	IFNE	9	21470838	21517312	102	67963	2.0836	0.0186	1
23300	ENSG00000166454	ATMIN	16	81034458	81090955	118	67745	2.0829	0.018632	1
26608	ENSG00000106638	TBL2	7	72973274	73028013	87	67607	2.0814	0.018699	1
64763	ENSG00000105732	ZNF574	19	42544057	42595719	24	66239	2.0806	0.018734	1
119032	ENSG00000166275	BORCS7	10	104578967	104634718	120	67811	2.0803	0.018748	1
79605	ENSG00000177614	PGBD5	1	230447392	230596674	405	67744	2.0803	0.018751	1
80329	ENSG00000111981	ULBP1	6	150250110	150304846	143	67768	2.0795	0.018784	1
84811	ENSG00000137656	BUD13	11	116608886	116678714	178	67761	2.0792	0.018799	1
374291	ENSG00000115286	NDUFS7	19	1348526	1405588	93	64302	2.0792	0.018799	1
55170	ENSG00000198890	PRMT6	1	107564267	107611916	63	67673	2.0779	0.018859	1
3662	ENSG00000137265	IRF4	6	356739	421443	93	67135	2.0776	0.018873	1
9653	ENSG00000153936	HS2ST1	1	87345335	87585681	471	66490	2.0769	0.018907	1
27092	ENSG00000075461	CACNG4	17	64925980	65039518	298	66685	2.0756	0.018966	1
84280	ENSG00000148925	BTBD10	11	13399555	13519838	227	67665	2.0753	0.018979	1
10241	ENSG00000136436	CALCOCO2	17	46873350	46952607	162	67919	2.0747	0.019009	1
11193	ENSG00000120688	WBP4	13	41599973	41668142	61	66763	2.0745	0.019019	1
542767		PCOTH	13	24428028	24476242	115	67018	2.073	0.019084	1
6588	ENSG00000170290	SLN	11	107568101	107617787	100	67788	2.0726	0.019104	1
55610	ENSG00000004766	VPS50	7	92826653	93000435	200	67033	2.0726	0.019107	1
4957	ENSG00000136811	ODF2	9	131182434	131273571	112	67778	2.0719	0.019137	1
134957	ENSG00000164506	STXBP5	6	147490494	147721612	249	67274	2.0715	0.019154	1
9673	ENSG00000160785	SLC25A44	1	156128728	156192587	94	67782	2.0713	0.019164	1
51780	ENSG00000120733	KDM3B	5	137653285	137782716	238	67642	2.071	0.019177	1
140730	ENSG00000101098	RIMS4	20	43370445	43473979	144	67723	2.0706	0.019197	1
8837	ENSG00000003402	CFLAR	2	201945877	202047411	169	67305	2.0706	0.019199	1
23523		CABIN1	22	24372642	24584596	211	65928	2.0703	0.019212	1
7634	ENSG00000174255	ZNF80	3	113943370	113991425	130	67553	2.0701	0.01922	1
91862	ENSG00000140832	MARVELD3	16	71625056	71685868	122	67715	2.07	0.019225	1
2356	ENSG00000136877	FPGS	9	130530137	130586799	93	67482	2.0697	0.019241	1
50863	ENSG00000182667	NTM	11	131205371	132216716	2417	67468	2.0692	0.019263	1
60494	ENSG00000149201	CCDC81	11	86050778	86144151	283	67556	2.0687	0.019289	1
337878	ENSG00000274749	KRTAP7-1	21	32191357	32237051	112	67584	2.0681	0.019316	1
25769	ENSG00000155886	SLC24A2	9	19497450	19824059	666	67466	2.0678	0.019329	1
7318	ENSG00000182179	UBA7	3	49832638	49886391	52	67423	2.0676	0.019337	1
84950	ENSG00000134748	PRPF38A	1	52835219	52893992	38	66105	2.0663	0.0194	1
285525	ENSG00000177752	YIPF7	4	44614354	44688658	227	67910	2.0663	0.0194	1
334	ENSG00000084234	APLP2	11	129904716	130024706	253	67535	2.0662	0.019403	1
9905	ENSG00000141258	SGSM2	17	2205806	2294353	192	67610	2.0662	0.019407	1
27183	ENSG00000132612	VPS4A	16	69310242	69368951	90	67691	2.0659	0.019419	1
5798	ENSG00000054356	PTPRN	2	220144345	220209295	138	67658	2.0659	0.019421	1
1445	ENSG00000103653	CSK	15	75039425	75105539	113	67423	2.0654	0.019445	1
8876	ENSG00000112299	VNN1	6	132991997	133070194	287	67820	2.0644	0.019491	1
79004	ENSG00000107874	CUEDC2	10	104173002	104227423	84	67894	2.0639	0.019512	1
115752	ENSG00000166938	DIS3L	15	66550633	66636236	197	67648	2.0639	0.019513	1
5598	ENSG00000166484	MAPK7	17	19246034	19296857	48	63881	2.0638	0.019518	1
8879	ENSG00000166224	SGPL1	10	72540704	72650946	332	67708	2.0633	0.01954	1
9739	ENSG00000099381	SETD1A	16	30933615	31005985	60	67553	2.0634	0.01954	1
7021	ENSG00000008196	TFAP2B	6	50751439	50825326	128	67681	2.0628	0.019564	1
8863	ENSG00000049246	PER3	1	7809413	7915241	294	67823	2.0628	0.019565	1
285343	ENSG00000179152	TCAIM	3	44344574	44460940	169	67528	2.0624	0.019583	1
115827	ENSG00000152932	RAB3C	5	57842950	58165221	796	67794	2.06	0.0197	1
79608	ENSG00000166405	RIC3	11	8117597	8225590	330	67705	2.0599	0.019703	1
2130	ENSG00000182944	EWSR1	22	29628998	29706515	135	67068	2.0598	0.019711	1
4702	ENSG00000119421	NDUFA8	9	124884745	124957098	199	67793	2.059	0.019749	1
350	ENSG00000091583	APOH	17	64198147	64260556	215	67845	2.0585	0.019769	1
3628	ENSG00000151689	INPP1	2	191173196	191246391	159	67889	2.0578	0.019803	1
54986	ENSG00000168038	ULK4	3	41278090	42091080	1866	67598	2.0554	0.019919	1
84896		ATAD1	10	89501608	89636111	177	67661	2.055	0.019937	1
23199	ENSG00000131149	GSE1	16	85168152	85719812	1154	65485	2.0549	0.019943	1
89872	ENSG00000143595	AQP10	1	154258592	154307801	98	67805	2.0545	0.019961	1
55361	ENSG00000155252	PI4K2A	10	99365443	99446187	131	67756	2.0538	0.019997	1
145864	ENSG00000140511	HAPLN3	15	89410519	89473857	159	67716	2.0535	0.020012	1
100505679	ENSG00000259511	UBE2Q2L	15	84806138	84864921	42	67735	2.0532	0.020025	1
57663	ENSG00000131864	USP29	19	57596509	57653294	148	67979	2.0532	0.020029	1
148266	ENSG00000196437	ZNF569	19	37891778	37995167	123	67166	2.053	0.020038	1
718	ENSG00000125730	C3	19	6667846	6755662	226	66731	2.0526	0.020058	1
3753	ENSG00000180509	KCNE1	21	35780910	35919573	358	67835	2.0513	0.020121	1
202309	ENSG00000175857	GAPT	5	57752262	57802185	175	67548	2.051	0.020132	1
10725	ENSG00000102908	NFAT5	16	69564869	69748569	278	67597	2.051	0.020135	1
26353	ENSG00000152137	HSPB8	12	119581595	119642551	85	67731	2.0497	0.020198	1
54550	ENSG00000103154	NECAB2	16	83967237	84046379	378	66577	2.0494	0.020212	1
54993	ENSG00000176371	ZSCAN2	15	85109249	85176947	97	67915	2.0491	0.020225	1
1915	ENSG00000156508	EEF1A1	6	74215473	74265755	86	67703	2.049	0.02023	1
388324	ENSG00000196388	INCA1	17	4881425	4936214	114	67722	2.0489	0.020237	1
8927	ENSG00000164061	BSN	3	49556922	49718982	166	67720	2.0488	0.020242	1
841	ENSG00000064012	CASP8	2	202063166	202162434	192	67723	2.0483	0.020266	1
84895	ENSG00000148343	MIGA2	9	131763899	131844361	73	67069	2.0481	0.020274	1
22915	ENSG00000138722	MMRN1	4	90781003	90885780	209	67860	2.046	0.02038	1
25831	ENSG00000092148	HECTD1	14	31559323	31712266	157	67469	2.0458	0.020388	1
115948	ENSG00000198003	CCDC151	19	11521272	11581853	75	66516	2.0456	0.020398	1
56889	ENSG00000077147	TM9SF3	10	98267867	98381809	227	67702	2.0456	0.0204	1
4885	ENSG00000106236	NPTX2	7	98211597	98269181	71	67244	2.0454	0.020407	1
51264	ENSG00000108826	MRPL27	17	48435228	48485562	127	66108	2.0453	0.020415	1
55540	ENSG00000056736	IL17RB	3	53845577	53909827	145	67744	2.0452	0.020417	1
8099	ENSG00000111328	CDK2AP1	12	123735517	123791863	125	67499	2.0451	0.020421	1
54859	ENSG00000163832	ELP6	3	47527130	47590199	51	67378	2.045	0.020428	1
5048	ENSG00000007168	PAFAH1B1	17	2461923	2598909	216	67172	2.0449	0.02043	1
10522		DEAF1	11	634225	730740	269	63616	2.0449	0.020433	1
101927403	NA	NA	13	33577204	33625580	158	67816	2.0446	0.020445	1
4192	ENSG00000110492	MDK	11	46367334	46415387	38	67565	2.0442	0.020467	1
6619	ENSG00000164975	SNAPC3	9	15387694	15476747	216	67659	2.044	0.020478	1
79734	ENSG00000100379	KCTD17	22	37412779	37469430	87	67305	2.0438	0.020487	1
57142	ENSG00000115310	RTN4	2	55189325	55342770	369	67663	2.0436	0.020498	1
9612	ENSG00000196498	NCOR2	12	124798957	125087079	689	65709	2.0431	0.020523	1
56105	ENSG00000253873	PCDHGA11	5	140765537	140902546	263	67791	2.0431	0.020524	1
10659	ENSG00000048740	CELF2	10	10803851	11388674	1426	67200	2.0426	0.020545	1
114793	ENSG00000157827	FMNL2	2	153156684	153516348	851	67888	2.0426	0.020547	1
54520	ENSG00000125633	CCDC93	2	118663054	118806739	384	67727	2.0425	0.020552	1
23136	ENSG00000082397	EPB41L3	18	5382380	5665662	644	66875	2.0421	0.02057	1
627	ENSG00000176697	BDNF	11	27666440	27778605	131	67286	2.0411	0.02062	1
54557	ENSG00000197860	SGTB	5	64951755	65053648	188	67826	2.0401	0.020669	1
2197	ENSG00000149806	FAU	11	64878099	64924672	63	67223	2.04	0.020676	1
84645	ENSG00000128346	C22orf23	22	38329057	38384676	42	67329	2.0394	0.020706	1
91614	ENSG00000121690	DEPDC7	11	33002410	33065128	162	66911	2.0378	0.020786	1
55966	ENSG00000196581	AJAP1	1	4680105	4853851	687	67776	2.036	0.020876	1
253714	ENSG00000146263	MMS22L	6	97580037	97766126	276	67706	2.0359	0.02088	1
163732	ENSG00000179862	CITED4	1	41316728	41363018	157	67836	2.0351	0.02092	1
257218	ENSG00000146414	SHPRH	6	146195943	146320421	148	67511	2.0348	0.020937	1
338440	ENSG00000185101	ANO9	11	407930	477011	108	63726	2.0343	0.020959	1
9993	ENSG00000070413	DGCR2	22	19013795	19144967	366	66619	2.0334	0.021008	1
64787	ENSG00000177106	EPS8L2	11	671120	737727	175	63504	2.0328	0.021039	1
1773	ENSG00000213918	DNASE1	16	3626772	3722689	184	67301	2.0323	0.02106	1
7589	ENSG00000166529	ZSCAN21	7	99612390	99672663	66	67484	2.0323	0.021062	1
27335		EIF3K	19	39074722	39137595	76	67652	2.0322	0.021067	1
1152	ENSG00000166165	CKB	14	103975995	104024196	85	67752	2.0322	0.021068	1
5436	ENSG00000168002	POLR2G	11	62494011	62544187	44	67986	2.0321	0.021074	1
5531	ENSG00000149923	PPP4C	16	30052297	30106698	35	67344	2.0312	0.02112	1
64077	ENSG00000107902	LHPP	10	126115341	126312710	751	67582	2.0308	0.021135	1
8462	ENSG00000172059	KLF11	2	10135776	10204963	175	67907	2.0307	0.021141	1
6304	ENSG00000182568	SATB1	3	18379133	18515265	220	67253	2.0298	0.021187	1
670	ENSG00000137274	BPHL	6	3083926	3163833	98	65414	2.0296	0.021199	1
388588	ENSG00000235169	SMIM1	1	3654352	3702546	145	64482	2.0295	0.021204	1
24141	ENSG00000125869	LAMP5	20	9460005	9521171	138	67054	2.0294	0.021208	1
57479	ENSG00000126464	PRR12	19	50059912	50139696	128	67946	2.0292	0.021218	1
79087	ENSG00000182858	ALG12	22	50286852	50347106	208	65053	2.029	0.021227	1
81341	ENSG00000172772	OR10W1	11	58024264	58070732	148	67772	2.0261	0.021376	1
93082	ENSG00000163121	NEURL3	2	97153383	97208846	44	67192	2.0239	0.021491	1
64374	ENSG00000120725	SIL1	5	138272409	138569065	311	67263	2.0238	0.021493	1
9581	ENSG00000138078	PREPL	2	44534746	44624001	190	67214	2.0237	0.021499	1
80349	ENSG00000140395	WDR61	15	78565575	78626977	122	67824	2.0236	0.021505	1
55291	ENSG00000110075	PPP6R3	11	68193186	68392802	354	67051	2.0233	0.021523	1
119765	ENSG00000175619	OR4B1	11	48203362	48249291	131	67751	2.0232	0.021527	1
28959	ENSG00000106565	TMEM176B	7	150478375	150533448	202	67892	2.023	0.021537	1
2033	ENSG00000100393	EP300	22	41453614	41586081	156	67812	2.022	0.021588	1
57184	ENSG00000178761	FAM219B	15	75182328	75234462	68	67529	2.0218	0.021597	1
51673	ENSG00000159713	TPPP3	16	67413710	67462449	69	67430	2.0215	0.021613	1
10342	ENSG00000114354	TFG	3	100393128	100477811	98	67597	2.0214	0.021621	1
9726	ENSG00000167395	ZNF646	16	31050581	31104833	49	67507	2.0209	0.021644	1
79047	ENSG00000153885	KCTD15	19	34252751	34316666	141	65219	2.0202	0.021683	1
5741	ENSG00000152266	PTH	11	13503601	13552567	103	67497	2.0199	0.021694	1
3156	ENSG00000113161	HMGCR	5	74597159	74667926	127	67827	2.0195	0.021717	1
55349	ENSG00000016391	CHDH	3	53840324	53915420	169	67679	2.0194	0.021725	1
4802	ENSG00000066136	NFYC	1	41122242	41247275	256	67745	2.019	0.021746	1
51060	ENSG00000117862	TXNDC12	1	52475803	52556843	84	67530	2.0188	0.021753	1
84141	ENSG00000115363	EVA1A	2	75709444	75831848	280	67532	2.0186	0.021764	1
862	ENSG00000079102	RUNX1T1	8	92957195	93150454	118	67881	2.0186	0.021767	1
55207	ENSG00000134108	ARL8B	3	5128930	5232601	187	67136	2.0184	0.021774	1
6631	ENSG00000124562	SNRPC	6	34689871	34751634	178	67833	2.0184	0.021774	1
390436	ENSG00000176230	OR4K17	14	20550566	20596597	134	67862	2.0183	0.02178	1
29896	ENSG00000164548	TRA2A	7	23534399	23606656	125	67780	2.0177	0.021813	1
199857	ENSG00000172339	ALG14	1	95438279	95573512	333	67885	2.0153	0.021935	1
259239	ENSG00000180083	WFDC11	20	44267202	44333878	127	67930	2.0146	0.021974	1
7562	ENSG00000182141	ZNF708	19	21463963	21547219	268	67866	2.0142	0.021992	1
51317	ENSG00000135365	PHF21A	11	45940870	46177985	303	67747	2.0141	0.021999	1
126669	ENSG00000169291	SHE	1	154432118	154509786	146	67782	2.0141	0.022	1
6199	ENSG00000175634	RPS6KB2	11	67160935	67212879	64	67474	2.0138	0.022014	1
219537	ENSG00000214872	SMTNL1	11	57270044	57327747	100	67782	2.0137	0.02202	1
11224	ENSG00000136942	RPL35	9	127610158	127659240	48	67168	2.0133	0.022043	1
84255	ENSG00000157800	SLC37A3	7	140023552	140139024	334	67798	2.0122	0.022102	1
124751	ENSG00000184619	KRBA2	17	8261973	8315027	79	67570	2.0119	0.022118	1
79774	ENSG00000139835	GRTP1	13	113968505	114053463	210	65362	2.0117	0.022125	1
729092	ENSG00000172650	AGAP5	10	75424033	75499357	35	67075	2.0114	0.022143	1
342900		LEUTX	19	40232234	40286775	154	67808	2.011	0.022162	1
65005	ENSG00000143436	MRPL9	1	151722119	151771040	97	67837	2.0107	0.022177	1
995	ENSG00000158402	CDC25C	5	137610959	137709064	153	67735	2.0107	0.022179	1
51557	ENSG00000146166	LGSN	6	63975856	64064882	66	67219	2.0105	0.022187	1
84107	ENSG00000174963	ZIC4	3	147093835	147159596	97	67857	2.0101	0.02221	1
344022	ENSG00000214513	NOTO	2	73394386	73448340	124	67660	2.0096	0.022238	1
7675	ENSG00000197961	ZNF121	19	9666292	9730209	99	67842	2.0082	0.022311	1
10112	ENSG00000112984	KIF20A	5	137479408	137533404	41	67773	2.0081	0.022318	1
25874	ENSG00000143158	MPC2	1	167875913	167941307	79	67859	2.0077	0.022339	1
5071	ENSG00000185345	PRKN	6	161758590	163183834	3951	67636	2.0075	0.022347	1
10446	ENSG00000170382	LRRN2	1	204576298	204689597	250	67208	2.0066	0.022395	1
79572	ENSG00000133657	ATP13A3	3	194113403	194223968	185	66772	2.0066	0.022399	1
10941	ENSG00000173610	UGT2A1	4	70444135	70553967	341	67577	2.006	0.022427	1
10490	ENSG00000100568	VTI1B	14	68103621	68176700	144	67835	2.0057	0.022443	1
387718	ENSG00000175018	TEX36	10	127255091	127406735	228	65297	2.0054	0.02246	1
3055	ENSG00000101336	HCK	20	30604991	30699659	107	67340	2.0045	0.022507	1
165100	ENSG00000177673	TEX44	2	232422575	232468994	90	67541	2.0044	0.022512	1
5706	ENSG00000100519	PSMC6	14	53138894	53204716	97	67913	2.0044	0.022513	1
80264		ZNF430	19	21168426	21252852	151	67634	2.0044	0.022516	1
10322	ENSG00000135632	SMYD5	2	73406366	73464355	119	67649	2.004	0.022535	1
7324	ENSG00000170142	UBE2E1	3	23812384	23943131	224	67905	2.0037	0.022554	1
92806	ENSG00000177946	CENPBD1	16	90026183	90074240	162	65502	2.003	0.02259	1
6888	ENSG00000177156	TALDO1	11	712417	775024	110	63491	2.0028	0.022601	1
200132	ENSG00000152760	TCTEX1D1	1	67182978	67254730	145	67887	2.0027	0.022605	1
10313	ENSG00000133318	RTN3	11	63413922	63537363	87	67531	2.0025	0.022616	1
191	ENSG00000101444	AHCY	20	32858071	32934608	67	67742	2.0024	0.022623	1
26167	ENSG00000113209	PCDHB5	5	140479800	140527704	79	67227	2.0021	0.022637	1
27309	ENSG00000109445	ZNF330	4	142107049	142165851	129	67981	2.0013	0.022679	1
4318	ENSG00000100985	MMP9	20	44602547	44655200	132	67027	2.0009	0.022703	1
4761	ENSG00000171532	NEUROD2	17	37750021	37799175	72	67363	2.0006	0.022716	1
1760	ENSG00000104936	DMPK	19	46262975	46320815	91	67941	2.0006	0.02272	1
7881	ENSG00000169282	KCNAB1	3	155803337	156266927	992	67704	2.0002	0.022741	1
56155	ENSG00000121101	TEX14	17	56624038	56804416	281	67392	1.9995	0.022779	1
29099	ENSG00000110442	COMMD9	11	36283842	36345999	170	67704	1.9991	0.022801	1
3736	ENSG00000111262	KCNA1	12	4984073	5037422	116	67864	1.9987	0.022818	1
8742	ENSG00000239697	TNFSF12	17	7417375	7471207	153	67794	1.9979	0.022862	1
8501	ENSG00000149150	SLC43A1	11	57242004	57318192	94	67788	1.9973	0.022897	1
10004	ENSG00000168060	NAALADL1	11	64802295	64861009	102	67417	1.997	0.022914	1
404037	ENSG00000187664	HAPLN4	19	19356450	19408596	79	67982	1.9962	0.022956	1
342892	ENSG00000267041	ZNF850	19	37224380	37298717	112	67634	1.996	0.022967	1
2218	ENSG00000106692	FKTN	9	108285411	108413399	177	67331	1.9958	0.022979	1
4722		NDUFS3	11	47565562	47616115	43	67524	1.9952	0.023009	1
219938	ENSG00000166118	SPATA19	11	133700517	133750433	149	67647	1.9945	0.023047	1
55138	ENSG00000171847	FAM90A1	12	8363856	8415214	1	58438	1.9941	0.02307	1
118924	ENSG00000148690	FRA10AC1	10	95417640	95497329	215	67812	1.9939	0.023083	1
407977	ENSG00000248871	TNFSF12-TNFSF13	17	7417375	7474925	158	67800	1.9938	0.023086	1
255252		LRRC57	15	42824720	42876002	55	67362	1.9933	0.023114	1
51388	ENSG00000132603	NIP7	16	69338415	69387014	84	67211	1.9932	0.023118	1
163115	ENSG00000196381	ZNF781	19	38148650	38218216	118	67861	1.9929	0.023138	1
10716	ENSG00000136535	TBR1	2	162237620	162292381	67	67833	1.9924	0.023163	1
54872	ENSG00000174227	PIGG	4	457989	543320	245	67657	1.9924	0.023164	1
9410	ENSG00000060688	SNRNP40	1	31722415	31804644	159	67916	1.992	0.023184	1
55198	ENSG00000136044	APPL2	12	105557075	105665008	256	67865	1.992	0.023186	1
60492	ENSG00000137500	CCDC90B	11	82962498	83032445	118	67353	1.9909	0.023248	1
221	ENSG00000006534	ALDH3B1	11	67741048	67806743	125	67811	1.9907	0.023256	1
728215	ENSG00000204442	FAM155A	13	107810879	108554460	1914	67484	1.9877	0.023423	1
55347	ENSG00000144827	ABHD10	3	111662723	111722215	198	67861	1.9874	0.023441	1
127602	ENSG00000185842	DNAH14	1	225082356	225596996	1194	67841	1.9871	0.023454	1
340156	ENSG00000145949	MYLK4	6	2653863	2800615	500	67545	1.9868	0.023471	1
55142	ENSG00000137814	HAUS2	15	42806011	42872192	73	67283	1.9866	0.023485	1
126668	ENSG00000163239	TDRD10	1	154439695	154530624	158	67809	1.9864	0.023497	1
3687	ENSG00000140678	ITGAX	16	31331488	31404320	116	67630	1.9863	0.023501	1
221908	ENSG00000160813	PPP1R35	7	100022900	100069468	42	67559	1.986	0.023517	1
25818	ENSG00000167754	KLK5	19	51436559	51491344	135	65929	1.9858	0.023526	1
7471	ENSG00000125084	WNT1	12	49337236	49386396	85	67889	1.985	0.023572	1
10902	ENSG00000112983	BRD8	5	137465455	137549358	68	67763	1.985	0.023573	1
2274	ENSG00000115641	FHL2	2	105967272	106090230	282	67123	1.9845	0.0236	1
7043	ENSG00000119699	TGFB3	14	76414440	76484334	75	67573	1.9841	0.02362	1
64927	ENSG00000103852	TTC23	15	99666528	99826431	379	67720	1.9835	0.023653	1
51085	ENSG00000009950	MLXIPL	7	72997524	73073903	150	67661	1.9835	0.023656	1
860	ENSG00000124813	RUNX2	6	45261054	45528819	507	67681	1.9802	0.023843	1
6575	ENSG00000168575	SLC20A2	8	42263980	42432356	251	66859	1.9798	0.02386	1
219958	ENSG00000197887	OR1S2	11	57960676	58006653	137	67837	1.9799	0.02386	1
10865	ENSG00000196843	ARID5A	2	97167464	97228375	51	67084	1.9791	0.023904	1
374872	ENSG00000188305	PEAK3	19	2264631	2317181	144	64383	1.9781	0.023959	1
3745	ENSG00000158445	KCNB1	20	47978505	48134181	421	67746	1.9781	0.023959	1
387597	ENSG00000143195	ILDR2	1	166872441	166979576	179	66537	1.9769	0.024025	1
116535	ENSG00000172935	MRGPRF	11	68761862	68815850	97	66849	1.9761	0.024071	1
146852	ENSG00000184650	ODF4	17	8208158	8259364	147	67955	1.9752	0.024122	1
2533	ENSG00000082074	FYB1	5	39095354	39305759	368	67789	1.9748	0.024146	1
11145	ENSG00000176485	PLAAT3	11	63331934	63416941	78	66304	1.9748	0.024147	1
5580	ENSG00000163932	PRKCD	3	53160223	53236733	140	67861	1.9744	0.024168	1
100130733	ENSG00000186105	LRRC70	5	61839562	61887275	56	67848	1.9737	0.024209	1
55231	ENSG00000182791	CCDC87	11	66347640	66395554	31	67922	1.9729	0.024252	1
55248	ENSG00000065600	PACC1	1	212527816	212623267	186	67767	1.9717	0.02432	1
27077	ENSG00000108641	B9D1	17	19230563	19316495	91	63477	1.9707	0.024376	1
2735	ENSG00000111087	GLI1	12	57818918	57876051	86	67719	1.9706	0.024383	1
83660	ENSG00000171914	TLN2	15	62647769	63146830	1035	67527	1.9699	0.024422	1
145376	ENSG00000165807	PPP1R36	14	64981620	65066099	173	67940	1.9697	0.024438	1
9986	ENSG00000173653	RCE1	11	66575883	66624003	36	66909	1.9696	0.024441	1
64132	ENSG00000015532	XYLT2	17	48388393	48450512	174	66668	1.9692	0.024463	1
8125	ENSG00000140350	ANP32A	15	69060874	69148261	102	66365	1.9687	0.024493	1
66037	ENSG00000152430	BOLL	2	198581603	198686036	92	67328	1.9679	0.024541	1
9377	ENSG00000178741	COX5A	15	75202616	75265495	86	67537	1.9678	0.024543	1
1642	ENSG00000167986	DDB1	11	61056919	61135691	11	65080	1.9677	0.024553	1
166378	ENSG00000145375	SPATA5	4	123809225	124250605	1114	67584	1.9673	0.024572	1
26256	ENSG00000154040	CABYR	18	21683920	21751564	115	67659	1.9672	0.024581	1
220001	ENSG00000167992	VWCE	11	61015758	61097788	13	65013	1.9666	0.024616	1
27252	ENSG00000076321	KLHL20	1	173649063	173765960	101	67234	1.966	0.024652	1
23336	ENSG00000182253	SYNM	15	99610286	99685800	259	67538	1.9657	0.024666	1
27075	ENSG00000106537	TSPAN13	7	16758351	16834161	287	67590	1.9649	0.02471	1
55905	ENSG00000124226	RNF114	20	48517914	48580422	144	67650	1.9639	0.02477	1
11154	ENSG00000100478	AP4S1	14	31459312	31575656	187	67784	1.9639	0.024774	1
64084	ENSG00000158258	CLSTN2	3	139619027	140296919	1551	67503	1.9636	0.024786	1
2354	ENSG00000125740	FOSB	19	45936253	45988437	118	66859	1.9625	0.024851	1
23386	ENSG00000015676	NUDCD3	7	44411965	44565474	259	67291	1.9621	0.024874	1
56122	ENSG00000120327	PCDHB14	5	140568078	140615860	91	67066	1.9617	0.0249	1
8697	ENSG00000094880	CDC23	5	137513337	137584032	74	67772	1.9613	0.02492	1
169355	ENSG00000188676	IDO2	8	39757474	39883910	408	67879	1.961	0.024938	1
201475	ENSG00000206418	RAB12	18	8574443	8649380	234	67789	1.961	0.024942	1
115708	ENSG00000166166	TRMT61A	14	103960509	104013410	92	67770	1.9609	0.024947	1
54838	ENSG00000166272	WBP1L	10	104468727	104586022	237	67874	1.9608	0.024951	1
164237	ENSG00000168634	WFDC13	20	44295655	44347456	114	67924	1.9608	0.024954	1
10432	ENSG00000239306	RBM14	11	66349053	66407405	41	67635	1.9606	0.024964	1
131118	ENSG00000205981	DNAJC19	3	180691497	180742562	51	67979	1.9605	0.024968	1
353091	ENSG00000203722	RAET1G	6	150228014	150279269	102	67634	1.9594	0.025032	1
349565	ENSG00000163864	NMNAT3	3	139269022	139431885	335	67682	1.9589	0.025064	1
55827	ENSG00000143164	DCAF6	1	167870797	168055081	163	67615	1.9583	0.0251	1
9657	ENSG00000173226	IQCB1	3	121478608	121588926	298	67895	1.9575	0.025145	1
65125	ENSG00000060237	WNK1	12	826759	1030618	318	67699	1.9573	0.025156	1
27289	ENSG00000172602	RND1	12	49240916	49294653	102	67874	1.9573	0.025156	1
4292	ENSG00000076242	MLH1	3	36999841	37102337	145	67839	1.9571	0.025171	1
10957	ENSG00000146278	PNRC1	6	89755429	89804879	139	67568	1.9567	0.025189	1
221786	ENSG00000221909	FAM200A	7	99133923	99191115	55	67529	1.9557	0.025252	1
5589	ENSG00000130175	PRKCSH	19	11511111	11571783	65	66500	1.9556	0.025255	1
1783	ENSG00000135720	DYNC1LI2	16	66744796	66820526	106	67779	1.9554	0.025268	1
4297	ENSG00000118058	KMT2A	11	118272205	118407539	126	67582	1.9547	0.025309	1
8120	ENSG00000103723	AP3B2	15	83318033	83413660	192	67849	1.9546	0.025313	1
100127206	ENSG00000186367	MINAR2	5	129048884	129110756	122	67752	1.9541	0.025346	1
151871	ENSG00000163530	DPPA2	3	109002635	109070364	127	67698	1.9532	0.025396	1
6143	ENSG00000108298	RPL19	17	37321536	37370980	59	67124	1.9526	0.025432	1
23566	ENSG00000171517	LPAR3	1	85269086	85393896	362	67831	1.9522	0.025456	1
11174	ENSG00000049192	ADAMTS6	5	64434563	64812704	706	67639	1.9519	0.025473	1
162967		ZNF320	19	53369425	53429599	141	67249	1.9511	0.025523	1
9402	ENSG00000100351	GRAP2	22	40262086	40379347	119	67649	1.9509	0.025536	1
64506		CPEB1	15	83201948	83351762	264	67828	1.9493	0.025628	1
2037	ENSG00000079819	EPB41L2	6	131150487	131419462	686	67854	1.9488	0.025662	1
51412	ENSG00000077080	ACTL6B	7	100230720	100289084	64	67562	1.9487	0.025667	1
567		B2M	15	44968685	45020357	61	66636	1.9485	0.025678	1
345275	ENSG00000170509	HSD17B13	4	88214941	88279056	136	67945	1.9481	0.025704	1
388115	ENSG00000188549	CCDC9B	15	40613653	40668168	104	67254	1.948	0.025709	1
6263	ENSG00000198838	RYR3	15	33568177	34168304	1950	67510	1.9475	0.025738	1
9632	ENSG00000176986	SEC24C	10	75469039	75541933	69	67141	1.9469	0.025773	1
11022	ENSG00000182134	TDRKH	1	151732741	151798052	121	67777	1.9458	0.025837	1
10714	ENSG00000077514	POLD3	11	74268575	74390386	298	67929	1.9452	0.025876	1
64097	ENSG00000129595	EPB41L4A	5	111468139	111790187	763	66970	1.945	0.02589	1
676	ENSG00000137948	BRDT	1	92379928	92489985	268	67912	1.9447	0.025906	1
149685	ENSG00000182035	ADIG	20	37174838	37227104	74	67668	1.9444	0.025921	1
8816	ENSG00000139990	DCAF5	14	69507637	69654914	176	67758	1.9436	0.025971	1
27231	ENSG00000077009	NMRK2	19	3898101	3952414	64	62604	1.9433	0.025988	1
7280	ENSG00000137267	TUBB2A	6	3143900	3192783	74	67720	1.9432	0.025995	1
23054	ENSG00000198646	NCOA6	20	33292578	33448433	152	67719	1.9432	0.025997	1
3815	ENSG00000157404	KIT	4	55489095	55616881	278	67489	1.9431	0.026003	1
51538	ENSG00000121766	ZCCHC17	1	31734832	31848569	201	67930	1.942	0.026071	1
9783	ENSG00000117016	RIMS3	1	41076352	41166324	178	67566	1.9412	0.026116	1
80328	ENSG00000131015	ULBP2	6	150220901	150280371	113	67628	1.9389	0.026254	1
2783	ENSG00000172354	GNB2	7	100236363	100286792	56	67501	1.9386	0.026278	1
645843		TMEM14EP	3	152047487	152093779	58	67693	1.9377	0.026333	1
11272		PRR4	12	10988448	11037075	91	67566	1.9374	0.026348	1
121006	ENSG00000185958	FAM186A	12	50711095	50825405	128	67819	1.9349	0.026502	1
9807	ENSG00000176095	IP6K1	3	49751728	49858973	116	67466	1.9347	0.026515	1
56341	ENSG00000111218	PRMT8	12	3455515	3713139	482	66421	1.9345	0.026528	1
84085	ENSG00000118496	FBXO30	6	146109271	146170929	93	66742	1.9342	0.026545	1
9891	ENSG00000074590	NUAK1	12	106447125	106568811	245	67588	1.934	0.026554	1
9478	ENSG00000157782	CABP1	12	121043422	121115129	216	67619	1.934	0.026554	1
3026	ENSG00000148702	HABP2	10	115275590	115359361	262	67356	1.9332	0.026607	1
135295	ENSG00000154548	SRSF12	6	89795678	89862800	159	67806	1.9324	0.026654	1
83637	ENSG00000122515	ZMIZ2	7	44753168	44819480	89	67311	1.9317	0.026701	1
728888	ENSG00000254206	NPIPB11	16	29382624	29456669	4	65599	1.9298	0.026817	1
56935	ENSG00000166002	SMCO4	11	93201638	93311546	271	67917	1.9286	0.026891	1
114134	ENSG00000151229	SLC2A13	12	40138823	40534847	807	67738	1.9286	0.026892	1
23473	ENSG00000131375	CAPN7	3	15212733	15304423	111	67165	1.9284	0.026902	1
219858	ENSG00000170953	OR8B12	11	124402618	124448550	121	67839	1.9284	0.026903	1
390275	ENSG00000196119	OR8A1	11	124404965	124450945	119	67837	1.9281	0.026921	1
563	ENSG00000160862	AZGP1	7	99554350	99608735	77	67576	1.928	0.02693	1
7597	ENSG00000089775	ZBTB25	14	64906285	65005656	194	67822	1.9279	0.026933	1
2206	ENSG00000149534	MS4A2	11	59820734	59875940	124	67823	1.9276	0.026953	1
8843	ENSG00000255398	HCAR3	12	123189303	123236439	67	67886	1.9273	0.026972	1
10095	ENSG00000130429	ARPC1B	7	98937298	99014226	105	67141	1.9266	0.027012	1
55635	ENSG00000024526	DEPDC1	1	68929835	68997799	148	67979	1.9266	0.027013	1
57412	ENSG00000214435	AS3MT	10	104594183	104671656	191	67827	1.9261	0.027046	1
153241	ENSG00000168944	CEP120	5	122670579	122794286	262	67852	1.9259	0.02706	1
9825	ENSG00000158480	SPATA2	20	48509928	48567080	125	67732	1.9259	0.02706	1
8525	ENSG00000149091	DGKZ	11	46319455	46412104	99	67633	1.9258	0.027064	1
2647	ENSG00000135441	BLOC1S1	12	56074818	56123491	59	66903	1.925	0.027115	1
91603	ENSG00000198783	ZNF830	17	33253549	33300205	54	67760	1.925	0.027117	1
7180	ENSG00000124490	CRISP2	6	49650071	49716911	143	67834	1.9248	0.027127	1
8618	ENSG00000163618	CADPS	3	62374021	62896064	1473	67365	1.9247	0.027133	1
80212		CCDC92	12	124410955	124492373	119	67771	1.9233	0.027223	1
8689	ENSG00000126337	KRT36	17	39632388	39683799	117	67630	1.923	0.027239	1
4821	ENSG00000125820	NKX2-2	20	21481655	21529664	61	67864	1.9224	0.027276	1
11011	ENSG00000146872	TLK2	17	60519447	60702842	111	64875	1.9224	0.027278	1
4345	ENSG00000091972	CD200	3	112016194	112091659	208	67858	1.9223	0.027287	1
164656	ENSG00000187045	TMPRSS6	22	37451476	37534693	222	67741	1.922	0.027304	1
6874		TAF4	20	60539854	60675866	246	66707	1.9219	0.027307	1
83729	ENSG00000139269	INHBE	12	57814096	57861791	68	67758	1.9218	0.027315	1
23788		MTCH2	11	47628858	47699206	59	67704	1.9211	0.02736	1
2935	ENSG00000103342	GSPT1	16	11951985	12045519	117	66988	1.921	0.027363	1
9125	ENSG00000144580	CNOT9	2	219398303	219471158	100	67894	1.9209	0.02737	1
119587	ENSG00000121898	CPXM2	10	125495152	125686500	579	66574	1.9205	0.027397	1
126868	ENSG00000173212	MAB21L3	1	116619376	116687861	105	67636	1.9204	0.027405	1
93129	ENSG00000175938	ORAI3	16	30925405	30976259	41	67352	1.9202	0.027419	1
79008	ENSG00000181625	SLX1B	16	29430822	29479545	2	63212	1.9201	0.027425	1
64598	ENSG00000106330	MOSPD3	7	100174725	100223003	56	67790	1.9197	0.027445	1
51061	ENSG00000153066	TXNDC11	16	11762939	11871707	204	67833	1.9192	0.027482	1
30	ENSG00000060971	ACAA1	3	38154201	38213733	55	67609	1.9191	0.027488	1
79175	ENSG00000088876	ZNF343	20	2452463	2524778	136	67893	1.9181	0.02755	1
9761	ENSG00000110917	MLEC	12	121089949	121149667	151	67676	1.918	0.027556	1
440068	ENSG00000255221	CARD17	11	104953196	105007158	122	67975	1.9164	0.027654	1
22995	ENSG00000103995	CEP152	15	49020135	49139092	162	67743	1.916	0.027682	1
83541	ENSG00000125898	FAM110A	20	779354	836922	192	66773	1.9159	0.02769	1
2950	ENSG00000084207	GSTP1	11	67316066	67364125	102	67622	1.9155	0.027712	1
574537	ENSG00000271271	UGT2A2	4	70444135	70540360	289	67663	1.9153	0.02773	1
54887	ENSG00000065060	UHRF1BP1	6	34724794	34855291	290	67830	1.9151	0.027738	1
388813	ENSG00000155307	LOC388813	21	15954484	16050428	220	65882	1.9149	0.027756	1
10523	ENSG00000085872	CHERP	19	16618700	16688341	84	66714	1.9145	0.02778	1
64320	ENSG00000163481	RNF25	2	219518587	219571781	59	67725	1.9144	0.027783	1
388403	ENSG00000175155	YPEL2	17	57374053	57489095	197	67577	1.9142	0.027795	1
51278	ENSG00000162783	IER5	1	181022638	181069979	130	67903	1.9133	0.027855	1
25946	ENSG00000161642	ZNF385A	12	54752913	54820083	58	66541	1.9133	0.027855	1
5245	ENSG00000167085	PHB	17	47471410	47527267	117	67377	1.9125	0.027908	1
58515	ENSG00000113811	SELENOK	3	53909226	53960989	91	67881	1.9122	0.027925	1
79088	ENSG00000130818	ZNF426	19	9628667	9684638	184	67870	1.9116	0.027961	1
54558	ENSG00000132122	SPATA6	1	48751044	48972876	332	67866	1.9114	0.027975	1
3746	ENSG00000129159	KCNC1	11	17722495	17814602	180	67675	1.9113	0.027982	1
26499	ENSG00000100558	PLEK2	14	67843700	67913828	165	67418	1.9113	0.027985	1
6881	ENSG00000166337	TAF10	11	6622048	6668475	91	67688	1.9109	0.028006	1
158	ENSG00000239900	ADSL	22	40707504	40772577	62	67694	1.91	0.028068	1
25780	ENSG00000152689	RASGRP3	2	33626416	33799798	428	67053	1.9099	0.028075	1
2952		GSTT1	22	24366135	24419284	15	63852	1.9096	0.028095	1
147923	ENSG00000197050	ZNF420	19	37534319	37631221	142	67615	1.9094	0.028104	1
8220	ENSG00000100056	ESS2	22	19107792	19167190	166	66158	1.9092	0.028116	1
51764	ENSG00000127588	GNG13	16	838041	885733	180	63526	1.9091	0.028128	1
79870	ENSG00000164929	BAALC	8	104117921	104252533	427	67947	1.909	0.02813	1
100289187		TMEM225B	7	99160702	99218456	62	67715	1.9074	0.028231	1
27042	ENSG00000117597	UTP25	1	209966312	210040910	198	67897	1.9074	0.028235	1
30012	ENSG00000164438	TLX3	5	170701288	170749138	63	67824	1.9073	0.028238	1
80196	ENSG00000170633	RNF34	12	121802886	121872155	157	67544	1.907	0.028259	1
120400	ENSG00000095110	NXPE1	11	114382423	114465580	147	67719	1.9068	0.028276	1
101928058		LOC101928058	8	1910830	1957833	169	64051	1.9067	0.028282	1
148268	ENSG00000171827	ZNF570	19	37923463	37986242	82	67113	1.9064	0.028298	1
25923	ENSG00000184743	ATL3	11	63381554	63474533	76	67373	1.9061	0.028321	1
222537	ENSG00000249853	HS3ST5	6	114366750	114698540	515	67871	1.9059	0.028335	1
11236	ENSG00000170881	RNF139	8	125452008	125510859	91	67841	1.9057	0.028347	1
339398	ENSG00000213171	LINGO4	1	151762765	151812882	78	67545	1.9056	0.028351	1
11105	ENSG00000126856	PRDM7	16	90112974	90178708	99	67134	1.9046	0.028413	1
4140	ENSG00000075413	MARK3	14	103816701	103980168	284	67840	1.9042	0.028445	1
727957	ENSG00000179832	MROH1	8	145167919	145326843	73	66903	1.9041	0.028446	1
90102	ENSG00000144824	PHLDB2	3	111416327	111705364	817	67851	1.9041	0.028449	1
221294	ENSG00000178425	NT5DC1	6	116386999	116576853	371	67877	1.9039	0.028465	1
8821	ENSG00000109452	INPP4B	4	142939181	143802604	1790	67566	1.9038	0.028466	1
6167	ENSG00000145592	RPL37	5	40821430	40870387	98	67593	1.9031	0.028512	1
51686	ENSG00000143450	OAZ3	1	151700445	151753806	90	67819	1.9029	0.028527	1
119678	ENSG00000176787	OR52E2	11	5069880	5115857	206	67765	1.9028	0.028531	1
54625	ENSG00000173193	PARP14	3	122364672	122459687	275	67824	1.9025	0.028552	1
400591		C17orf102	17	32891142	32941388	112	67325	1.9019	0.028595	1
26168	ENSG00000161956	SENP3	17	7430309	7485287	139	67648	1.9017	0.028602	1
11162	ENSG00000170917	NUDT6	4	123803799	123879159	175	67719	1.9014	0.028622	1
8741	ENSG00000161955	TNFSF13	17	7426609	7474925	127	67822	1.9014	0.028622	1
1522	ENSG00000101160	CTSZ	20	57560242	57617309	102	67446	1.9014	0.028626	1
6343		SCT	11	616313	662173	139	63700	1.9008	0.028661	1
57695	ENSG00000135913	USP37	2	219304974	219468084	205	67827	1.9006	0.028675	1
7045	ENSG00000120708	TGFBI	5	135329584	135409507	139	67534	1.8994	0.028756	1
3882	ENSG00000108759	KRT32	17	39605765	39658638	221	67869	1.8991	0.028777	1
301	ENSG00000135046	ANXA1	9	75731721	75795309	140	67687	1.8989	0.028788	1
9732	ENSG00000128512	DOCK4	7	111356164	111881462	905	66945	1.8984	0.028823	1
92912	ENSG00000140367	UBE2Q2	15	76100622	76203388	142	67833	1.8984	0.028823	1
56904	ENSG00000148341	SH3GLB2	9	131760313	131825604	71	67224	1.8981	0.028844	1
84975	ENSG00000182544	MFSD5	12	53610035	53658190	71	67919	1.8974	0.028885	1
5985	ENSG00000111445	RFC5	12	118419506	118480044	126	67128	1.8974	0.028889	1
2161	ENSG00000131187	F12	5	176819139	176871577	45	66674	1.8973	0.028893	1
10763	ENSG00000132688	NES	1	156628555	156682189	85	65872	1.8973	0.028897	1
6193	ENSG00000083845	RPS5	19	58863636	58916171	92	66325	1.897	0.028913	1
9973	ENSG00000173992	CCS	11	66325630	66383490	68	67957	1.8968	0.02893	1
64770	ENSG00000175455	CCDC14	3	123606152	123715255	124	67285	1.8965	0.028946	1
11133	ENSG00000118162	KPTN	19	47968398	48022521	53	67208	1.8961	0.028974	1
90	ENSG00000115170	ACVR1	2	158582958	158767374	206	66867	1.8957	0.028997	1
353164		TAS2R42	12	11328599	11374543	139	67249	1.8956	0.029005	1
790955	ENSG00000204922	UQCC3	11	62404126	62451162	32	67488	1.8953	0.029027	1
345	ENSG00000110245	APOC3	11	116665624	116713787	143	67829	1.895	0.029045	1
7379	ENSG00000110375	UPK2	11	118792008	118839269	88	67575	1.8949	0.029051	1
6098	ENSG00000047936	ROS1	6	117599530	117782018	510	67725	1.894	0.029114	1
7326	ENSG00000132388	UBE2G1	17	4162512	4304969	131	67060	1.892	0.029244	1
64788		LMF1	16	893634	1066318	514	64097	1.8909	0.029319	1
1762	ENSG00000185800	DMWD	19	46276205	46331060	109	67974	1.8906	0.029341	1
5814	ENSG00000146676	PURB	7	44905892	44959960	83	67986	1.8905	0.029346	1
7371	ENSG00000143179	UCK2	1	165761732	165890855	167	67443	1.8904	0.029351	1
23190	ENSG00000144224	UBXN4	2	136464189	136552633	130	64328	1.89	0.02938	1
399687	ENSG00000196535	MYO18A	17	27390528	27542432	249	66840	1.8889	0.029451	1
55902	ENSG00000131069	ACSS2	20	33427766	33525769	120	67648	1.8886	0.02947	1
258010	ENSG00000198168	SVIP	11	22833598	22886382	101	67786	1.888	0.029513	1
22889	ENSG00000132680	KHDC4	1	155872834	155939209	62	67981	1.8879	0.029523	1
79763	ENSG00000063241	ISOC2	19	55954345	56008070	110	65604	1.8877	0.029531	1
8086	ENSG00000094914	AAAS	12	53691240	53750412	69	66830	1.8876	0.029542	1
27148	ENSG00000163482	STK36	2	219501749	219577440	81	67796	1.887	0.029578	1
4010	ENSG00000136944	LMX1B	9	129341722	129473311	333	67624	1.8867	0.029598	1
93973	ENSG00000113812	ACTR8	3	53888959	53951229	141	67819	1.8865	0.029615	1
6873	ENSG00000064313	TAF2	8	120733014	120880074	349	67827	1.8864	0.029617	1
353088	ENSG00000197013	ZNF429	19	21653437	21731079	165	67950	1.8859	0.029655	1
51338	ENSG00000110079	MS4A4A	11	60013014	60086445	159	67740	1.8857	0.02967	1
57592	ENSG00000143373	ZNF687	1	151219094	151274381	33	67568	1.8853	0.029694	1
79147	ENSG00000181027	FKRP	19	47214303	47271832	90	67110	1.8851	0.029708	1
54815	ENSG00000167491	GATAD2A	19	19461642	19629741	194	67719	1.8851	0.029711	1
5597	ENSG00000069956	MAPK6	15	52261377	52368462	125	65834	1.885	0.029718	1
85455	ENSG00000140323	DISP2	15	40615434	40673256	107	67274	1.8843	0.029764	1
4141	ENSG00000166986	MARS1	12	57846736	57920438	85	67681	1.8841	0.029779	1
222658	ENSG00000112078	KCTD20	6	36375544	36468918	191	67570	1.884	0.029783	1
27198	ENSG00000196917	HCAR1	12	123202153	123250129	59	67944	1.8818	0.02993	1
83737	ENSG00000078747	ITCH	20	32916041	33109198	140	67579	1.8812	0.029975	1
169714	ENSG00000165661	QSOX2	9	139088179	139172687	108	64253	1.8811	0.029976	1
6444	ENSG00000170624	SGCD	5	155427147	156204799	1778	67495	1.8802	0.030039	1
29979	ENSG00000135018	UBQLN1	9	86264878	86358168	203	67933	1.8802	0.03004	1
445347		TARP	7	38289243	38392285	415	67806	1.8776	0.030219	1
25945	ENSG00000177707	NECTIN3	3	110755606	110923017	108	67669	1.8768	0.030274	1
79027	ENSG00000197343	ZNF655	7	99121034	99184076	53	67505	1.8768	0.030276	1
340371	ENSG00000185189	NRBP2	8	144905755	144959200	42	64516	1.8764	0.030303	1
144348	ENSG00000179195	ZNF664	12	124422699	124509986	130	67739	1.8764	0.030304	1
8314	ENSG00000163930	BAP1	3	52425020	52479121	37	67986	1.8757	0.030347	1
63891	ENSG00000164068	RNF123	3	49691950	49768962	80	67343	1.8753	0.030375	1
84569	ENSG00000120563	LYZL1	10	29542980	29617158	325	67162	1.8749	0.030403	1
55022	ENSG00000153823	PID1	2	229878689	230171057	760	67436	1.8741	0.030458	1
84316	ENSG00000183011	NAA38	17	7750003	7823608	118	67084	1.8712	0.03066	1
50619	ENSG00000023892	DEF6	6	35230595	35299548	131	67298	1.8708	0.030685	1
27044	ENSG00000197157	SND1	7	127257043	127742659	629	67489	1.8707	0.03069	1
6569	ENSG00000131183	SLC34A1	5	176776432	176835849	71	66855	1.8704	0.030711	1
339403	ENSG00000173080	RXFP4	1	155876480	155922625	41	67978	1.8694	0.030781	1
90226	ENSG00000145040	UCN2	3	48589151	48636201	37	67390	1.8692	0.030798	1
51594	ENSG00000151779	NBAS	2	15297032	15736472	778	67687	1.8692	0.030799	1
57488	ENSG00000117868	ESYT2	7	158513688	158657729	431	67663	1.869	0.030815	1
9348	ENSG00000164100	NDST3	4	118920500	119189789	638	67640	1.8686	0.030837	1
4684	ENSG00000149294	NCAM1	11	112796969	113159158	779	67379	1.8682	0.03087	1
4522	ENSG00000100714	MTHFD1	14	64819754	64936725	266	67834	1.8679	0.030889	1
347169		OR1B1	9	125380858	125426814	88	67541	1.8678	0.030897	1
9080	ENSG00000213937	CLDN9	16	3027457	3074506	69	64223	1.8676	0.030911	1
4239	ENSG00000166482	MFAP4	17	19276755	19325532	41	63593	1.8675	0.030918	1
84128	ENSG00000115368	WDR75	2	190271159	190350287	210	67784	1.8671	0.030943	1
253635	ENSG00000152133	GPATCH11	2	37276594	37336387	104	67980	1.8665	0.030983	1
29904		EEF2K	16	22182592	22310066	162	67324	1.8658	0.031035	1
3735	ENSG00000065427	KARS1	16	75651622	75716585	160	67645	1.8658	0.031036	1
79937	ENSG00000106714	CNTNAP3	9	39060196	39323300	12	62020	1.8658	0.031038	1
5481	ENSG00000171497	PPID	4	159620279	159679552	58	67628	1.8655	0.031054	1
137682	ENSG00000156170	NDUFAF6	8	96002209	96125685	242	67881	1.864	0.031162	1
55709		KBTBD4	11	47583749	47635567	43	67597	1.8639	0.031166	1
728780	ENSG00000189045	ANKDD1B	5	74872301	74977671	187	67733	1.8634	0.0312	1
1353	ENSG00000166260	COX11	17	53019259	53081064	144	67925	1.8634	0.0312	1
28513	ENSG00000071991	CDH19	18	64158320	64306375	258	67682	1.8633	0.031209	1
55048	ENSG00000167987	VPS37C	11	60887728	60963916	147	67289	1.8633	0.031212	1
123207	ENSG00000169609	C15orf40	15	83647715	83716050	113	67665	1.8631	0.031223	1
5037	ENSG00000089220	PEBP1	12	118538668	118593390	110	67773	1.8629	0.031237	1
6633	ENSG00000125743	SNRPD2	19	46180712	46230569	77	67674	1.8627	0.031254	1
6195		RPS6KA1	1	26821249	26911520	150	67955	1.8613	0.031351	1
337879	ENSG00000183640	KRTAP8-1	21	32175015	32220570	100	67572	1.8612	0.031355	1
163050	ENSG00000249709	ZNF564	19	12626184	12726789	128	67118	1.8607	0.03139	1
30009	ENSG00000073861	TBX21	17	45775610	45833485	93	67846	1.8606	0.031401	1
7458	ENSG00000106682	EIF4H	7	73553706	73621429	85	67856	1.8602	0.031427	1
2814	ENSG00000178732	GP5	3	194105550	194154995	113	67761	1.8599	0.031447	1
29789	ENSG00000138430	OLA1	2	174927175	175148365	499	67810	1.8592	0.0315	1
64921	ENSG00000127995	CASD1	7	94103838	94196331	154	67762	1.8587	0.031535	1
285600	ENSG00000185261	KIAA0825	5	93476556	93989309	637	67639	1.8581	0.03158	1
5648	ENSG00000127241	MASP1	3	186923873	187044810	304	67326	1.8575	0.031624	1
23204	ENSG00000170540	ARL6IP1	16	18792991	18847894	65	65905	1.8571	0.031651	1
7343	ENSG00000108312	UBTF	17	42272401	42333994	78	67815	1.857	0.031657	1
5959	ENSG00000135437	RDH5	12	56079151	56128526	56	66894	1.8567	0.031677	1
6480	ENSG00000073849	ST6GAL1	3	186613315	186806341	562	67170	1.8562	0.031712	1
7957	ENSG00000112425	EPM2A	6	145936440	146092128	271	67113	1.8559	0.031737	1
80143	ENSG00000052723	SIKE1	1	115302100	115358308	62	67832	1.8555	0.03176	1
10985	ENSG00000089154	GCN1	12	120555014	120667513	106	67486	1.8555	0.031764	1
26737	ENSG00000173679	OR1L1	9	125388995	125434927	76	67440	1.8542	0.031854	1
55357	ENSG00000095383	TBC1D2	9	100951280	101053003	395	67822	1.8539	0.031878	1
56899	ENSG00000185046	ANKS1B	12	99118569	100413512	2492	67471	1.8535	0.031907	1
51378	ENSG00000101280	ANGPT4	20	842763	931977	317	66912	1.8534	0.031912	1
51524	ENSG00000149483	TMEM138	11	61094473	61146977	6	63841	1.8533	0.031917	1
157310	ENSG00000134020	PEBP4	8	22560765	22820491	680	67616	1.8532	0.031923	1
23325	ENSG00000136051	WASHC4	12	105466492	105572912	211	67827	1.8526	0.031967	1
345062	ENSG00000189099	PRSS48	4	152163152	152222719	135	67173	1.8526	0.031972	1
191585		PLAC4	21	42537158	42592166	100	65197	1.8524	0.031986	1
6726	ENSG00000143742	SRP9	1	225930515	225988168	162	67915	1.8519	0.03202	1
145957	ENSG00000169752	NRG4	15	76224314	76339785	184	67762	1.8518	0.03203	1
389058	ENSG00000204335	SP5	2	171536857	171584498	116	67794	1.8516	0.032043	1
9537	ENSG00000175274	TP53I11	11	44897454	45007919	243	66300	1.8512	0.03207	1
3096	ENSG00000095951	HIVEP1	6	11977724	12222270	590	67481	1.8509	0.032095	1
8087	ENSG00000114416	FXR1	3	180595096	180710541	131	67716	1.8506	0.032111	1
1132	ENSG00000180720	CHRM4	11	46395335	46448122	29	67279	1.8504	0.032125	1
51474	ENSG00000050405	LIMA1	12	50559563	50712353	129	67970	1.8502	0.032142	1
26503	ENSG00000119899	SLC17A5	6	74293102	74398737	368	67928	1.85	0.032158	1
6712	ENSG00000173898	SPTBN2	11	66439967	66531716	63	66951	1.8496	0.032183	1
56121	ENSG00000113248	PCDHB15	5	140590147	140637802	89	67124	1.8491	0.032221	1
115825	ENSG00000139668	WDFY2	13	52123484	52350935	228	67315	1.8485	0.032264	1
23205	ENSG00000103740	ACSBG1	15	78453187	78562049	288	67863	1.8482	0.032288	1
1837	ENSG00000134769	DTNA	18	32038254	32481808	766	67038	1.8482	0.032289	1
9852	ENSG00000178567	EPM2AIP1	3	37017357	37069795	66	67751	1.8463	0.032426	1
192668	ENSG00000205795	CYS1	2	10186926	10255538	163	67853	1.846	0.032443	1
5283	ENSG00000100564	PIGH	14	68038225	68102017	144	67704	1.8457	0.032467	1
4166	ENSG00000183196	CHST6	16	75497022	75563926	156	66685	1.8426	0.032691	1
254359	ENSG00000174165	ZDHHC24	11	66278854	66348709	125	67780	1.8424	0.032707	1
9687	ENSG00000196208	GREB1	2	11639242	11792914	305	66956	1.8424	0.03271	1
338699	ENSG00000137494	ANKRD42	11	82869754	82977719	156	67567	1.8412	0.032797	1
4482		MSRA	8	9876830	10296401	1370	67600	1.8411	0.0328	1
20	ENSG00000107331	ABCA2	9	139891686	139958374	99	64317	1.8407	0.032831	1
6939	ENSG00000125878	TCF15	20	574637	625910	158	66104	1.8402	0.03287	1
356	ENSG00000117560	FASLG	1	172593185	172646013	102	67941	1.84	0.032887	1
27161	ENSG00000123908	AGO2	8	141531264	141680646	312	67738	1.8393	0.032935	1
84292	ENSG00000123154	WDR83	19	12742618	12796646	64	65698	1.8386	0.032984	1
81027	ENSG00000101162	TUBB1	20	57559309	57611709	99	67432	1.8386	0.032991	1
116412	ENSG00000152475	ZNF837	19	58868990	58927389	113	66596	1.8383	0.033008	1
124842	ENSG00000181291	TMEM132E	17	32872768	32976337	222	66982	1.8382	0.033013	1
24147	ENSG00000179431	FJX1	11	35604735	35652421	87	67953	1.8382	0.033014	1
195828	ENSG00000165244	ZNF367	9	99138223	99215669	124	67354	1.8381	0.033027	1
25924	ENSG00000170011	MYRIP	3	39815405	40311812	1145	67695	1.8369	0.033112	1
114026	ENSG00000141946	ZIM3	19	57635464	57691570	161	67873	1.8367	0.033128	1
60559	ENSG00000129128	SPCS3	4	177206090	177263396	202	67748	1.8361	0.033173	1
51195	ENSG00000108352	RAPGEFL1	17	38299242	38361906	75	67245	1.8361	0.033174	1
6975	ENSG00000119913	TECTB	10	114008213	114074793	135	67738	1.8357	0.033202	1
8548	ENSG00000117475	BLZF1	1	169302122	169375782	163	67872	1.8354	0.033227	1
643834	ENSG00000229859	PGA3	11	60935984	60990350	36	67387	1.8353	0.033233	1
132671	ENSG00000163071	SPATA18	4	52882578	52973461	100	66962	1.8352	0.033238	1
9495	ENSG00000179841	AKAP5	14	64897217	64951221	123	67800	1.8349	0.033258	1
23333	ENSG00000173852	DPY19L1	7	34958491	35112653	326	67331	1.833	0.033398	1
5816		PVALB	22	37186745	37250517	134	66900	1.8328	0.033416	1
202333	ENSG00000164309	CMYA5	5	78950659	79106049	344	67785	1.8322	0.033462	1
122961	ENSG00000165898	ISCA2	14	74925423	74972271	91	67594	1.8321	0.033467	1
79918	ENSG00000103037	SETD6	16	58514383	58564431	83	67040	1.8321	0.033471	1
57565	ENSG00000197705	KLHL14	18	30242634	30388815	240	67103	1.8319	0.033483	1
7372	ENSG00000114491	UMPS	3	124414213	124478120	187	67646	1.8313	0.033524	1
3211	ENSG00000120094	HOXB1	17	46596807	46643272	81	67592	1.8314	0.033524	1
5467	ENSG00000112033	PPARD	6	35275335	35405968	275	66734	1.831	0.033553	1
28983		TMPRSS11E	4	69278167	69373322	230	64195	1.8309	0.033557	1
92162	ENSG00000167874	TMEM88	17	7723181	7769417	64	66871	1.83	0.033627	1
8913	ENSG00000006283	CACNA1G	17	48603429	48714835	242	67204	1.8292	0.033684	1
78986	ENSG00000133878	DUSP26	8	33438848	33492546	90	67891	1.8292	0.033688	1
54858	ENSG00000130517	PGPEP1	19	18416397	18490763	142	67501	1.8291	0.033692	1
3679	ENSG00000135424	ITGA7	12	56068352	56144821	74	66930	1.829	0.033698	1
9881	ENSG00000168016	TRANK1	3	36858308	37021548	253	67841	1.8288	0.033711	1
283254	ENSG00000180423	HARBI1	11	46614856	46673933	32	67453	1.8287	0.033719	1
89887	ENSG00000197483	ZNF628	19	55952699	56005854	105	65430	1.8286	0.033731	1
1469	ENSG00000170373	CST1	20	23718190	23766574	221	67970	1.8283	0.033749	1
9760	ENSG00000198846	TOX	8	59707977	60066767	720	67028	1.8282	0.033763	1
8773	ENSG00000092531	SNAP23	15	42748442	42835259	119	66611	1.8277	0.033795	1
26025	ENSG00000253159	PCDHGA12	5	140775158	140902546	243	67831	1.8275	0.03381	1
9626	ENSG00000138472	GUCA1C	3	108616491	108707742	277	67575	1.827	0.033852	1
57821	ENSG00000117477	CCDC181	1	169354108	169464907	238	67514	1.8265	0.033884	1
3484	ENSG00000146678	IGFBP1	7	45892959	45943267	137	67917	1.8261	0.033918	1
468	ENSG00000128272	ATF4	22	39881569	39928691	53	67695	1.8258	0.03394	1
10980	ENSG00000168090	COPS6	7	99651583	99699823	57	67680	1.8254	0.033972	1
79845	ENSG00000133874	RNF122	8	33395272	33459646	130	67882	1.8248	0.034013	1
671	ENSG00000101425	BPI	20	36897552	36975907	171	67346	1.8243	0.03405	1
26492		OR8G2P	11	124060398	124106312	191	67937	1.8237	0.034101	1
1803	ENSG00000197635	DPP4	2	162838751	162966052	207	66660	1.8231	0.034143	1
23315	ENSG00000197818	SLC9A8	20	48394250	48518779	281	67808	1.823	0.034155	1
284338	ENSG00000188368	PRR19	19	42771284	42824973	33	67208	1.8229	0.034161	1
6942		TCF20	22	42546019	42699768	260	67524	1.8227	0.034173	1
10302	ENSG00000174446	SNAPC5	15	66772666	66825146	105	67781	1.8224	0.034199	1
81620	ENSG00000167513	CDT1	16	88835186	88885666	164	63452	1.8222	0.034214	1
27123	ENSG00000155011	DKK2	4	107832959	107992453	299	67628	1.8219	0.034236	1
57721	ENSG00000145388	METTL14	4	119571525	119643374	105	67608	1.8212	0.034288	1
1030	ENSG00000147883	CDKN2B	9	21992902	22044312	81	67409	1.8205	0.03434	1
646862	ENSG00000269855	RNF225	19	58872457	58918446	84	66167	1.8205	0.034341	1
84812	ENSG00000115556	PLCD4	2	219437488	219511909	96	67970	1.8202	0.034363	1
10082	ENSG00000183098	GPC6	13	93844078	95070274	2474	67812	1.8199	0.034389	1
10072	ENSG00000254986	DPP3	11	66212484	66287130	101	67583	1.8199	0.03439	1
7029	ENSG00000114126	TFDP2	3	141653270	141903386	597	67830	1.8198	0.034396	1
29798		C2orf27A	2	132444973	132534977	114	63555	1.8196	0.034407	1
1908	ENSG00000124205	EDN3	20	57840499	57911047	119	66138	1.8195	0.034417	1
64397	ENSG00000103994	ZNF106	15	42695016	42818390	173	66534	1.8192	0.034438	1
5893	ENSG00000002016	RAD52	12	1011255	1134774	224	67166	1.8192	0.034439	1
64342	ENSG00000118960	HS1BP3	2	20807564	20885867	236	66615	1.8185	0.034495	1
5239	ENSG00000154330	PGM5	9	70936815	71155977	229	62327	1.8184	0.034501	1
6016	ENSG00000143622	RIT1	1	155857599	155916193	52	67980	1.8173	0.034582	1
54205	ENSG00000172115	CYCS	7	25148270	25199980	131	67590	1.8167	0.034634	1
9088	ENSG00000127564	PKMYT1	16	3008101	3065540	104	64469	1.8164	0.034653	1
81603	ENSG00000171206	TRIM8	10	104368326	104428076	108	67866	1.8155	0.034726	1
346562	ENSG00000214415	GNAT3	7	80077987	80176242	201	67242	1.8152	0.034746	1
348235	ENSG00000182628	SKA2	17	57177308	57267800	92	67348	1.8141	0.034829	1
9154	ENSG00000156222	SLC28A1	15	85392794	85499027	371	67713	1.8136	0.034873	1
54620	ENSG00000099364	FBXL19	16	30899392	30970104	50	67239	1.8132	0.034899	1
5050	ENSG00000079462	PAFAH1B3	19	42791185	42841952	29	66450	1.8127	0.034937	1
48	ENSG00000122729	ACO1	9	32349601	32460834	236	67830	1.8126	0.034943	1
2931	ENSG00000105723	GSK3A	19	42724338	42781736	53	66896	1.8122	0.034979	1
6687	ENSG00000197912	SPG7	16	89539802	89634174	205	67666	1.812	0.034996	1
26056	ENSG00000135631	RAB11FIP5	2	73290510	73375146	148	67785	1.8115	0.035033	1
10644	ENSG00000073792	IGF2BP2	3	185351527	185577827	282	67673	1.8112	0.035052	1
361	ENSG00000171885	AQP4	18	24422007	24480735	137	67761	1.8112	0.035056	1
1195	ENSG00000013441	CLK1	2	201707732	201764467	73	67197	1.8105	0.035108	1
79631	ENSG00000140598	EFL1	15	82412561	82590104	375	67870	1.8101	0.035141	1
64225	ENSG00000119787	ATL2	2	38512027	38639432	234	67665	1.8091	0.035217	1
1917	ENSG00000101210	EEF1A2	20	62109365	62165668	218	64931	1.8084	0.035269	1
203286	ENSG00000165138	ANKS6	9	101484291	101593794	163	67432	1.8083	0.035282	1
84945	ENSG00000139826	ABHD13	13	108835763	108896603	104	67331	1.8075	0.035341	1
29916	ENSG00000002919	SNX11	17	46149911	46210109	148	67830	1.8065	0.035417	1
5150	ENSG00000205268	PDE7A	8	66616569	66788969	335	67387	1.8064	0.035431	1
80149	ENSG00000163874	ZC3H12A	1	37905119	37959978	111	67842	1.8062	0.035447	1
1962	ENSG00000113790	EHHADH	3	184898412	185006886	153	67803	1.8061	0.035449	1
54961	ENSG00000172830	SSH3	11	67035919	67090078	40	67114	1.8046	0.035566	1
6017	ENSG00000140522	RLBP1	15	89743098	89799922	94	67805	1.8046	0.035569	1
27019	ENSG00000122735	DNAI1	9	34423750	34530987	146	67890	1.8044	0.035587	1
54751	ENSG00000162458	FBLIM1	1	16048107	16123089	125	67810	1.8039	0.035622	1
147199	ENSG00000188076	SCGB1C1	11	153101	204575	23	63208	1.8035	0.035656	1
8722	ENSG00000174080	CTSF	11	66320935	66371047	65	67945	1.8034	0.035667	1
5158	ENSG00000133256	PDE6B	4	584363	674681	150	67285	1.8033	0.035669	1
801	ENSG00000198668	CALM1	14	90828327	90884619	94	67909	1.8029	0.035705	1
5157	ENSG00000104213	PDGFRL	8	17398942	17510642	558	67523	1.8026	0.035723	1
23403	ENSG00000177051	FBXO46	19	46203887	46269151	94	67682	1.8026	0.035726	1
2050	ENSG00000196411	EPHB4	7	100390187	100460143	118	67902	1.8026	0.035729	1
27300	ENSG00000198131	ZNF544	19	58704960	58798923	244	67876	1.8022	0.035755	1
2562	ENSG00000166206	GABRB3	15	26778693	27053935	707	67590	1.8016	0.035803	1
51130	ENSG00000115239	ASB3	2	53887117	54049146	348	67826	1.8012	0.035832	1
10951	ENSG00000108468	CBX1	17	46137414	46213883	188	67852	1.8006	0.035881	1
147906	ENSG00000197380	DACT3	19	47140869	47199395	85	66813	1.8003	0.035908	1
64403	ENSG00000139880	CDH24	14	23506270	23561747	89	67755	1.7995	0.035973	1
51226	ENSG00000005243	COPZ2	17	46093533	46155908	139	67927	1.7985	0.036046	1
5069	ENSG00000182752	PAPPA	9	118881071	119174600	312	66912	1.7983	0.036067	1
79144	ENSG00000125534	PPDPF	20	62116426	62163524	194	65069	1.7978	0.036107	1
23596	ENSG00000054277	OPN3	1	241746452	241838701	181	65420	1.7977	0.036111	1
27319	ENSG00000180828	BHLHE22	8	65457795	65506191	77	67807	1.7976	0.03612	1
10316	ENSG00000171596	NMUR1	2	232377871	232430182	139	67792	1.7971	0.036161	1
9600	ENSG00000110697	PITPNM1	11	67249231	67307843	49	67851	1.7967	0.036192	1
30817	ENSG00000127507	ADGRE2	19	14833509	14924353	237	67977	1.7965	0.036206	1
6006	ENSG00000188672	RHCE	1	25677853	25782363	69	67571	1.796	0.036245	1
84669	ENSG00000170832	USP32	17	58244551	58504586	153	65691	1.7959	0.036254	1
80755	ENSG00000266967	AARSD1	17	41092543	41151515	40	67431	1.7959	0.036256	1
79691	ENSG00000151576	QTRT2	3	113740582	113817269	100	67481	1.795	0.03633	1
84775	ENSG00000198182	ZNF607	19	38177264	38245691	98	67804	1.7948	0.036343	1
9750	ENSG00000111913	RIPOR2	6	24794512	24971275	521	67302	1.7947	0.036348	1
80731	ENSG00000144229	THSD7B	2	137604718	138445287	2265	67628	1.7945	0.036367	1
10263	ENSG00000167797	CDK2AP2	11	67263961	67311199	43	67679	1.794	0.036411	1
7453	ENSG00000140105	WARS1	14	100790125	100877680	149	67986	1.7939	0.036415	1
2686	ENSG00000131067	GGT7	20	33422523	33495661	88	67595	1.7938	0.036426	1
4988	ENSG00000112038	OPRM1	6	154296631	154578001	731	67203	1.7932	0.036467	1
4670	ENSG00000099783	HNRNPM	19	8474460	8564002	188	67689	1.7925	0.036529	1
6171	ENSG00000229117	RPL41	12	56475374	56521616	33	67847	1.7922	0.036547	1
390	ENSG00000115963	RND3	2	151314707	151379209	111	67673	1.7915	0.036605	1
1107	ENSG00000170004	CHD3	17	7753096	7826075	115	67044	1.7915	0.036608	1
51530	ENSG00000091732	ZC3HC1	7	129648126	129726233	156	67612	1.7913	0.036625	1
146956	ENSG00000154920	EME1	17	48415581	48468820	153	66145	1.791	0.036648	1
6009	ENSG00000106615	RHEB	7	151153098	151252010	161	67539	1.7906	0.036677	1
124637	ENSG00000182224	CYB5D1	17	7726064	7775691	76	66813	1.7906	0.036681	1
100462981	ENSG00000269028	MTRNR2L2	5	79935819	79981854	209	67882	1.7904	0.036691	1
28998	ENSG00000172172	MRPL13	8	121398083	121492647	115	64391	1.7901	0.036715	1
5918	ENSG00000118849	RARRES1	3	158404892	158485642	210	67846	1.7899	0.036733	1
55219	ENSG00000204178	MACO1	1	25722388	25836700	97	67615	1.7896	0.036758	1
9209	ENSG00000093167	LRRFIP2	3	37084117	37252992	235	67809	1.7888	0.036827	1
284339	ENSG00000167619	TMEM145	19	42782477	42839214	32	66594	1.7882	0.036869	1
197257	ENSG00000166816	LDHD	16	75135758	75185670	124	67783	1.7882	0.036871	1
1548	ENSG00000255974	CYP2A6	19	41339441	41391360	108	67802	1.7878	0.036903	1
3607	ENSG00000141568	FOXK2	17	80442594	80572483	405	65710	1.7877	0.036912	1
4775	ENSG00000072736	NFATC3	16	68083654	68273162	223	66753	1.7871	0.036961	1
53345	ENSG00000213996	TM6SF2	19	19364841	19419074	81	67982	1.7869	0.036977	1
283600	ENSG00000140107	SLC25A47	14	100754679	100806715	72	67538	1.7867	0.036993	1
5222	ENSG00000256713	PGA5	11	60973644	61028929	5	63522	1.7864	0.037015	1
7434	ENSG00000106018	VIPR2	7	158810866	158972649	414	66796	1.7856	0.037082	1
5810	ENSG00000113456	RAD1	5	34895365	34950780	89	67465	1.7843	0.037189	1
10528	ENSG00000101361	NOP56	20	2598178	2649039	220	67938	1.7829	0.037302	1
54206	ENSG00000116285	ERRFI1	1	8061779	8121393	70	67641	1.7823	0.037347	1
25940	ENSG00000119812	FAM98A	2	33798727	33859362	135	67866	1.7821	0.037366	1
23152	ENSG00000079432	CIC	19	42753734	42809949	45	67177	1.782	0.037376	1
3219	ENSG00000170689	HOXB9	17	46688518	46738835	126	67455	1.7819	0.037384	1
6663	ENSG00000100146	SOX10	22	38358319	38415556	40	67607	1.7819	0.037386	1
4162	ENSG00000076706	MCAM	11	119169234	119224087	72	67286	1.7818	0.03739	1
6875	ENSG00000141384	TAF4B	18	23771409	23981649	394	67819	1.7817	0.037397	1
1997	ENSG00000120690	ELF1	13	41496055	41670544	209	67476	1.7815	0.037419	1
653192		TRIM43B	2	96132715	96185479	11	67955	1.7814	0.037427	1
56246	ENSG00000170262	MRAP	21	33629124	33697095	95	67658	1.7806	0.03749	1
3872	ENSG00000128422	KRT17	17	39765692	39815882	56	65600	1.7806	0.037493	1
7991	ENSG00000104723	TUSC3	8	15362596	15634158	823	67534	1.7799	0.037545	1
5789		PTPRD	9	8304246	10647723	7527	67348	1.7797	0.037563	1
201895	ENSG00000163683	SMIM14	4	39538917	39675481	258	67533	1.7795	0.037579	1
4240	ENSG00000140545	MFGE8	15	89431914	89491685	152	67800	1.7792	0.037606	1
284716	ENSG00000177181	RIMKLA	1	42811468	42899900	187	67867	1.7789	0.037632	1
8775	ENSG00000105402	NAPA	19	47980891	48053515	63	67314	1.7785	0.037658	1
8019	ENSG00000169925	BRD3	9	136885427	136968655	218	66303	1.7783	0.037675	1
22890	ENSG00000126804	ZBTB1	14	64936292	65010408	154	67919	1.7783	0.03768	1
3834	ENSG00000125337	KIF25	6	168383553	168455769	286	64921	1.778	0.0377	1
57205	ENSG00000145246	ATP10D	4	47452296	47605503	397	67866	1.7778	0.03772	1
4665	ENSG00000166886	NAB2	12	57447677	57499259	75	67555	1.7776	0.037731	1
23242	ENSG00000106078	COBL	7	51073909	51419515	596	67645	1.7776	0.037733	1
23247	ENSG00000047578	KIAA0556	16	27526441	27801692	230	66523	1.7772	0.037768	1
574016	ENSG00000205057	CLLU1OS	12	92803870	92856924	123	67544	1.7771	0.037777	1
84262	ENSG00000157778	PSMG3	7	1596968	1644668	115	64159	1.7769	0.037795	1
5662	ENSG00000059915	PSD	10	104152374	104214691	79	67878	1.7767	0.037806	1
81492	ENSG00000104941	RSPH6A	19	46288968	46353605	168	67919	1.7764	0.037835	1
79797	ENSG00000175213	ZNF408	11	46687317	46737466	52	67638	1.7763	0.037844	1
2558	ENSG00000186297	GABRA5	15	27076866	27204357	182	65736	1.7752	0.037929	1
255101	ENSG00000181378	CFAP65	2	219857568	219941273	107	66719	1.7752	0.037931	1
347735	ENSG00000168528	SERINC2	1	31847412	31917527	179	67901	1.7744	0.038	1
4779	ENSG00000082641	NFE2L1	17	46090686	46148907	125	67920	1.7744	0.038002	1
6847	ENSG00000198765	SYCP1	1	115362455	115547991	359	67865	1.7742	0.038015	1
1719	ENSG00000228716	DHFR	5	79912045	79985800	291	67852	1.7736	0.038067	1
222663	ENSG00000146197	SCUBE3	6	35146824	35230856	121	67473	1.7731	0.038105	1
5428	ENSG00000140521	POLG	15	89849536	89913026	98	67718	1.7727	0.038139	1
30812	ENSG00000005513	SOX8	16	996808	1046979	122	63943	1.7725	0.038153	1
6911	ENSG00000149922	TBX6	16	30087114	30138258	34	66958	1.772	0.038201	1
284083	NA	NA	17	56608948	56656733	64	67499	1.7712	0.038262	1
60675	ENSG00000163421	PROK2	3	71810806	71869357	142	67746	1.7712	0.038266	1
7074	ENSG00000156299	TIAM1	21	32480736	32966290	1155	66986	1.7707	0.038303	1
340481	ENSG00000175893	ZDHHC21	9	14601069	14728480	381	67593	1.7703	0.038337	1
1814	ENSG00000151577	DRD3	3	113837499	113953254	249	67612	1.7695	0.038407	1
5693	ENSG00000100804	PSMB5	14	23475752	23539429	89	67676	1.7691	0.038443	1
341152	ENSG00000171561	OR2AT4	11	74789796	74835758	90	67971	1.7684	0.038498	1
377	ENSG00000134287	ARF3	12	49319987	49386309	125	67881	1.7675	0.038575	1
84342	ENSG00000213380	COG8	16	69352524	69408526	85	67145	1.7674	0.038577	1
6565	ENSG00000163406	SLC15A2	3	121578171	121673034	230	67942	1.7671	0.038609	1
23135	ENSG00000132510	KDM6B	17	7702521	7768118	85	66886	1.7668	0.038634	1
582	ENSG00000174483	BBS1	11	66243077	66311084	118	67485	1.7663	0.038676	1
6210	ENSG00000134419	RPS15A	16	18784277	18836656	65	65774	1.766	0.038698	1
54708	ENSG00000198060	MARCHF5	10	94015920	94123721	114	67661	1.7658	0.038712	1
147381	ENSG00000141668	CBLN2	18	70193915	70246723	101	66340	1.7658	0.038717	1
3592	ENSG00000168811	IL12A	3	159671623	159723806	143	67969	1.7656	0.038729	1
55633	ENSG00000065491	TBC1D22B	6	37190528	37310746	168	67857	1.7655	0.038738	1
59342	ENSG00000121064	SCPEP1	17	55020468	55094129	93	67301	1.7655	0.038743	1
5495	ENSG00000138032	PPM1B	2	44360984	44481570	224	67513	1.7649	0.038793	1
80320	ENSG00000189120	SP6	17	45912280	45968240	131	67691	1.7647	0.038807	1
84872	ENSG00000135482	ZC3H10	12	56477030	56527143	35	67733	1.7646	0.038817	1
255488	ENSG00000137393	RNF144B	6	18242602	18479105	806	67697	1.7633	0.038927	1
201514	ENSG00000171574	ZNF584	19	58884245	58939694	118	67113	1.7631	0.038939	1
116143	ENSG00000243667	WDR92	2	68347281	68419692	108	67728	1.7626	0.03898	1
1954	ENSG00000105429	MEGF8	19	42794730	42892921	88	66967	1.7616	0.039066	1
5414		SEPTIN4	17	56587611	56653179	87	67440	1.7615	0.039073	1
10564	ENSG00000124198	ARFGEF2	20	47503250	47663230	336	67409	1.7612	0.039099	1
64333	ENSG00000123329	ARHGAP9	12	57856038	57917756	69	67615	1.761	0.039121	1
10574	ENSG00000135624	CCT7	2	73426364	73490150	125	67705	1.7599	0.039211	1
3171	ENSG00000170608	FOXA3	19	46332518	46387055	143	67793	1.7599	0.039215	1
8846	ENSG00000100601	ALKBH1	14	78128749	78209365	280	67887	1.7593	0.039262	1
85359	ENSG00000128185	DGCR6L	22	20291761	20342628	8	65324	1.7592	0.039274	1
132864	ENSG00000137449	CPEB2	4	14969298	15081777	200	67876	1.7587	0.03931	1
5101	ENSG00000184226	PCDH9	13	66866966	67839468	1739	67680	1.7583	0.039346	1
283726	ENSG00000188659	SAXO2	15	82520152	82587271	137	67957	1.7583	0.03935	1
23362	ENSG00000156011	PSD3	8	18374813	18906196	1972	67547	1.758	0.03937	1
28971	ENSG00000087884	AAMDC	11	77497147	77593398	125	67938	1.7577	0.039399	1
29015	ENSG00000134802	SLC43A3	11	57164427	57230053	76	67553	1.7572	0.039442	1
201176		ARHGAP27	17	43461268	43545282	143	67233	1.757	0.039457	1
283232	ENSG00000177042	TMEM80	11	660591	715028	155	63602	1.7562	0.039531	1
55626	ENSG00000110497	AMBRA1	11	46407962	46650619	137	67528	1.7559	0.039554	1
3945	ENSG00000111716	LDHB	12	21778275	21845789	64	67454	1.7558	0.039559	1
4248	ENSG00000128268	MGAT3	22	39808235	39898199	111	67863	1.7557	0.03957	1
53841		CDHR5	11	606565	660067	163	63692	1.7554	0.039595	1
4615	ENSG00000172936	MYD88	3	38144969	38194513	50	67699	1.7546	0.039665	1
29881	ENSG00000015520	NPC1L1	7	44542134	44615914	127	67260	1.7545	0.039674	1
4154	ENSG00000152601	MBNL1	3	151927120	152193569	309	67673	1.7539	0.039725	1
2534	ENSG00000010810	FYN	6	111971535	112229655	587	67723	1.7535	0.039758	1
7381	ENSG00000156467	UQCRB	8	97228904	97282862	60	67915	1.7535	0.039759	1
162963	ENSG00000167554	ZNF610	19	52804498	52880376	210	67955	1.7527	0.039824	1
55656	ENSG00000164941	INTS8	8	95800518	95902721	230	67696	1.7525	0.039847	1
388581	ENSG00000184163	C1QTNF12	1	1167826	1217102	116	63363	1.7517	0.039911	1
134218	ENSG00000168724	DNAJC21	5	34894698	34969069	118	67582	1.7514	0.03994	1
84435	ENSG00000197177	ADGRA1	10	134849433	134955179	210	64121	1.751	0.039971	1
100506248	NA	PTMAP9	12	12228949	12275090	145	67952	1.7507	0.039997	1
146923	ENSG00000198863	RUNDC1	17	41097527	41155713	43	67470	1.7504	0.040024	1
11182		SLC2A6	9	136326216	136379276	98	63123	1.7498	0.04008	1
114294	ENSG00000103642	LACTB	15	63378999	63444260	196	67872	1.7487	0.040167	1
1105	ENSG00000153922	CHD1	5	98179689	98299522	195	66372	1.7485	0.040191	1
9328	ENSG00000148308	GTF3C5	9	135871062	135943890	200	67064	1.7478	0.040249	1
2971	ENSG00000122034	GTF3A	13	27963681	28019846	192	67770	1.7475	0.040276	1
25900	ENSG00000010295	IFFO1	12	6638694	6700249	91	67667	1.7473	0.040291	1
89	ENSG00000248746	ACTN3	11	66279312	66340799	115	67774	1.7472	0.040298	1
124274	ENSG00000180269	GPR139	16	20032981	20120100	212	67443	1.7465	0.04036	1
123720	ENSG00000156232	WHAMM	15	83441959	83513613	147	67792	1.7462	0.040386	1
168975	ENSG00000176571	CNBD1	8	87843676	88404955	1263	67650	1.746	0.040404	1
64895	ENSG00000115421	PAPOLG	2	60948365	61039221	179	67652	1.7455	0.040445	1
7701	ENSG00000115568	ZNF142	2	219492639	219559355	85	67895	1.7454	0.040454	1
4654	ENSG00000129152	MYOD1	11	17706110	17753678	116	67725	1.7454	0.040459	1
57143	ENSG00000063761	ADCK1	14	78231426	78410297	631	67890	1.7453	0.040463	1
64101	ENSG00000128594	LRRC4	7	127657124	127706002	63	67475	1.7453	0.040465	1
2147	ENSG00000180210	F2	11	46705743	46771056	93	67308	1.7453	0.040465	1
8562	ENSG00000139726	DENR	12	123202371	123265953	76	67913	1.7443	0.040552	1
3791	ENSG00000128052	KDR	4	55934426	56026762	165	67655	1.7438	0.040596	1
10539	ENSG00000108010	GLRX3	10	131899639	131988646	255	67777	1.7434	0.040633	1
3626	ENSG00000175189	INHBC	12	57793543	57854609	63	67756	1.7431	0.040658	1
23019	ENSG00000125107	CNOT1	16	58543850	58698790	367	67748	1.7419	0.040762	1
10454	ENSG00000100324	TAB1	22	39760759	39843132	112	67823	1.7417	0.04078	1
6097	ENSG00000143365	RORC	1	151768547	151839348	124	67661	1.7415	0.040798	1
63826	ENSG00000167720	SRR	17	2172244	2238553	131	67793	1.7411	0.040832	1
7812	ENSG00000009307	CSDE1	1	115249534	115335671	98	67625	1.7409	0.040851	1
162968	ENSG00000174586	ZNF497	19	58855723	58909214	85	66461	1.7409	0.040855	1
84267	ENSG00000165118	C9orf64	9	86543226	86606665	78	67592	1.7403	0.040905	1
51523	ENSG00000171604	CXXC5	5	138993301	139073467	86	67047	1.74	0.040926	1
54503	ENSG00000177054	ZDHHC13	11	19103681	19207967	235	67089	1.74	0.040926	1
79822	ENSG00000088756	ARHGAP28	18	6694717	6925715	476	66992	1.7399	0.040937	1
343173		OR2T3	1	248601652	248647608	1	58438	1.7393	0.04099	1
401993		OR2T5	1	248616890	248662837	1	58438	1.7393	0.04099	1
79834	ENSG00000173517	PEAK1	15	77390498	77747446	375	67785	1.7384	0.041068	1
22876	ENSG00000198825	INPP5F	10	121450559	121598663	263	67756	1.7381	0.041098	1
375612	ENSG00000187416	LHFPL3	7	103934104	104559005	1461	67836	1.7376	0.041139	1
56902	ENSG00000115946	PNO1	2	68350005	68413091	96	67696	1.7375	0.041154	1
255403	ENSG00000250312	ZNF718	4	89420	166491	109	64919	1.7373	0.041168	1
285761	ENSG00000164465	DCBLD1	6	117768803	117901021	368	67807	1.7372	0.041176	1
574028	ENSG00000257127	CLLU1	12	92780307	92834778	121	67687	1.7368	0.04121	1
440567	ENSG00000233954	UQCRHL	1	16123657	16169194	145	67720	1.7364	0.041243	1
23014	ENSG00000135108	FBXO21	12	117571278	117663305	200	67833	1.7362	0.041266	1
135293	ENSG00000146281	PM20D2	6	89815047	89885288	167	67748	1.7359	0.041293	1
83856	ENSG00000106701	FSD1L	9	108175077	108324714	228	65700	1.7358	0.0413	1
112970	ENSG00000198841	KTI12	1	52487777	52534472	50	67496	1.7352	0.041357	1
651746	ENSG00000164236	ANKRD33B	5	10529435	10667928	314	67134	1.7345	0.041418	1
4189	ENSG00000128590	DNAJB9	7	108175189	108225294	94	67952	1.7339	0.041466	1
377007	ENSG00000168427	KLHL30	2	239012310	239071547	159	66403	1.7334	0.04151	1
3764	ENSG00000121361	KCNJ8	12	21907889	21963436	17	66756	1.7322	0.041618	1
10618	ENSG00000152291	TGOLN2	2	85535141	85590419	116	67378	1.7322	0.041619	1
167410	ENSG00000145721	LIX1	5	96417574	96513520	159	66917	1.7319	0.041644	1
3439	ENSG00000197919	IFNA1	9	21405453	21451315	115	67900	1.7319	0.041646	1
26263	ENSG00000167196	FBXO22	15	76161200	76237609	112	67773	1.7319	0.041649	1
6206	ENSG00000112306	RPS12	6	133100708	133152007	151	67387	1.7311	0.041715	1
246330	ENSG00000174516	PELI3	11	66198798	66254808	55	67776	1.7309	0.041731	1
5916	ENSG00000172819	RARG	12	53594350	53661040	88	67884	1.7297	0.041846	1
64174	ENSG00000167261	DPEP2	16	68011293	68069493	58	66299	1.7292	0.04189	1
55206	ENSG00000139697	SBNO1	12	123763656	123884756	277	67678	1.7287	0.041936	1
114823		LENG8	19	54924605	54983196	167	67146	1.7286	0.04194	1
90355	ENSG00000181751	C5orf30	5	102559442	102624361	96	67296	1.7286	0.041941	1
54809	ENSG00000205413	SAMD9	7	92718826	92782336	132	66712	1.7277	0.042025	1
6286	ENSG00000163993	S100P	4	6660566	6708897	154	66935	1.7274	0.042044	1
100129271	ENSG00000198854	C1orf68	1	152656998	152702905	125	67471	1.7266	0.042123	1
55137	ENSG00000182263	FIGN	2	164451447	164627618	232	67216	1.7261	0.042163	1
387496	ENSG00000122035	RASL11A	13	27809464	27857828	85	66611	1.7261	0.042169	1
56256		SERTAD4	1	210371195	210430252	86	67731	1.726	0.042178	1
7067	ENSG00000126351	THRA	17	38183446	38260120	105	67104	1.7258	0.042196	1
57600	ENSG00000052795	FNIP2	4	159655182	159839202	196	67671	1.7249	0.042272	1
8382	ENSG00000112981	NME5	5	137440861	137510132	64	67745	1.7246	0.042303	1
414318	NA	C9orf106	9	132048295	132094882	98	65340	1.7245	0.042309	1
140838	ENSG00000170191	NANP	20	25583571	25639648	113	67579	1.7243	0.042329	1
4756	ENSG00000067141	NEO1	15	73309056	73607547	527	67649	1.7242	0.042331	1
826	ENSG00000126247	CAPNS1	19	36595918	36651255	103	67721	1.7235	0.042397	1
101927581	ENSG00000166329	CCDC182	17	55811846	55857713	149	67042	1.7228	0.042458	1
1877	ENSG00000167967	E4F1	16	2238490	2295743	74	64140	1.7228	0.042459	1
1200	ENSG00000166340	TPP1	11	6623997	6675692	105	67725	1.7227	0.042471	1
5900	ENSG00000160271	RALGDS	9	135963107	136059607	219	66958	1.7227	0.042472	1
5636	ENSG00000141127	PRPSAP2	17	18724612	18844600	233	67577	1.7226	0.042481	1
2918	ENSG00000179603	GRM8	7	126068652	126927428	1786	67788	1.722	0.042532	1
5917	ENSG00000113643	RARS1	5	167878463	167956311	233	67495	1.722	0.042534	1
341676	ENSG00000197168	NEK5	13	52628898	52738214	190	67702	1.722	0.042539	1
5610	ENSG00000055332	EIF2AK2	2	37322281	37419190	375	67891	1.7218	0.042557	1
2104	ENSG00000196482	ESRRG	1	216666588	217346097	1794	67537	1.7216	0.04257	1
55346	ENSG00000176148	TCP11L1	11	33025963	33105109	279	67663	1.7215	0.042578	1
445329	ENSG00000213648	SULT1A4	16	29436207	29486301	1	67986	1.7215	0.04258	1
124773	ENSG00000141371	C17orf64	17	58463574	58518787	42	63772	1.7212	0.042606	1
146456	ENSG00000157315	TMED6	16	69367149	69420712	65	66918	1.7212	0.042609	1
5734	ENSG00000171522	PTGER4	5	40645032	40706962	135	67821	1.7209	0.042634	1
57106	ENSG00000090971	NAT14	19	55961557	56008935	104	65836	1.7205	0.042674	1
29925	ENSG00000173540	GMPPB	3	49748909	49796407	46	67608	1.7197	0.042743	1
64146	ENSG00000258429	PDF	16	69352524	69399498	76	67189	1.7196	0.042755	1
54968	ENSG00000175606	TMEM70	8	74853377	74905018	114	67860	1.7195	0.042764	1
123722	ENSG00000186628	FSD2	15	83416827	83509850	181	67834	1.7194	0.042767	1
57113	ENSG00000069018	TRPC7	5	135538458	135736164	380	67754	1.7193	0.042783	1
360023	ENSG00000177888	ZBTB41	1	197112814	197204672	112	67796	1.7186	0.042842	1
57128	ENSG00000214113	LYRM4	6	5037395	5296172	729	67709	1.7185	0.042856	1
55282	ENSG00000159708	LRRC36	16	67325747	67429109	127	67130	1.718	0.042897	1
2077	ENSG00000105722	ERF	19	42741717	42794309	48	67283	1.7168	0.043011	1
23313	ENSG00000100364	KIAA0930	22	45578123	45671650	315	67308	1.7166	0.043026	1
257044	ENSG00000179397	CATSPERE	1	244589673	244813664	499	65780	1.7166	0.043027	1
57190	ENSG00000162430	SELENON	1	26091667	26154713	94	66041	1.7157	0.043109	1
2804	ENSG00000173230	GOLGB1	3	121372046	121503662	248	67837	1.7156	0.043115	1
199834	ENSG00000187170	LCE4A	1	152646523	152691910	96	67511	1.7155	0.04313	1
5554		PRH1	12	11023560	11071874	112	67321	1.7146	0.043212	1
101929748		LOC101929748	9	95557667	95605649	133	67715	1.7139	0.043274	1
22794	ENSG00000108349	CASC3	17	38261507	38338431	80	66486	1.7137	0.043289	1
23049	ENSG00000157106	SMG1	16	18806175	18972748	275	65995	1.7131	0.043346	1
151473	ENSG00000163053	SLC16A14	2	230889690	230968715	226	67871	1.7124	0.04341	1
101928841	NA	LOC101928841	13	114044786	114103708	220	65048	1.7118	0.043469	1
91582	ENSG00000187051	RPS19BP1	22	39915098	39963860	87	67789	1.7115	0.043494	1
2649	ENSG00000148200	NR6A1	9	127269554	127568589	95	66522	1.7114	0.0435	1
25833	ENSG00000137709	POU2F3	11	120072349	120200653	262	67629	1.7114	0.043503	1
64223	ENSG00000167965	MLST8	16	2220178	2269418	56	64051	1.7111	0.043532	1
29966	ENSG00000196792	STRN3	14	31352985	31530607	323	67529	1.7107	0.043567	1
51773	ENSG00000048649	RSF1	11	77361047	77566915	280	67844	1.7102	0.043616	1
317749	ENSG00000187630	DHRS4L2	14	24404083	24485617	198	65905	1.7099	0.043644	1
164684	ENSG00000183066	WBP2NL	22	42356607	42438935	141	67699	1.7096	0.043667	1
5828	ENSG00000164751	PEX2	8	77882494	77948280	130	67730	1.7092	0.04371	1
51696	ENSG00000112406	HECA	6	139421249	139511946	222	67979	1.7082	0.043802	1
57552	ENSG00000144959	NCEH1	3	172338435	172464207	292	67745	1.7081	0.043806	1
23539	ENSG00000100156	SLC16A8	22	38464144	38514170	86	67586	1.7077	0.043848	1
284406	ENSG00000181007	ZFP82	19	36872861	36944550	99	67961	1.7077	0.043849	1
23194	ENSG00000183580	FBXL7	5	15465305	15949905	798	67238	1.7074	0.043872	1
90135	ENSG00000184887	BTBD6	14	105679879	105727430	51	63726	1.7074	0.043874	1
29888	ENSG00000090372	STRN4	19	47212768	47285251	132	67002	1.7074	0.043875	1
2065	ENSG00000065361	ERBB3	12	56438809	56507291	63	67952	1.7073	0.043885	1
1758	ENSG00000152592	DMP1	4	88536454	88595513	134	67970	1.7069	0.043923	1
10631	ENSG00000133110	POSTN	13	38126719	38207981	216	67723	1.7056	0.044045	1
150356	ENSG00000100399	CHADL	22	41595861	41671935	134	67645	1.7054	0.044061	1
101060179	NA	LOC101060179	11	45199027	45246295	91	67604	1.705	0.044093	1
5243	ENSG00000085563	ABCB1	7	87123179	87377639	415	67111	1.7043	0.04416	1
84886	ENSG00000119280	C1orf198	1	230962865	231040335	181	67517	1.7033	0.044256	1
57524	ENSG00000167971	CASKIN1	16	2217184	2281479	71	64157	1.7031	0.044275	1
57198	ENSG00000143515	ATP8B2	1	154263036	154333780	154	67802	1.703	0.044281	1
57452	ENSG00000100626	GALNT16	14	69691681	69831190	356	67797	1.703	0.044282	1
2018	ENSG00000170370	EMX2	10	119266956	119319057	149	67391	1.7024	0.044337	1
57188	ENSG00000156218	ADAMTSL3	15	84287838	84718594	859	67910	1.7024	0.04434	1
5036	ENSG00000170515	PA2G4	12	56463103	56517694	45	67837	1.7022	0.044358	1
79633	ENSG00000196159	FAT4	4	126202003	126424087	519	67757	1.7022	0.044359	1
140609	ENSG00000151414	NEK7	1	198091108	198301550	471	67648	1.7019	0.04439	1
744	ENSG00000066382	MPPED2	11	30396040	30643260	480	67908	1.7018	0.044396	1
23431	ENSG00000081014	AP4E1	15	51165780	51308097	275	67763	1.7015	0.044423	1
113000	ENSG00000007376	RPUSD1	16	824974	873383	152	62960	1.7015	0.044429	1
51083	ENSG00000069482	GAL	11	68416983	68468643	111	66792	1.7014	0.044433	1
5098	ENSG00000240184	PCDHGC3	5	140820569	140902546	161	67887	1.7013	0.044446	1
386724	ENSG00000176020	AMIGO3	3	49744267	49792238	56	67550	1.7013	0.044447	1
53335	ENSG00000119866	BCL11A	2	60668302	60815633	194	67681	1.701	0.044468	1
5996	ENSG00000090104	RGS1	1	192509857	192559159	114	67780	1.7009	0.04448	1
5961	ENSG00000112619	PRPH2	6	42654333	42725692	148	67883	1.7009	0.044482	1
158046	ENSG00000130045	NXNL2	9	91114203	91200704	111	63345	1.7004	0.04453	1
50837		TAS2R7	12	10944131	10990226	49	67348	1.7003	0.04454	1
163259	ENSG00000175984	DENND2C	1	115117155	115247732	222	67703	1.7001	0.044558	1
111	ENSG00000173175	ADCY5	3	122991143	123202924	300	67476	1.6997	0.04459	1
161725	ENSG00000169918	OTUD7A	15	31763884	32197875	763	67797	1.6995	0.044613	1
7143	ENSG00000116147	TNR	1	175281935	175747752	1000	67516	1.6993	0.044635	1
2665	ENSG00000057608	GDI2	10	5797186	5890512	219	66739	1.6989	0.044673	1
346606	ENSG00000106384	MOGAT3	7	100829010	100879302	86	67816	1.6984	0.04472	1
5066	ENSG00000145730	PAM	5	102166527	102376809	306	66619	1.6983	0.044728	1
101927254	NA	NA	19	31630820	31730976	134	67512	1.6982	0.044737	1
79887	ENSG00000121316	PLBD1	12	14646597	14755791	124	67309	1.6978	0.044773	1
26051	ENSG00000101445	PPP1R16B	20	37399348	37561667	356	67681	1.6975	0.044801	1
26010	ENSG00000196141	SPATS2L	2	201135604	201356986	439	67831	1.6975	0.044805	1
4287	ENSG00000066427	ATXN3	14	92514896	92607965	336	67950	1.6974	0.044812	1
253152	ENSG00000172031	EPHX4	1	92460533	92539093	157	67917	1.6972	0.044832	1
56955	ENSG00000152595	MEPE	4	88707563	88777969	213	67755	1.697	0.044846	1
51144	ENSG00000149084	HSD17B12	11	43667108	43888169	383	67798	1.6969	0.044853	1
7291	ENSG00000122691	TWIST1	7	19029315	19192295	248	65535	1.6964	0.044902	1
2295	ENSG00000137273	FOXF2	6	1355069	1405832	106	66974	1.6963	0.044918	1
51642	ENSG00000175581	MRPL48	11	73463917	73585656	312	67550	1.6958	0.044961	1
3570	ENSG00000160712	IL6R	1	154342669	154451926	242	67522	1.6949	0.045047	1
84674	ENSG00000132357	CARD6	5	40806410	40865456	108	67595	1.6946	0.045074	1
66000	ENSG00000144868	TMEM108	3	132722171	133126619	1003	67860	1.6938	0.045151	1
57048		PLSCR3	17	7283046	7333162	98	67666	1.6937	0.045156	1
151525	ENSG00000196151	WDSUB1	2	160082304	160178304	303	67324	1.6932	0.045204	1
7360	ENSG00000169764	UGP2	2	64033084	64128696	153	67634	1.693	0.045227	1
6124	ENSG00000174444	RPL4	15	66781653	66851870	159	67797	1.6929	0.045235	1
23042		PDXDC1	16	15033448	15141552	34	67986	1.6927	0.045257	1
462	ENSG00000117601	SERPINC1	1	173862938	173921516	89	67601	1.6921	0.045316	1
59084	ENSG00000112796	ENPP5	6	46116922	46173737	86	67848	1.6913	0.045392	1
7186	ENSG00000127191	TRAF2	9	139741341	139831853	126	67209	1.6913	0.045393	1
1644	ENSG00000132437	DDC	7	50516134	50668154	515	67762	1.6904	0.045477	1
29121	ENSG00000069493	CLEC2D	12	9787304	9862151	243	67821	1.6904	0.04548	1
3218	ENSG00000120068	HOXB8	17	46679708	46727474	122	67576	1.6902	0.045499	1
283598	ENSG00000176605	C14orf177	14	99142950	99194103	195	67678	1.6901	0.0455	1
10884	ENSG00000112996	MRPS30	5	44774027	44825616	74	67644	1.6901	0.045503	1
9696	ENSG00000058453	CROCC	1	17213445	17309474	58	65817	1.6901	0.045504	1
65003	ENSG00000174547	MRPL11	11	66192550	66241310	46	67638	1.6901	0.045505	1
9055	ENSG00000198901	PRC1	15	91499268	91572881	183	67674	1.6898	0.04553	1
79841		AGBL2	11	47671143	47771928	115	67887	1.6898	0.045535	1
100885850	ENSG00000108825	PTGES3L-AARSD1	17	41092543	41167545	68	67396	1.6893	0.045581	1
10333	ENSG00000174130	TLR6	4	38815325	38893438	216	67762	1.6893	0.045583	1
374655	ENSG00000140548	ZNF710	15	90509197	90635432	142	66354	1.6892	0.045591	1
9403	ENSG00000183291	SELENOF	1	87318128	87415107	206	66341	1.689	0.045608	1
55211	ENSG00000121570	DPPA4	3	109034988	109091419	128	67592	1.689	0.045609	1
56990	ENSG00000158985	CDC42SE2	5	130564702	130740383	144	67399	1.6889	0.045624	1
55816	ENSG00000101134	DOK5	20	53057266	53277710	395	66975	1.6887	0.045636	1
8189	ENSG00000125755	SYMPK	19	46308700	46401548	250	67860	1.6881	0.045692	1
8328	ENSG00000165702	GFI1B	9	135785888	135877084	237	67260	1.6868	0.045823	1
9620	ENSG00000075275	CELSR1	22	46746731	46968067	721	65667	1.6864	0.045859	1
4893	ENSG00000213281	NRAS	1	115237085	115294515	69	67474	1.6858	0.045915	1
23480	ENSG00000132432	SEC61G	7	54809940	54861939	177	66825	1.6855	0.045941	1
5137	ENSG00000154678	PDE1C	7	31781666	32374016	1763	67635	1.6855	0.045943	1
1207	ENSG00000074201	CLNS1A	11	77317196	77383851	93	67693	1.6855	0.045946	1
3912	ENSG00000091136	LAMB1	7	107554244	107678804	219	67488	1.6853	0.045969	1
79915	ENSG00000176208	ATAD5	17	29124020	29232295	171	67986	1.6851	0.045987	1
7455	ENSG00000146839	ZAN	7	100296249	100405419	179	67731	1.6831	0.046176	1
83658	ENSG00000125971	DYNLRB1	20	33069193	33138762	47	67122	1.6831	0.04618	1
57733		GBA3	4	22659537	22831198	271	67592	1.682	0.046282	1
57577	ENSG00000163617	CCDC191	3	113672984	113810460	156	67582	1.6812	0.046359	1
146212	ENSG00000168676	KCTD19	16	67313338	67395664	101	66837	1.6811	0.046375	1
54108	ENSG00000104472	CHRAC1	8	141486397	141537252	28	67986	1.681	0.046382	1
9693	ENSG00000109756	RAPGEF2	4	159990224	160291314	408	67581	1.6804	0.046437	1
10499	ENSG00000140396	NCOA2	8	71011997	71351062	446	67539	1.6795	0.046525	1
26996	ENSG00000173890	GPR160	3	169720735	169813184	188	67701	1.6789	0.046582	1
729159	NA	NPAP1L	16	60382359	60428667	115	67716	1.6787	0.046608	1
51277	ENSG00000115137	DNAJC27	2	25156505	25229963	120	67889	1.6781	0.046661	1
55840	ENSG00000145088	EAF2	3	121519030	121615373	220	67903	1.6781	0.046666	1
10268	ENSG00000122679	RAMP3	7	45162367	45233849	283	67880	1.6779	0.046684	1
10458	ENSG00000175866	BAIAP2	17	78973944	79101232	419	64630	1.6776	0.046717	1
2046	ENSG00000070886	EPHA8	1	22855004	22940087	196	67213	1.6772	0.046752	1
196993	ENSG00000225362	CT62	15	71392583	71442929	61	67567	1.6766	0.046811	1
55619	ENSG00000135905	DOCK10	2	225619807	225942330	677	67633	1.6765	0.046821	1
6189	ENSG00000145425	RPS3A	4	151985725	152035804	48	67461	1.6763	0.046838	1
125875	ENSG00000160318	CLDND2	19	51860352	51907498	142	67322	1.6759	0.046882	1
60314	ENSG00000139637	C12orf10	12	53658132	53710965	69	67381	1.6752	0.046944	1
4299	ENSG00000172493	AFF1	4	87820758	88072206	462	67713	1.6744	0.047027	1
4818	ENSG00000105374	NKG7	19	51864874	51910976	145	67336	1.6742	0.047046	1
378807	ENSG00000188782	CATSPER4	1	26482119	26539033	137	67877	1.6741	0.047054	1
55055	ENSG00000174442	ZWILCH	15	66762431	66851823	192	67830	1.6732	0.047139	1
815	ENSG00000070808	CAMK2A	5	149589054	149704403	215	67566	1.6732	0.047147	1
59285	ENSG00000130433	CACNG6	19	54459403	54525920	150	64506	1.6725	0.047211	1
128611	ENSG00000124203	ZNF831	20	57700895	57844168	273	67214	1.6708	0.047379	1
58472	ENSG00000137767	SQOR	15	45888346	45993492	295	67533	1.6707	0.047391	1
203259	ENSG00000164970	FAM219A	9	34388182	34493568	172	67890	1.6705	0.047408	1
51188	ENSG00000008324	SS18L2	3	42588332	42646490	111	67760	1.6698	0.047482	1
164091	ENSG00000182749	PAQR7	1	26177975	26237461	56	67458	1.6698	0.047483	1
283537	ENSG00000139508	SLC46A3	13	29264217	29328150	109	67262	1.6691	0.047544	1
998	ENSG00000070831	CDC42	1	22344120	22429439	222	67790	1.6687	0.047587	1
399979	ENSG00000120451	SNX19	11	130735766	130821382	272	67674	1.6686	0.0476	1
80183	ENSG00000102445	RUBCNL	13	46906136	46999177	154	67193	1.6681	0.047648	1
94137	ENSG00000183638	RP1L1	8	10453859	10547617	207	66621	1.668	0.047656	1
79811	ENSG00000137776	SLTM	15	59161244	59261323	108	67724	1.668	0.047656	1
113828	ENSG00000133477	FAM83F	22	40355953	40436043	77	67706	1.668	0.047658	1
284297	ENSG00000179954	SSC5D	19	55964870	56040466	195	66748	1.6677	0.047692	1
928	ENSG00000010278	CD9	12	6274482	6357437	144	67101	1.6673	0.04773	1
441272	ENSG00000214300	SPDYE3	7	99870325	99929819	30	67986	1.667	0.047754	1
374768		SPEM1	17	7288652	7334956	79	67589	1.6663	0.047822	1
114900		C1QTNF4	11	47601216	47650961	38	67679	1.6662	0.047832	1
153830	ENSG00000145860	RNF145	5	158574417	158672061	156	67682	1.6656	0.047898	1
150864	ENSG00000138439	FAM117B	2	203464901	203644480	172	67513	1.665	0.047958	1
10783	ENSG00000119408	NEK6	9	126984885	127124721	273	67677	1.6649	0.04797	1
84557	ENSG00000101460	MAP1LC3A	20	33099688	33158149	45	67248	1.6648	0.047974	1
2319	ENSG00000132589	FLOT2	17	27196356	27259715	63	66933	1.6647	0.047988	1
521	ENSG00000169020	ATP5ME	4	656225	703127	52	64816	1.6641	0.048049	1
9464	ENSG00000164107	HAND2	4	174437652	174486378	89	67855	1.664	0.048056	1
57677	ENSG00000142065	ZFP14	19	36815355	36905126	138	67946	1.664	0.048056	1
90025	ENSG00000118420	UBE3D	6	83592186	83810545	437	67431	1.6637	0.048084	1
81622	ENSG00000110057	UNC93B1	11	67748575	67806593	98	67776	1.6637	0.048088	1
91746		YTHDC1	4	69166105	69250824	115	67253	1.6634	0.048116	1
84074	ENSG00000129646	QRICH2	17	74260130	74339771	219	67795	1.6634	0.048118	1
64405	ENSG00000149654	CDH22	20	44792372	44972137	248	67159	1.6631	0.048151	1
2202	ENSG00000115380	EFEMP1	2	56083097	56186298	240	67734	1.6628	0.04818	1
83401	ENSG00000119915	ELOVL3	10	103951143	103999346	53	67704	1.6628	0.04818	1
10175	ENSG00000100528	CNIH1	14	54880279	54943322	87	67965	1.6623	0.048222	1
4602	ENSG00000118513	MYB	6	135467453	135550311	120	67702	1.6622	0.04824	1
285643	ENSG00000226650	KIF4B	5	154358260	154407685	156	67704	1.6618	0.048275	1
91057	ENSG00000109881	CCDC34	11	27350061	27419795	140	67639	1.6615	0.04831	1
25891	ENSG00000149090	PAMR1	11	35443374	35586848	410	67616	1.6611	0.048343	1
342865	ENSG00000187135	VSTM2B	19	29982491	30065458	276	67778	1.6611	0.048348	1
5937	ENSG00000153250	RBMS1	2	161118662	161385366	511	67532	1.6609	0.04837	1
166647	ENSG00000152990	ADGRA3	4	22378997	22552677	528	67699	1.6608	0.048374	1
259282	ENSG00000038219	BOD1L1	4	13560362	13664334	172	67671	1.6606	0.048399	1
23306	ENSG00000166881	NEMP1	12	57439426	57507574	96	67624	1.6602	0.048433	1
89910	ENSG00000151148	UBE3B	12	109880215	109984510	285	67073	1.6599	0.048467	1
22905	ENSG00000072134	EPN2	17	19105690	19250028	122	63153	1.6598	0.048482	1
63979	ENSG00000132436	FIGNL1	7	50501827	50553088	173	67755	1.6596	0.0485	1
963	ENSG00000143119	CD53	1	111378821	111452558	234	67730	1.6588	0.048575	1
91544	ENSG00000158062	UBXN11	1	26598773	26679756	215	67834	1.6581	0.048654	1
84817	ENSG00000129235	TXNDC17	17	6509222	6557861	129	67972	1.658	0.048661	1
837	ENSG00000196954	CASP4	11	104803594	104874325	135	67176	1.6573	0.048733	1
5216	ENSG00000108518	PFN1	17	4838945	4887381	82	67644	1.6569	0.048772	1
7620	ENSG00000198429	ZNF69	19	11963633	12035366	143	67144	1.6567	0.048794	1
11018	ENSG00000099203	TMED1	19	10932743	10981983	51	67401	1.6565	0.048805	1
255809	ENSG00000214212	C19orf38	19	10912304	10990466	84	67416	1.6565	0.048812	1
26059	ENSG00000187672	ERC2	3	55532336	56537391	2292	67689	1.6563	0.048835	1
6155	ENSG00000131469	RPL27	17	41115446	41164976	50	67420	1.6561	0.048851	1
79786	ENSG00000135686	KLHL36	16	84647131	84711187	166	66697	1.6559	0.04887	1
23007	ENSG00000114805	PLCH1	3	155187670	155497878	670	67813	1.6552	0.048942	1
7036	ENSG00000106327	TFR2	7	100208039	100275332	76	67768	1.6548	0.048981	1
8013	ENSG00000119508	NR4A3	9	102549137	102639173	82	66342	1.6546	0.049	1
10672	ENSG00000120063	GNA13	17	62995407	63087920	83	67779	1.6543	0.049031	1
3090	ENSG00000177374	HIC1	17	1922454	1972981	99	65881	1.6541	0.049058	1
248	ENSG00000163295	ALPI	2	233285833	233335455	165	67739	1.6537	0.049089	1
23318	ENSG00000134744	TUT4	1	52878947	53053764	227	67420	1.6533	0.049134	1
3660	ENSG00000168310	IRF2	4	185298867	185430734	318	66305	1.6533	0.04914	1
6709	ENSG00000197694	SPTAN1	9	131279837	131405944	95	67545	1.6526	0.049202	1
1286	ENSG00000081052	COL4A4	2	227857427	228064275	510	67326	1.652	0.049266	1
9601	ENSG00000155660	PDIA4	7	148690154	148760782	156	67604	1.6516	0.049305	1
7732	ENSG00000128482	RNF112	17	19279491	19330589	51	63253	1.6513	0.049344	1
56925	ENSG00000079257	LXN	3	158374203	158425482	129	67891	1.6512	0.049349	1
170384	ENSG00000196968	FUT11	10	75496830	75545977	42	67358	1.6512	0.049353	1
7629	ENSG00000065029	ZNF76	6	35191691	35273762	125	67567	1.6504	0.049431	1
3312	ENSG00000109971	HSPA8	11	122918200	122968074	157	67891	1.6501	0.049466	1
54927	ENSG00000106554	CHCHD3	7	132459623	132801839	505	67529	1.6499	0.049479	1
9619	ENSG00000160179	ABCG1	21	43584799	43734497	440	67444	1.6494	0.049531	1
6194	ENSG00000137154	RPS6	9	19366253	19415272	67	67431	1.6491	0.049561	1
345222	ENSG00000188981	MSANTD1	4	3215766	3283465	153	67852	1.6485	0.049621	1
1178	ENSG00000105205	CLC	19	40211893	40263669	166	67910	1.6484	0.049639	1
79583	ENSG00000205084	TMEM231	16	75562015	75625184	143	67550	1.6478	0.049699	1
4481	ENSG00000038945	MSR1	8	15955387	16085300	363	67353	1.6478	0.0497	1
51533	ENSG00000010318	PHF7	3	52409577	52467657	37	67986	1.6478	0.049701	1
11315	ENSG00000116288	PARK7	1	7986714	8055342	108	67276	1.6471	0.049767	1
29070	ENSG00000103021	CCDC113	16	58248840	58327740	284	67673	1.6466	0.04982	1
50640	ENSG00000135241	PNPLA8	7	108100866	108203605	220	67785	1.6462	0.04986	1
23648	ENSG00000157216	SSBP3	1	54681104	54907068	483	67612	1.646	0.049884	1
388553	ENSG00000237452	BHMG1	19	46201515	46277376	105	67711	1.6441	0.050077	1
132724	ENSG00000185873	TMPRSS11B	4	69082371	69146412	93	67498	1.644	0.050093	1
7322	ENSG00000131508	UBE2D2	5	138905751	139018019	147	66189	1.6433	0.050156	1
643037	ENSG00000257057	C11orf97	11	94210695	94275289	153	66609	1.6427	0.050219	1
256006	ENSG00000145700	ANKRD31	5	74354122	74567703	429	67317	1.6425	0.050248	1
11165	ENSG00000272325	NUDT3	6	34244971	34395457	219	67797	1.642	0.050296	1
81892	ENSG00000119705	SLIRP	14	78139414	78193941	188	67849	1.6418	0.050312	1
100133128	NA	DEFB108F	4	9365867	9415291	103	64004	1.6416	0.050335	1
51134	ENSG00000173588	CEP83	12	94692056	94888764	294	67629	1.6415	0.050345	1
124925	ENSG00000063015	SEZ6	17	27271923	27368458	106	67920	1.6413	0.050364	1
56181	ENSG00000117640	MTFR1L	1	26111397	26169433	91	67187	1.6409	0.050406	1
5079	ENSG00000196092	PAX5	9	36823272	37069476	709	67584	1.6407	0.05043	1
400658	NA	C18orf65	18	74172477	74220045	87	67016	1.6405	0.050451	1
55450	ENSG00000162545	CAMK2N1	1	20798884	20847728	80	67358	1.6404	0.050456	1
10050	ENSG00000146039	SLC17A4	6	25719927	25791403	236	67718	1.6403	0.050469	1
390243	ENSG00000183560	IZUMO1R	11	94003803	94050858	116	67915	1.6402	0.050486	1
55124	ENSG00000197181	PIWIL2	8	22097810	22225560	243	66837	1.64	0.050506	1
5169	ENSG00000154269	ENPP3	6	131923375	132078550	200	67569	1.6391	0.050596	1
23544	ENSG00000100095	SEZ6L	22	26530440	26789563	728	67817	1.6391	0.050598	1
27445	ENSG00000186472	PCLO	7	82373321	82827197	995	67660	1.639	0.050603	1
84498		FAM120B	6	170580812	170726155	332	67030	1.6389	0.050617	1
80351	ENSG00000107854	TNKS2	10	93523151	93635232	189	67844	1.6387	0.050639	1
51081	ENSG00000125445	MRPS7	17	73222749	73272457	58	67986	1.6386	0.050648	1
8161	ENSG00000121058	COIL	17	55005560	55073411	82	67665	1.6385	0.050655	1
22871	ENSG00000169760	NLGN1	3	173080570	174014434	1848	67067	1.6381	0.050699	1
10100	ENSG00000134198	TSPAN2	1	115580632	115667121	259	67888	1.6381	0.050704	1
55512	ENSG00000103056	SMPD3	16	68382230	68517409	213	67594	1.638	0.050707	1
54796	ENSG00000173068	BNC2	9	16399501	16905786	1226	67209	1.6378	0.05073	1
7476	ENSG00000154764	WNT7A	3	13850082	13956618	245	67651	1.6377	0.05074	1
23451	ENSG00000115524	SF3B1	2	198246698	198334815	55	67764	1.6376	0.050757	1
92017	ENSG00000048471	SNX29	16	12035602	12678146	2055	67480	1.6373	0.050781	1
6916	ENSG00000059377	TBXAS1	7	139443047	139730125	538	67390	1.6368	0.05084	1
23760	ENSG00000180957	PITPNB	22	28237657	28350255	146	66433	1.6363	0.050889	1
751071	ENSG00000214756	CSKMT	11	62397725	62444923	32	67221	1.636	0.050915	1
284099		C17orf78	17	35697928	35759812	55	66658	1.636	0.050915	1
23406	ENSG00000103187	COTL1	16	84589202	84686669	323	66152	1.636	0.050916	1
101929519	NA	NA	9	96423303	96470032	159	67714	1.636	0.05092	1
9839	ENSG00000169554	ZEB2	2	145131942	145312958	191	67624	1.6358	0.050942	1
124045	ENSG00000167523	SPATA33	16	89689152	89746866	147	67499	1.6357	0.050952	1
1880	ENSG00000169508	GPR183	13	99936789	99994749	110	67456	1.6355	0.050967	1
5210	ENSG00000114268	PFKFB4	3	48545117	48633607	67	67620	1.6352	0.051002	1
9851	ENSG00000198920	KIAA0753	17	6471645	6580066	283	67600	1.6352	0.051006	1
221078	ENSG00000241058	NSUN6	10	18824264	18983180	431	67815	1.6346	0.051068	1
23741	ENSG00000255302	EID1	15	49135290	49182380	84	67424	1.6345	0.051078	1
57801	ENSG00000188290	HES4	1	924342	971608	98	63297	1.6345	0.051082	1
285671	ENSG00000164197	RNF180	5	63426671	63678704	287	67635	1.6344	0.051082	1
56163	ENSG00000132972	RNF17	13	25303301	25464059	341	67919	1.6342	0.051109	1
116843	ENSG00000146409	SLC18B1	6	133080507	133154747	213	67385	1.6341	0.05112	1
22827		PUF60	8	144888514	144946556	53	64351	1.6337	0.051161	1
27253	ENSG00000118946	PCDH17	13	58169238	58313445	213	67053	1.6334	0.051196	1
10409	ENSG00000176788	BASP1	5	17181932	17286954	250	66746	1.6333	0.051202	1
8539	ENSG00000166181	API5	11	43298505	43376080	118	67759	1.6333	0.051202	1
51138	ENSG00000138663	COPS4	4	83921239	84006971	65	64909	1.633	0.051233	1
6704	ENSG00000203785	SPRR2E	1	153055611	153102001	76	67649	1.6329	0.051244	1
349136	ENSG00000187260	WDR86	7	151067536	151142775	175	66269	1.6327	0.051263	1
81619	ENSG00000108219	TSPAN14	10	82179038	82292394	260	67763	1.6324	0.051302	1
9404	ENSG00000110031	LPXN	11	58284344	58380688	127	67866	1.6322	0.051322	1
26155	ENSG00000188976	NOC2L	1	869583	929679	129	62558	1.6322	0.051324	1
84944	ENSG00000143194	MAEL	1	166923394	167001451	147	67741	1.6321	0.051325	1
7047		TGM4	3	44881098	44966093	202	64713	1.6312	0.051421	1
3665		IRF7	11	602555	650999	142	63686	1.6312	0.051422	1
130132	ENSG00000162944	RFTN2	2	198425524	198575774	140	67766	1.6305	0.051501	1
3681	ENSG00000156886	ITGAD	16	31369633	31447826	80	67220	1.6299	0.051561	1
338442	ENSG00000182782	HCAR2	12	123175840	123229392	84	67906	1.6296	0.051598	1
23174	ENSG00000140948	ZCCHC14	16	87429852	87560870	312	67706	1.629	0.051661	1
84336	ENSG00000091947	TMEM101	17	42078556	42135519	92	67812	1.6289	0.051663	1
11021	ENSG00000111737	RAB35	12	120522899	120589643	95	67320	1.6286	0.051698	1
55057	ENSG00000176092	CRYBG2	1	26638350	26715621	198	67773	1.6281	0.051755	1
6921	ENSG00000154582	ELOC	8	74847373	74919522	171	67840	1.6279	0.051774	1
23059	ENSG00000103351	CLUAP1	16	3515945	3599048	211	67314	1.6275	0.051816	1
644524	ENSG00000125816	NKX2-4	20	21366005	21413047	61	67621	1.6269	0.051878	1
23423	ENSG00000166557	TMED3	15	79568404	79685802	292	67710	1.6267	0.0519	1
7532	ENSG00000170027	YWHAG	7	75946108	76023342	146	67119	1.6267	0.051903	1
6668	ENSG00000167182	SP2	17	45938516	46016323	149	67629	1.6263	0.051939	1
9935	ENSG00000204103	MAFB	20	39304488	39352880	95	67941	1.6259	0.051981	1
100885848	ENSG00000267060	PTGES3L	17	41110105	41167545	57	67383	1.6259	0.051982	1
343930	ENSG00000151379	MSGN1	2	17962786	18008367	118	67735	1.6258	0.051995	1
643854	ENSG00000236761	CTAGE9	6	132019581	132067157	46	67283	1.6255	0.052023	1
238	ENSG00000171094	ALK	2	29405640	30179477	2203	67626	1.6254	0.052035	1
120892	ENSG00000188906	LRRK2	12	40583813	40773087	528	67763	1.6252	0.052063	1
3664	ENSG00000117595	IRF6	1	209948968	210014520	169	67758	1.6248	0.0521	1
57555		NLGN2	17	7276502	7333183	106	67690	1.6241	0.052174	1
283870	ENSG00000182685	BRICD5	16	2249254	2298541	66	64190	1.6239	0.052202	1
51147	ENSG00000111653	ING4	12	6749704	6807311	45	65454	1.6238	0.052207	1
83990	ENSG00000136492	BRIP1	17	59746547	59975920	243	67719	1.6226	0.052337	1
79759	ENSG00000167394	ZNF668	16	31062164	31120641	52	67143	1.6223	0.052373	1
57728	ENSG00000157796	WDR19	4	39149024	39297430	220	67704	1.6219	0.052412	1
58495	ENSG00000125850	OVOL2	20	17994796	18074834	220	67530	1.6216	0.052449	1
146325	ENSG00000161992	PRR35	16	574836	625529	60	62568	1.6213	0.052478	1
728635		DHRS4L1	14	24441218	24530586	126	63296	1.6212	0.052487	1
63925	ENSG00000198026	ZNF335	20	44567292	44636560	151	67128	1.6211	0.052499	1
221079	ENSG00000165997	ARL5B	10	18913264	18980568	164	67856	1.6211	0.052502	1
3306	ENSG00000126803	HSPA2	14	64972186	65019955	101	67907	1.6209	0.052515	1
55851	ENSG00000205155	PSENEN	19	36201478	36248056	79	67632	1.6205	0.052568	1
55632	ENSG00000092140	G2E3	14	30993329	31099046	175	67398	1.6202	0.052597	1
132660	ENSG00000189308	LIN54	4	83835756	83969097	167	66382	1.6199	0.052623	1
3359	ENSG00000166736	HTR3A	11	113810797	113871035	134	67019	1.6199	0.052625	1
78999	ENSG00000173621	LRFN4	11	66589558	66637946	35	66960	1.6199	0.052629	1
728642	ENSG00000008128	CDK11A	1	1623822	1690999	23	62511	1.6198	0.052637	1
10467	ENSG00000106400	ZNHIT1	7	100825985	100877471	90	67823	1.6193	0.052695	1
10404	ENSG00000104324	CPQ	8	97622455	98165731	640	67727	1.6192	0.052698	1
6154	ENSG00000161970	RPL26	17	8270834	8321565	93	67744	1.619	0.05272	1
7762	ENSG00000149054	ZNF215	11	6912654	7019718	253	67827	1.6187	0.052754	1
7593	ENSG00000099326	MZF1	19	59063284	59120757	53	67133	1.6183	0.052796	1
11329	ENSG00000112079	STK38	6	36451666	36550256	211	67030	1.6179	0.05284	1
55829	ENSG00000131871	SELENOS	15	101801214	101852700	128	66225	1.6174	0.052898	1
668	ENSG00000183770	FOXL2	3	138653066	138700982	83	67931	1.6167	0.052974	1
1815		DRD4	11	602305	650706	140	63686	1.6166	0.052978	1
51135	ENSG00000198001	IRAK4	12	44117747	44193346	147	67669	1.6161	0.05304	1
3659	ENSG00000125347	IRF1	5	131807301	131861465	105	67742	1.6156	0.05309	1
8322	ENSG00000174804	FZD4	11	86646717	86701440	126	67717	1.6152	0.053129	1
150684	ENSG00000173163	COMMD1	2	62080904	62373205	429	66617	1.6152	0.053138	1
617	ENSG00000074582	BCS1L	2	219489379	219538166	69	67986	1.6147	0.053192	1
23109	ENSG00000181418	DDN	12	49378933	49428088	36	67041	1.6145	0.053209	1
283777		FAM169B	15	98970391	99092611	296	67535	1.6143	0.053231	1
387890	ENSG00000224982	TMEM233	12	119996264	120089861	164	67827	1.6138	0.053284	1
81689	ENSG00000135070	ISCA1	9	88869461	88932676	74	67713	1.6136	0.053303	1
5058	ENSG00000149269	PAK1	11	77023060	77220108	307	67899	1.6135	0.053319	1
9040	ENSG00000130725	UBE2M	19	59057079	59105343	60	67054	1.6135	0.053323	1
55781	ENSG00000058729	RIOK2	5	96486571	96554005	165	67859	1.6131	0.053361	1
10040	ENSG00000141198	TOM1L1	17	52942880	53049328	295	67347	1.6126	0.053413	1
23643	ENSG00000154589	LY96	8	74868564	74951314	172	67907	1.6126	0.05342	1
388327		C17orf100	17	6520059	6566617	128	67972	1.6124	0.05344	1
168667	ENSG00000164619	BMPER	7	33909523	34205484	506	67141	1.6121	0.053472	1
22938	ENSG00000100603	SNW1	14	78173942	78262542	262	67821	1.6114	0.05355	1
23509	ENSG00000101346	POFUT1	20	30760625	30836467	56	67530	1.6108	0.053608	1
55356	ENSG00000163393	SLC22A15	1	116484119	116622675	222	67664	1.6108	0.053615	1
79971	ENSG00000116729	WLS	1	68554142	68733284	564	67549	1.6105	0.053644	1
9110	ENSG00000108389	MTMR4	17	56556893	56630271	81	67585	1.6104	0.05365	1
54769	ENSG00000165023	DIRAS2	9	93362114	93440108	239	67833	1.6104	0.053651	1
8048	ENSG00000129170	CSRP3	11	19193577	19267118	149	66545	1.6104	0.053654	1
9019	ENSG00000197965	MPZL1	1	167656187	167771156	287	67485	1.6101	0.053691	1
6706	ENSG00000159516	SPRR2G	1	153112058	153158427	69	67688	1.61	0.053695	1
29969	ENSG00000135272	MDFIC	7	114527169	114669971	194	66474	1.6095	0.053754	1
9117	ENSG00000093183	SEC22C	3	42579459	42677572	196	67830	1.6094	0.053761	1
132158	ENSG00000168237	GLYCTK	3	52286836	52339272	55	67818	1.6093	0.05378	1
9518	ENSG00000130513	GDF15	19	18461968	18509986	98	67918	1.609	0.053806	1
9776	ENSG00000175224	ATG13	11	46603826	46707569	60	67518	1.6089	0.053815	1
282679	ENSG00000178301	AQP11	11	77265680	77331401	106	67776	1.6088	0.053833	1
1122	ENSG00000203668	CHML	1	241782166	241834232	110	64710	1.6085	0.053867	1
7247	ENSG00000211460	TSN	2	122478121	122535429	73	67644	1.6081	0.053907	1
23196	ENSG00000048828	FAM120A	9	96179173	96338397	373	67650	1.6076	0.053963	1
23585	ENSG00000183726	TMEM50A	1	25629789	25698852	14	67304	1.6075	0.053977	1
325	ENSG00000132703	APCS	1	159522616	159568661	111	67816	1.607	0.054024	1
8708	ENSG00000172318	B3GALT1	2	168311692	168737366	830	66795	1.607	0.054025	1
392	ENSG00000175220	ARHGAP1	11	46688625	46757215	87	67430	1.6061	0.054129	1
100507527		THEG5	19	32044095	32094456	99	67434	1.6059	0.054143	1
54946	ENSG00000114544	SLC41A3	3	125715200	125855398	427	67957	1.6054	0.054199	1
29967	ENSG00000147650	LRP12	8	105491459	105636252	187	67772	1.6054	0.054201	1
9025	ENSG00000112130	RNF8	6	37286748	37372514	115	67770	1.605	0.05425	1
4636	ENSG00000215375	MYL5	4	634717	685822	68	66287	1.6044	0.054312	1
3792		KEL	7	142628201	142694503	146	67602	1.6038	0.054376	1
167	ENSG00000124812	CRISP1	6	49791970	49879809	183	67970	1.6033	0.05443	1
80205	ENSG00000177200	CHD9	16	53053905	53371414	546	67724	1.6027	0.054497	1
29114	ENSG00000144834	TAGLN3	3	111682586	111742735	239	67932	1.6025	0.054524	1
11196	ENSG00000107651	SEC23IP	10	121617085	121714170	268	67773	1.6014	0.054648	1
204851	ENSG00000163349	HIPK1	1	114436819	114530491	123	67504	1.6012	0.054661	1
2969	ENSG00000263001	GTF2I	7	74036991	74185022	73	67396	1.6007	0.054721	1
3212	ENSG00000173917	HOXB2	17	46610017	46657393	81	67517	1.6006	0.054733	1
4250	ENSG00000110484	SCGB2A2	11	62002630	62050628	98	67986	1.6003	0.054765	1
50839		TAS2R10	12	10967945	11013868	55	67292	1.5999	0.054805	1
9320	ENSG00000153827	TRIP12	2	230621098	230821763	143	67740	1.5999	0.05481	1
8985	ENSG00000106397	PLOD3	7	100839258	100896011	114	67673	1.5998	0.05482	1
9862	ENSG00000008838	MED24	17	38165350	38245889	128	67869	1.5996	0.054846	1
25830	ENSG00000130540	SULT4A1	22	44210387	44293378	271	67732	1.5995	0.054859	1
390181	ENSG00000181273	OR5AK2	11	56721389	56767318	121	67896	1.5993	0.054873	1
2982	ENSG00000164116	GUCY1A1	4	156552862	156668214	296	67573	1.5991	0.054898	1
2196	ENSG00000086570	FAT2	5	150873653	150983505	256	66993	1.5988	0.054934	1
25843	ENSG00000115540	MOB4	2	198345295	198428423	60	67769	1.5987	0.054944	1
5413	ENSG00000184702	SEPTIN5	22	19666987	19720845	101	63682	1.5985	0.054969	1
8301	ENSG00000073921	PICALM	11	85658214	85815923	347	67899	1.5982	0.054998	1
79966	ENSG00000145284	SCD5	4	83540690	83755010	667	67732	1.5975	0.055072	1
85352	ENSG00000138944	SHISAL1	22	44629545	44762470	346	66985	1.5975	0.055074	1
6230		RPS25	11	118876422	118924057	85	67358	1.5973	0.055095	1
403253	ENSG00000237388	OR4A47	11	48475345	48521274	94	67921	1.5973	0.055096	1
54659	ENSG00000243135	UGT1A3	2	234602773	234691945	269	67804	1.5969	0.055145	1
9293	ENSG00000203737	GPR52	1	174382212	174428683	67	67265	1.5965	0.055189	1
9875	ENSG00000142207	URB1	21	33673330	33800312	213	67803	1.5957	0.055278	1
137886	ENSG00000215114	UBXN2B	8	59288823	59374060	230	67770	1.5956	0.055294	1
84898	ENSG00000120594	PLXDC2	10	20070118	20585199	1640	67848	1.5951	0.055342	1
128853	ENSG00000149599	DUSP15	20	30425441	30493479	108	67114	1.595	0.055353	1
83719	ENSG00000090238	YPEL3	16	30093635	30143248	36	67057	1.5948	0.055377	1
58489	ENSG00000136379	ABHD17C	15	80952635	81057962	263	67664	1.5945	0.055412	1
101927989		LOC101927989	18	74164915	74215874	91	67324	1.5942	0.055447	1
117143	ENSG00000152382	TADA1	1	166815747	166880654	108	67452	1.5939	0.055484	1
27248	ENSG00000068912	ERLEC1	2	53979068	54055956	152	67804	1.5924	0.05565	1
4760	ENSG00000162992	NEUROD1	2	182530833	182580392	71	67769	1.5921	0.055678	1
285672	ENSG00000153006	SREK1IP1	5	64003975	64099496	117	67877	1.592	0.055697	1
83903	ENSG00000177602	HASPIN	17	3592197	3639993	136	67547	1.5919	0.055701	1
10664	ENSG00000102974	CTCF	16	67561310	67683088	118	66255	1.5918	0.055719	1
22875	ENSG00000001561	ENPP4	6	46062701	46124436	126	67904	1.5912	0.055779	1
134359	ENSG00000152359	POC5	5	74960023	75048313	195	67828	1.5895	0.055978	1
5862	ENSG00000104388	RAB2A	8	61394469	61546203	239	67765	1.5894	0.055984	1
64411	ENSG00000120318	ARAP3	5	141022968	141096800	215	67688	1.5891	0.056017	1
79892	ENSG00000197771	MCMBP	10	121578916	121668140	232	67798	1.5889	0.056043	1
6614	ENSG00000088827	SIGLEC1	20	3657617	3728213	178	67363	1.5888	0.056051	1
26959		HBP1	7	106774406	106852974	120	67588	1.5884	0.0561	1
79703	ENSG00000173715	C11orf80	11	66477207	66623997	97	67075	1.5883	0.056115	1
54765	ENSG00000166326	TRIM44	11	35649353	35840930	159	67398	1.5882	0.056123	1
25804	ENSG00000130520	LSM4	19	18407040	18469001	124	67267	1.588	0.056143	1
7027	ENSG00000198176	TFDP1	13	114204003	114305788	143	67124	1.5879	0.056159	1
83448	ENSG00000129317	PUS7L	12	44111828	44187620	155	67686	1.5877	0.056178	1
55957	ENSG00000267796	LIN37	19	36204262	36255420	90	67675	1.5876	0.056194	1
3257	ENSG00000107521	HPS1	10	100165955	100241720	261	67646	1.5874	0.056213	1
23053	ENSG00000214655	ZSWIM8	10	75510334	75571556	44	67635	1.5871	0.056243	1
653808	ENSG00000174992	ZG16	16	29754561	29802969	14	63422	1.587	0.056258	1
2617	ENSG00000106105	GARS1	7	30599181	30683649	177	66711	1.5868	0.05628	1
1298	ENSG00000049089	COL9A2	1	40756162	40817939	130	67901	1.5863	0.056334	1
9049	ENSG00000110711	AIP	11	67215505	67268579	43	67261	1.5858	0.056396	1
5530	ENSG00000138814	PPP3CA	4	101934587	102303655	630	67640	1.5855	0.056431	1
112487	ENSG00000129480	DTD2	14	31905242	31961680	81	67630	1.5844	0.056553	1
10926	ENSG00000006634	DBF4	7	87470544	87548856	98	67243	1.5843	0.056561	1
90668		CARMIL3	14	24486206	24548937	66	63888	1.5842	0.056569	1
4289	ENSG00000128585	MKLN1	7	130759855	131191398	798	67605	1.5839	0.056605	1
492311	ENSG00000182700	IGIP	5	139470521	139518391	29	66622	1.5836	0.05664	1
2307	ENSG00000179772	FOXS1	20	30422103	30468420	75	67049	1.5835	0.056655	1
283820	ENSG00000185164	NOMO2	16	18501182	18608434	1	58438	1.5834	0.05667	1
5440	ENSG00000147669	POLR2K	8	101127839	101176230	58	67540	1.5826	0.056753	1
3709	ENSG00000123104	ITPR2	12	26478285	27021131	1407	67865	1.5821	0.056817	1
28987	ENSG00000141101	NOB1	16	69765757	69823871	85	67522	1.582	0.056824	1
283579	ENSG00000197734	C14orf178	14	78192173	78246085	147	67958	1.582	0.056826	1
57010	ENSG00000175544	CABP4	11	67184886	67239245	60	67516	1.5819	0.056832	1
90865	ENSG00000137033	IL33	9	6180149	6267983	173	67695	1.5816	0.056871	1
6231	ENSG00000197728	RPS26	12	56400686	56448007	37	67919	1.5814	0.056891	1
448834	ENSG00000203786	KPRP	1	152695506	152744529	85	67150	1.5811	0.056931	1
118487	ENSG00000172586	CHCHD1	10	75506808	75553406	37	67569	1.58	0.05705	1
100526761	ENSG00000250709	CCDC169-SOHLH2	13	36732345	36906992	501	67802	1.5799	0.057063	1
9963	ENSG00000170482	SLC23A1	5	138692885	138755632	41	66891	1.579	0.057172	1
8490		RGS5	1	163102089	163326581	694	67829	1.5786	0.057213	1
8751	ENSG00000143537	ADAM15	1	154988748	155045252	72	67883	1.5785	0.057231	1
84144	ENSG00000097096	SYDE2	1	85613356	85702292	201	67856	1.5783	0.057247	1
26002	ENSG00000079931	MOXD1	6	132607194	132757664	292	67644	1.5781	0.057276	1
100500938	ENSG00000255359	CCDC179	11	22858468	22916972	140	67837	1.5776	0.057326	1
3217	ENSG00000260027	HOXB7	17	46674594	46723383	118	67503	1.5776	0.057332	1
114771	ENSG00000159527	PGLYRP3	1	153260338	153318194	148	67888	1.5772	0.05738	1
5795	ENSG00000149177	PTPRJ	11	47967101	48202394	334	67732	1.577	0.0574	1
25821	ENSG00000135297	MTO1	6	74136454	74221179	130	67827	1.577	0.057403	1
54956	ENSG00000138617	PARP16	15	65540436	65614212	143	67913	1.5769	0.057405	1
54879	ENSG00000007341	ST7L	1	113056140	113197040	204	67641	1.5765	0.057455	1
9943	ENSG00000172939	OXSR1	3	38172022	38306979	126	67566	1.576	0.057509	1
440956	ENSG00000214686	IQCF6	3	51802577	51848256	30	67398	1.5759	0.057527	1
84253	ENSG00000136895	GARNL3	9	129951750	130165828	261	67595	1.5754	0.057578	1
2660	ENSG00000138379	MSTN	2	190910426	190962455	81	67045	1.5749	0.057638	1
26133	ENSG00000100991	TRPC4AP	20	33580207	33715618	283	67878	1.5747	0.05766	1
2589	ENSG00000141429	GALNT1	18	33172400	33301798	306	66951	1.5743	0.057709	1
80829	ENSG00000186660	ZFP91	11	58311587	58399023	114	67870	1.5742	0.057719	1
146	ENSG00000171873	ADRA1D	20	4191278	4264659	204	67656	1.5741	0.057727	1
57761	ENSG00000101255	TRIB3	20	321447	388203	173	66115	1.5738	0.057761	1
283897	ENSG00000185905	C16orf54	16	29743784	29792340	35	63605	1.5731	0.057846	1
11112	ENSG00000106049	HIBADH	7	27555059	27737620	455	67891	1.5731	0.057848	1
23228		PLCL2	3	16939582	17142098	347	67473	1.5731	0.057849	1
388199	NA	PRR25	16	820443	873861	175	63069	1.5731	0.057849	1
64149	ENSG00000108666	C17orf75	17	30645460	30712066	62	67540	1.573	0.057854	1
10363	ENSG00000140382	HMG20A	15	77678018	77787945	141	67880	1.5723	0.057941	1
1043	ENSG00000169442	CD52	1	26609411	26657014	134	67900	1.5721	0.057969	1
283219	ENSG00000188997	KCTD21	11	77872289	77935006	98	67910	1.5718	0.058	1
4808	ENSG00000177551	NHLH2	1	116368998	116418747	134	67872	1.5714	0.058047	1
169693	ENSG00000181778	TMEM252	9	71141496	71190783	82	63637	1.5711	0.058077	1
403	ENSG00000138175	ARL3	10	104423484	104509190	123	67898	1.5707	0.058126	1
730	ENSG00000112936	C7	5	40874599	40993041	387	67796	1.5705	0.058153	1
80235	ENSG00000119227	PIGZ	3	196663214	196730742	145	67762	1.5701	0.058191	1
6595	ENSG00000080503	SMARCA2	9	1980342	2203624	603	67327	1.5691	0.058315	1
10005	ENSG00000101473	ACOT8	20	44460360	44521048	129	67025	1.569	0.058322	1
56302		TRPV5	7	142595648	142665820	150	67229	1.569	0.058329	1
161253	ENSG00000139890	REM2	14	23317374	23366889	74	67688	1.5689	0.058339	1
9719	ENSG00000197859	ADAMTSL2	9	136362286	136450641	161	62320	1.5688	0.058353	1
5015	ENSG00000165588	OTX2	14	57257425	57312194	82	67773	1.5683	0.058403	1
22979	ENSG00000084710	EFR3B	2	25229973	25392004	289	67923	1.5668	0.058582	1
50836		TAS2R8	12	10948650	10994579	49	67190	1.565	0.05879	1
127731	ENSG00000158816	VWA5B1	1	20582412	20691662	341	67874	1.5644	0.058868	1
152518	ENSG00000170448	NFXL1	4	47839250	47951684	223	67871	1.5642	0.058888	1
57582	ENSG00000107147	KCNT1	9	138559031	138694993	383	64645	1.5639	0.058916	1
84279	ENSG00000135617	PRADC1	2	73445134	73495356	84	67606	1.5637	0.058946	1
731631	NA	LOC731631	7	56423866	56470929	10	66502	1.5635	0.058969	1
339479	ENSG00000162670	BRINP3	1	190056792	190482534	645	67776	1.5633	0.05899	1
2335	ENSG00000115414	FN1	2	216215177	216335890	275	67618	1.5631	0.059009	1
388566	ENSG00000197016	ZNF470	19	57043401	57109965	168	67600	1.5631	0.059014	1
57121	ENSG00000184574	LPAR5	12	6718001	6780297	66	66229	1.5631	0.05902	1
79056	ENSG00000135378	PRRG4	11	32816309	32889669	177	67815	1.5625	0.05908	1
50835		TAS2R9	12	10951693	10997767	51	67221	1.5624	0.0591	1
84179	ENSG00000169026	SLC49A3	4	659992	718257	75	65609	1.5612	0.059234	1
968	ENSG00000129226	CD68	17	7447805	7495429	93	67495	1.561	0.059265	1
225689		MAPK15	8	144763507	144814633	103	67324	1.5609	0.059271	1
150372	ENSG00000235568	NFAM1	22	42766413	42868086	259	67776	1.5607	0.059303	1
57705	ENSG00000128815	WDFY4	10	49857907	50201001	903	67817	1.5605	0.059315	1
1973	ENSG00000161960	EIF4A1	17	7441024	7492324	113	67582	1.5599	0.059392	1
122616	ENSG00000140104	CLBA1	14	105417125	105476056	112	63540	1.5598	0.059408	1
54920	ENSG00000167264	DUS2	16	68021847	68123226	114	66499	1.5591	0.059485	1
53407	ENSG00000168818	STX18	4	4410695	4578775	336	67745	1.5589	0.059505	1
158293	ENSG00000188938	FAM120AOS	9	96198776	96250874	136	67637	1.5589	0.059509	1
9096	ENSG00000112837	TBX18	6	85432214	85508954	129	67823	1.5587	0.059531	1
5738	ENSG00000134247	PTGFRN	1	117417689	117542972	249	67605	1.5582	0.059587	1
144404	ENSG00000188735	TMEM120B	12	122115658	122229974	223	66439	1.5579	0.059634	1
219960	ENSG00000180475	OR10Q1	11	57985354	58031390	154	67820	1.5571	0.059728	1
123803		NTAN1	16	15121710	15184936	81	67273	1.5564	0.059803	1
339287	ENSG00000188895	MSL1	17	38243235	38303047	83	65755	1.5563	0.059818	1
116835	ENSG00000132622	HSPA12B	20	3678317	3743758	170	67547	1.556	0.059851	1
353139	ENSG00000187173	LCE2A	1	152635840	152681918	81	67624	1.5552	0.059951	1
100529241	ENSG00000270757	HSPE1-MOB4	2	198329721	198428423	67	67772	1.5551	0.059959	1
2565	ENSG00000163285	GABRG1	4	46027786	46161082	315	67703	1.5548	0.06	1
349667	ENSG00000186907	RTN4RL2	11	57192926	57254384	64	67605	1.554	0.060087	1
3430	ENSG00000068079	IFI35	17	41123742	41176476	56	67487	1.5536	0.060144	1
114881	ENSG00000006025	OSBPL7	17	45874733	45934169	163	67906	1.5535	0.060152	1
285231	ENSG00000164049	FBXW12	3	48378709	48446190	100	67817	1.5529	0.060228	1
390439	ENSG00000196832	OR11G2	14	20630495	20676532	181	67815	1.5528	0.060234	1
4126	ENSG00000109323	MANBA	4	103542643	103717151	249	67485	1.5527	0.060246	1
201633	ENSG00000181847	TIGIT	3	113977833	114039135	120	67463	1.5527	0.060253	1
10558	ENSG00000090054	SPTLC1	9	94783416	94912756	376	67277	1.5516	0.060384	1
9508	ENSG00000156140	ADAMTS3	4	73136686	73469516	387	67447	1.5515	0.060388	1
142	ENSG00000143799	PARP1	1	226538392	226630801	244	67697	1.5515	0.06039	1
5763	ENSG00000159335	PTMS	12	6840255	6890118	121	65684	1.5509	0.060467	1
1	ENSG00000121410	A1BG	19	58848172	58899865	79	66533	1.5505	0.060516	1
8907	ENSG00000072958	AP1M1	19	16273665	16356156	200	67715	1.5503	0.060532	1
55683	ENSG00000114982	KANSL3	2	97248892	97339116	66	66913	1.5502	0.060542	1
9910	ENSG00000152061	RABGAP1L	1	174093552	174974445	1285	67725	1.5501	0.060556	1
55017	ENSG00000179933	C14orf119	14	23529683	23579665	87	67820	1.55	0.060575	1
27085	ENSG00000172167	MTBP	8	121422638	121545875	189	63841	1.5496	0.060615	1
162972	ENSG00000251369	ZNF550	19	58043204	58106231	62	67903	1.5495	0.060628	1
3549	ENSG00000163501	IHH	2	219909142	219960238	85	67576	1.5493	0.060658	1
7341	ENSG00000116030	SUMO1	2	203060903	203138322	117	67684	1.5487	0.060725	1
51019	ENSG00000120860	WASHC3	12	102396717	102490902	143	66319	1.5487	0.06073	1
63917	ENSG00000178234	GALNT11	7	151687774	151829427	124	63057	1.5486	0.06074	1
6405	ENSG00000001617	SEMA3F	3	50157562	50236508	100	67702	1.5482	0.060785	1
81490		PTDSS2	11	415280	501399	179	63657	1.5477	0.060845	1
5091	ENSG00000173599	PC	11	66605993	66760847	200	67482	1.5477	0.060849	1
728591	ENSG00000242715	CCDC169	13	36791179	36906992	371	67792	1.5475	0.060874	1
100529239	ENSG00000270800	RPS10-NUDT3	6	34244971	34428902	302	67658	1.5465	0.060992	1
5604	ENSG00000169032	MAP2K1	15	66644182	66793882	332	67721	1.5455	0.061107	1
222553	ENSG00000196376	SLC35F1	6	118193689	118648839	954	67305	1.5451	0.061157	1
10209	ENSG00000173812	EIF1	17	39810127	39857898	116	65404	1.545	0.061175	1
100132916	ENSG00000145642	SHISAL2B	5	63951135	64024017	96	67960	1.5435	0.061357	1
27131	ENSG00000089006	SNX5	20	17912244	17984490	192	67744	1.5433	0.06138	1
57794	ENSG00000105705	SUGP1	19	19377320	19466321	127	67886	1.5433	0.061384	1
54629	ENSG00000128923	MINDY2	15	59028393	59159754	199	67756	1.5424	0.061485	1
54465	ENSG00000143971	ETAA1	2	67589442	67647540	134	67913	1.5422	0.061508	1
101927628	NA	NA	15	102265199	102312544	30	67986	1.5422	0.061517	1
101928764	NA	LOC101928764	13	21850557	21906219	183	67913	1.5418	0.061556	1
126859	ENSG00000162779	AXDND1	1	179299855	179533870	1012	67900	1.5418	0.061564	1
64839	ENSG00000145743	FBXL17	5	107184734	107753080	1005	67532	1.5415	0.061598	1
256987	ENSG00000164300	SERINC5	5	79397050	79586898	569	67898	1.5415	0.061599	1
9780	ENSG00000103335	PIEZO1	16	88771746	88886372	460	63560	1.5413	0.061616	1
55779	ENSG00000206530	CFAP44	3	112995777	113195986	555	67815	1.5412	0.061629	1
54069	ENSG00000159055	MIS18A	21	33630530	33686376	74	67565	1.541	0.061653	1
346007	ENSG00000188107	EYS	6	64419876	66452118	4484	67558	1.541	0.061664	1
6422	ENSG00000104332	SFRP1	8	41109476	41201990	131	67911	1.5409	0.061668	1
164045	ENSG00000162669	HFM1	1	91716323	91905426	292	67824	1.5407	0.061693	1
1894	ENSG00000114346	ECT2	3	172433425	172549264	208	67883	1.5405	0.061714	1
84307	ENSG00000186812	ZNF397	18	32785994	32848397	99	66972	1.5402	0.061756	1
4286	ENSG00000187098	MITF	3	69753586	70027488	509	67565	1.5398	0.061806	1
22920	ENSG00000075945	KIFAP3	1	169880461	170078882	469	67808	1.5396	0.061826	1
8214	ENSG00000183628	DGCR6	22	18858736	18909601	58	62196	1.5393	0.061868	1
8073	ENSG00000184007	PTP4A2	1	32362022	32438988	95	67235	1.5391	0.061884	1
6092	ENSG00000185008	ROBO2	3	75920845	77709115	3933	67469	1.5391	0.061896	1
4820	ENSG00000114857	NKTR	3	42607147	42700233	186	67759	1.539	0.061903	1
55002	ENSG00000150403	TMCO3	13	114110308	114214544	411	67723	1.5388	0.061926	1
1775	ENSG00000167968	DNASE1L2	16	2251253	2298712	62	64220	1.5377	0.06206	1
224	ENSG00000072210	ALDH3A2	17	19517064	19590908	115	64247	1.5371	0.062134	1
9510	ENSG00000154734	ADAMTS1	21	28198606	28252728	183	66916	1.5368	0.062168	1
8412	ENSG00000137936	BCAR3	1	94017343	94347706	811	67710	1.5366	0.062195	1
9628	ENSG00000182732	RGS6	14	72363817	73043238	1903	67437	1.5362	0.062246	1
90506	ENSG00000141294	LRRC46	17	45873993	45925079	146	67899	1.5361	0.062253	1
51088	ENSG00000109790	KLHL5	4	39011308	39137853	301	67671	1.5358	0.062291	1
283208	ENSG00000149380	P4HA3	11	73948532	74057699	246	67034	1.5357	0.062302	1
138240	ENSG00000204669	C9orf57	9	74656275	74722728	135	67984	1.5356	0.062323	1
79595	ENSG00000136715	SAP130	2	128688791	128820667	213	67682	1.535	0.062394	1
1558	ENSG00000138115	CYP2C8	10	96786529	96864255	219	67804	1.5344	0.062467	1
80332	ENSG00000149451	ADAM33	20	3638620	3697755	184	67421	1.5344	0.062471	1
90952	ENSG00000149564	ESAM	11	124613019	124667223	65	67839	1.5338	0.062541	1
831	ENSG00000153113	CAST	5	95962741	96120387	408	67784	1.5335	0.062582	1
9228		DLGAP2	8	842021	1666642	2875	67722	1.5333	0.062596	1
56098	ENSG00000242419	PCDHGC4	5	140829741	140902546	138	67871	1.5331	0.062632	1
57147	ENSG00000000457	SCYL3	1	169812215	169898100	229	67868	1.5328	0.06266	1
3786	ENSG00000184156	KCNQ3	8	133123105	133528004	1139	67690	1.5315	0.062819	1
51001	ENSG00000156469	MTERF3	8	97241645	97308796	72	67888	1.5312	0.062858	1
54805	ENSG00000148842	CNNM2	10	104643075	104848344	423	67879	1.5311	0.062875	1
28514		DLL1	6	170581288	170634815	127	66581	1.5308	0.062904	1
120796	ENSG00000180934	OR56A1	11	6037901	6083971	101	67940	1.5306	0.062931	1
5924	ENSG00000113319	RASGRF2	5	80221491	80535981	761	67682	1.5303	0.062969	1
22800	ENSG00000133818	RRAS2	11	14289466	14421052	133	67211	1.5301	0.062999	1
112398	ENSG00000269858	EGLN2	19	41270048	41324346	132	67735	1.5284	0.063204	1
54826	ENSG00000145723	GIN1	5	102411704	102490842	175	67373	1.5274	0.063335	1
112399	ENSG00000129521	EGLN3	14	34383421	34455284	158	66716	1.5271	0.063365	1
10964	ENSG00000137959	IFI44L	1	79051067	79121830	90	67673	1.5259	0.063516	1
118980	ENSG00000156398	SFXN2	10	104439298	104508947	91	67891	1.5259	0.063522	1
283948	ENSG00000257108	NHLRC4	16	582032	629495	57	62354	1.5256	0.063558	1
9846	ENSG00000033327	GAB2	11	77916336	78163868	296	67732	1.5255	0.06357	1
54407	ENSG00000134294	SLC38A2	12	46741971	46801645	82	67537	1.5254	0.063584	1
23360		FNBP4	11	47728055	47824012	120	67712	1.5253	0.063589	1
27243	ENSG00000130724	CHMP2A	19	59052933	59101495	64	67089	1.525	0.063631	1
59343	ENSG00000163904	SENP2	3	185265284	185358889	188	67920	1.5249	0.063644	1
6280	ENSG00000163220	S100A9	1	153295330	153343503	142	67849	1.5236	0.063803	1
92689	ENSG00000197712	FAM114A1	4	38834354	38957365	365	67708	1.5233	0.063836	1
201456	ENSG00000141665	FBXO15	18	71730588	71850100	288	67529	1.5228	0.0639	1
116092	ENSG00000101457	DNTTIP1	20	44385576	44450066	159	67839	1.5225	0.06394	1
54847	ENSG00000072858	SIDT1	3	113216218	113358422	330	67773	1.5224	0.063955	1
142827	ENSG00000173124	ACSM6	10	96918957	96998686	203	67823	1.5223	0.063972	1
1513	ENSG00000143387	CTSK	1	150758684	150815917	68	65966	1.5222	0.063975	1
390992	ENSG00000173673	HES3	1	6269252	6315638	67	63897	1.5221	0.063989	1
4053	ENSG00000119681	LTBP2	14	74954886	75114034	298	67577	1.522	0.064	1
64800	ENSG00000186976	EFCAB6	22	43914624	44243217	784	67709	1.5217	0.064037	1
55466	ENSG00000140403	DNAJA4	15	78521487	78584538	180	67843	1.5215	0.064062	1
2870	ENSG00000198055	GRK6	5	176818687	176879850	55	66680	1.521	0.064129	1
84942	ENSG00000177082	WDR73	15	85175607	85232521	90	67851	1.521	0.064129	1
84706	ENSG00000166123	GPT2	16	46883308	46975201	49	63014	1.5207	0.064164	1
80335	ENSG00000164091	WDR82	3	52278438	52347659	71	67826	1.5207	0.064169	1
22907	ENSG00000132153	DHX30	3	47809399	47901686	49	67515	1.5206	0.064179	1
150159	ENSG00000164037	SLC9B1	4	103796205	103982552	247	67680	1.5199	0.064268	1
219968	ENSG00000198283	OR5B21	11	58264649	58310578	48	67860	1.5197	0.064296	1
7068	ENSG00000151090	THRB	3	24148644	24571772	941	67212	1.5196	0.06431	1
286151	ENSG00000156509	FBXO43	8	101135588	101193099	75	67396	1.5195	0.064317	1
9902	ENSG00000011028	MRC2	17	60669762	60780962	126	66571	1.5193	0.064344	1
353	ENSG00000198931	APRT	16	88865877	88913342	228	63391	1.5192	0.064361	1
434	ENSG00000101440	ASIP	20	32794188	32867150	77	67462	1.519	0.064384	1
1994	ENSG00000066044	ELAVL1	19	8013457	8105529	183	66327	1.5186	0.064429	1
4041	ENSG00000162337	LRP5	11	68045077	68226743	325	67448	1.5186	0.064437	1
23378	ENSG00000132275	RRP8	11	6611144	6659884	81	67765	1.5174	0.064579	1
133308	ENSG00000164038	SLC9B2	4	103936647	104033480	112	67503	1.5174	0.064584	1
9863	ENSG00000187391	MAGI2	7	77636374	79118121	4300	67558	1.5171	0.064623	1
219749	ENSG00000175395	ZNF25	10	38228500	38300584	119	67338	1.5169	0.064648	1
9499	ENSG00000120729	MYOT	5	137168536	137233540	44	67519	1.5165	0.064691	1
164395	ENSG00000131044	TTLL9	20	30423440	30542770	174	67004	1.5163	0.064725	1
29127	ENSG00000161800	RACGAP1	12	50372945	50460586	99	66592	1.5163	0.064726	1
90693	ENSG00000169193	CCDC126	7	23601998	23694327	128	67824	1.516	0.064761	1
5458	ENSG00000151615	POU4F2	4	147525045	147573623	105	66925	1.5159	0.064774	1
255626	ENSG00000146047	H2BC1	6	25692137	25737573	140	67428	1.5154	0.064834	1
29119	ENSG00000183230	CTNNA3	10	67662276	69490949	5265	67801	1.515	0.064888	1
51101	ENSG00000104427	ZC2HC1A	8	79543282	79642000	180	67608	1.5148	0.064906	1
4325	ENSG00000156103	MMP16	8	89039460	89374717	635	67178	1.5148	0.064906	1
100130370	NA	LOC100130370	17	79339699	79394160	31	62204	1.5143	0.064975	1
79541	ENSG00000180658	OR2A4	6	132011609	132057541	57	67288	1.5141	0.064997	1
64786	ENSG00000121749	TBC1D15	12	72198487	72330629	204	67484	1.5138	0.065035	1
10901		DHRS4	14	24387944	24448488	190	67041	1.5133	0.065097	1
23078	ENSG00000102763	VWA8	13	42130961	42570221	845	67768	1.5132	0.065109	1
151194	ENSG00000144401	METTL21A	2	208463839	208525652	103	67885	1.5132	0.065118	1
147912	ENSG00000177045	SIX5	19	46258043	46307497	64	67916	1.5131	0.065122	1
5906	ENSG00000116473	RAP1A	1	112127405	112266807	362	67671	1.5127	0.065178	1
29781	ENSG00000025770	NCAPH2	22	50911645	50973209	148	63991	1.5127	0.06518	1
176	ENSG00000157766	ACAN	15	89311674	89428585	219	67137	1.5124	0.065211	1
7514	ENSG00000082898	XPO1	2	61695069	61800440	148	67361	1.5119	0.065275	1
29929	ENSG00000088035	ALG6	1	63798261	63914233	225	67444	1.5116	0.065321	1
10498	ENSG00000142453	CARM1	19	10947253	11043453	104	67458	1.5104	0.065469	1
7756	ENSG00000010244	ZNF207	17	30642071	30707468	66	67691	1.5104	0.065477	1
51237	ENSG00000170476	MZB1	5	138713257	138760605	38	67194	1.5103	0.065487	1
10570	ENSG00000151640	DPYSL4	10	133963564	134029280	190	63597	1.5101	0.065512	1
4249	ENSG00000152127	MGAT5	2	134842502	135222192	874	67310	1.5098	0.065553	1
10144	ENSG00000138640	FAM13A	4	89637105	90067549	1033	67871	1.5097	0.065555	1
23279	ENSG00000030066	NUP160	11	47789670	47905057	143	67672	1.5097	0.065555	1
64080	ENSG00000171174	RBKS	2	27994266	28148223	167	67816	1.5096	0.065572	1
51230	ENSG00000025293	PHF20	20	34324923	34548292	406	67651	1.5088	0.065681	1
2103	ENSG00000119715	ESRRB	14	76802690	76978182	506	67531	1.5081	0.065769	1
100271846	ENSG00000268964	ERVV-2	19	53512991	53564380	73	65798	1.5078	0.065797	1
9159	ENSG00000160613	PCSK7	11	117065788	117137811	159	67781	1.5075	0.065837	1
112609	ENSG00000135324	MRAP2	6	84697746	84810606	186	67685	1.5071	0.065887	1
126402	ENSG00000160994	CCDC105	19	15086539	15144083	299	67469	1.507	0.065904	1
353145	ENSG00000185966	LCE3E	1	152528175	152574229	49	67594	1.507	0.065907	1
7056	ENSG00000178726	THBD	20	23016270	23065301	92	67729	1.5068	0.065932	1
3981	ENSG00000174405	LIG4	13	108849790	108905716	91	67081	1.5066	0.065953	1
1649	ENSG00000175197	DDIT3	12	57900371	57949300	41	67715	1.5065	0.065967	1
140831	ENSG00000132801	ZSWIM3	20	44451220	44517770	144	67216	1.5063	0.065991	1
80267	ENSG00000116406	EDEM3	1	184649625	184759041	165	67564	1.5059	0.066048	1
79269	ENSG00000122741	DCAF10	9	37765551	37877666	242	67686	1.5059	0.066053	1
81127	ENSG00000169488	OR4K15	14	20408678	20454724	99	67817	1.5056	0.06609	1
8110	ENSG00000205683	DPF3	14	73075561	73395824	791	67566	1.505	0.066165	1
7161	ENSG00000078900	TP73	1	3534129	3662765	302	63688	1.5048	0.066184	1
3354	ENSG00000168830	HTR1E	6	87612024	87736397	247	67344	1.5042	0.066259	1
121278	ENSG00000139287	TPH2	12	72297626	72436221	305	67575	1.5039	0.066306	1
51200	ENSG00000128510	CPA4	7	129897974	129974020	174	67795	1.5038	0.066318	1
25850	ENSG00000251247	ZNF345	19	37306260	37394120	113	67387	1.5037	0.066327	1
280664	ENSG00000182931	WFDC10B	20	44303290	44368658	216	67863	1.5034	0.066371	1
9940	ENSG00000008226	DLEC1	3	38045497	38174228	241	67779	1.5033	0.066379	1
2067	ENSG00000012061	ERCC1	19	45900591	46017241	243	67304	1.5024	0.066491	1
101929490	NA	NA	8	11502185	11565493	151	67688	1.5017	0.066587	1
1266	ENSG00000117519	CNN3	1	95352507	95427735	230	67816	1.5016	0.066605	1
25917	ENSG00000134077	THUMPD3	3	9369660	9438475	150	67213	1.5012	0.066656	1
55917	ENSG00000143079	CTTNBP2NL	1	112903800	113013786	179	67891	1.501	0.06668	1
10286	ENSG00000116752	BCAS2	1	115100178	115159265	88	67815	1.5004	0.066752	1
23352	ENSG00000127481	UBR4	1	19391000	19571812	295	67855	1.5003	0.066774	1
124220		ZG16B	16	2845173	2892285	30	67810	1.4998	0.066827	1
3831	ENSG00000126214	KLC1	14	104060525	104177888	220	67678	1.4988	0.066967	1
23013	ENSG00000065526	SPEN	1	16139359	16276951	212	67778	1.4986	0.06699	1
403274	ENSG00000233412	OR5H15	3	97852544	97898485	134	67846	1.4985	0.066996	1
22864	ENSG00000179912	R3HDM2	12	57637547	57859782	207	67742	1.4976	0.067114	1
5204	ENSG00000123349	PFDN5	12	53654235	53703234	70	67596	1.4976	0.067118	1
11277	ENSG00000213689	TREX1	3	48471919	48519044	42	67721	1.4969	0.067206	1
9811		CTIF	18	46030427	46399588	958	67318	1.4968	0.06722	1
79714	ENSG00000164051	CCDC51	3	48463580	48516529	46	67744	1.4968	0.067226	1
391253	ENSG00000149651	SPINT4	20	44315988	44364335	149	67917	1.4965	0.067258	1
26034	ENSG00000074706	IPCEF1	6	154465618	154712900	736	67234	1.4958	0.067357	1
654254	ENSG00000186777	ZNF732	4	254464	334110	177	66081	1.4955	0.067394	1
147463	ENSG00000154065	ANKRD29	18	21169977	21277849	140	67529	1.4954	0.0674	1
94033	ENSG00000181867	FTMT	5	121152650	121198528	104	67751	1.4953	0.067418	1
338692	ENSG00000172932	ANKRD13D	11	67021762	67079955	43	67098	1.4953	0.067418	1
85478	ENSG00000139537	CCDC65	12	49262893	49335696	159	67893	1.4953	0.06742	1
56987	ENSG00000114439	BBX	3	107206783	107540176	515	67731	1.4947	0.067495	1
283234	ENSG00000168071	CCDC88B	11	64072690	64135006	82	67568	1.4947	0.067503	1
254439	ENSG00000173237	C11orf86	11	66707754	66754479	32	67324	1.4937	0.067633	1
25941	ENSG00000134779	TPGS2	18	34349513	34444179	130	67514	1.4932	0.067692	1
23126	ENSG00000143442	POGZ	1	151365200	151480753	117	67852	1.4925	0.067779	1
54877	ENSG00000141664	ZCCHC2	18	60155658	60264942	204	67726	1.4924	0.067794	1
79611	ENSG00000111058	ACSS3	12	81436797	81660538	520	67793	1.4922	0.067827	1
1382	ENSG00000143320	CRABP2	1	156659398	156710608	73	65680	1.4917	0.067883	1
283278	NA	NA	11	16790509	16844037	94	66462	1.4914	0.067922	1
1555	ENSG00000197408	CYP2B6	19	41462138	41534308	212	66648	1.4913	0.067938	1
4828	ENSG00000197696	NMB	15	85188360	85236802	72	67817	1.491	0.067982	1
23193	ENSG00000089597	GANAB	11	62382298	62449198	41	67130	1.4909	0.067998	1
22941	ENSG00000162105	SHANK2	11	70303961	70970808	1456	67695	1.4905	0.068045	1
1859	ENSG00000157540	DYRK1A	21	38704859	38897679	406	67708	1.4904	0.068066	1
283871	ENSG00000184207	PGP	16	2251603	2299822	65	64197	1.4903	0.06807	1
388695	ENSG00000163155	LYSMD1	1	151122224	151173424	30	67421	1.4899	0.068124	1
23120	ENSG00000118322	ATP10B	5	159980127	160314219	778	67853	1.4895	0.068178	1
1805	ENSG00000143196	DPT	1	168654695	168733442	280	67827	1.489	0.068246	1
8787	ENSG00000108370	RGS9	17	63098456	63233821	362	67614	1.4889	0.068255	1
51399		TRAPPC4	11	118854241	118904384	117	67431	1.4888	0.068269	1
79066	ENSG00000127804	METTL16	17	2309343	2450200	308	66014	1.4886	0.068301	1
5438	ENSG00000105258	POLR2I	19	36594611	36641206	89	67680	1.4885	0.068307	1
55972	ENSG00000075303	SLC25A40	7	87452885	87540692	113	67380	1.4883	0.068334	1
64078	ENSG00000197506	SLC28A3	9	86880765	87018413	402	67780	1.4882	0.068355	1
81565	ENSG00000166579	NDEL1	17	8281447	8381495	138	67748	1.4881	0.068362	1
92342	ENSG00000171806	METTL18	1	169751670	169799088	135	67794	1.4872	0.068476	1
80700	ENSG00000167671	UBXN6	19	4435003	4492791	143	65175	1.4872	0.068478	1
10129	ENSG00000073910	FRY	13	32570269	32880794	702	67798	1.4866	0.068555	1
1811	ENSG00000091138	SLC26A3	7	107395912	107478678	190	67411	1.4866	0.068566	1
84519	ENSG00000111644	ACRBP	12	6737241	6791594	56	65757	1.4865	0.068569	1
5291	ENSG00000051382	PIK3CB	3	138361540	138588780	200	67646	1.4863	0.068595	1
100128553		CTAGE4	7	143845548	143893173	59	67708	1.4862	0.068607	1
9066	ENSG00000011347	SYT7	11	61271188	61383523	112	64585	1.4855	0.068706	1
84062	ENSG00000047579	DTNBP1	6	15513032	15698289	380	67649	1.4853	0.068733	1
23151	ENSG00000075240	GRAMD4	22	46938124	47088652	560	67438	1.4849	0.068783	1
7702	ENSG00000166478	ZNF143	11	9447512	9560071	150	67799	1.4848	0.068802	1
2709	ENSG00000189280	GJB5	1	35185648	35234113	122	65741	1.4847	0.068809	1
8995	ENSG00000120337	TNFSF18	1	173000360	173055103	81	67669	1.4844	0.068852	1
8887	ENSG00000106052	TAX1BP1	7	27743992	27879386	222	67259	1.4843	0.068862	1
389434	ENSG00000009765	IYD	6	150654987	150735765	390	67758	1.4841	0.068894	1
9275	ENSG00000106635	BCL7B	7	72940683	73007065	83	67585	1.484	0.06891	1
169611	ENSG00000185585	OLFML2A	9	127504435	127587161	49	66590	1.4835	0.068965	1
389384	ENSG00000189325	BNIP5	6	36273534	36339662	142	66534	1.4831	0.069018	1
1020	ENSG00000164885	CDK5	7	150740899	150790052	93	67823	1.4831	0.069023	1
960	ENSG00000026508	CD44	11	35125417	35263949	399	67715	1.483	0.069034	1
7581	ENSG00000189180	ZNF33A	10	38264578	38363946	182	67428	1.4827	0.069078	1
64167	ENSG00000164308	ERAP2	5	96176644	96265420	341	67809	1.4822	0.069141	1
23040	ENSG00000186487	MYT1L	2	1782885	2370147	1325	67518	1.4819	0.069184	1
140894	ENSG00000149646	CNBD2	20	34521529	34628622	134	66753	1.4818	0.069192	1
23358	ENSG00000162402	USP24	1	55522032	55716039	324	67582	1.4816	0.069225	1
6511	ENSG00000105143	SLC1A6	19	15050845	15156455	499	67421	1.4813	0.069261	1
147015	ENSG00000167536	DHRS13	17	27214799	27265089	38	67342	1.481	0.069302	1
53944	ENSG00000169118	CSNK1G1	15	64447716	64700968	311	67468	1.4806	0.069357	1
25841	ENSG00000166016	ABTB2	11	34162534	34414555	581	66908	1.4806	0.069358	1
55300	ENSG00000038210	PI4K2B	4	25200653	25290831	200	67857	1.4804	0.06938	1
286676	ENSG00000145103	ILDR1	3	121696170	121776127	135	67582	1.4803	0.069392	1
57558	ENSG00000118369	USP35	11	77864858	77935757	108	67917	1.4801	0.069423	1
5443	ENSG00000115138	POMC	2	25373722	25426559	82	67870	1.48	0.069434	1
9389	ENSG00000144671	SLC22A14	3	38288785	38370064	213	67805	1.4797	0.069479	1
100144748		KLLN	10	89608918	89658194	53	67530	1.4796	0.069491	1
100131211	ENSG00000189362	NEMP2	2	191361619	191434468	120	67657	1.4793	0.069533	1
3680	ENSG00000144668	ITGA9	3	37458813	37871281	811	67819	1.4789	0.069588	1
158219	ENSG00000155158	TTC39B	9	15160842	15342358	442	67817	1.4784	0.069655	1
6372	ENSG00000124875	CXCL6	4	74667273	74714477	55	67657	1.4781	0.069693	1
169792	ENSG00000107249	GLIS3	9	3814128	4335036	1649	67608	1.4776	0.069761	1
79933	ENSG00000166317	SYNPO2L	10	75394639	75450832	27	67531	1.4775	0.069776	1
8740	ENSG00000125735	TNFSF14	19	6651264	6705599	191	67686	1.4774	0.069785	1
8079	ENSG00000089693	MLF2	12	6847158	6897721	121	65931	1.4772	0.069814	1
84365	ENSG00000155438	NIFK	2	122474521	122529503	68	67594	1.4771	0.069828	1
4645	ENSG00000167306	MYO5B	18	47339156	47756542	1202	67752	1.4769	0.069846	1
27079	ENSG00000166133	RPUSD2	15	40826503	40876666	123	67981	1.4768	0.069865	1
3902	ENSG00000089692	LAG3	12	6846670	6897621	121	65931	1.4757	0.07001	1
11099	ENSG00000070778	PTPN21	14	88922122	89056123	200	67687	1.4757	0.070012	1
1565		CYP2D6	22	42512501	42561883	81	67262	1.4757	0.070017	1
645177	NA	LOC645177	12	25122276	25194039	236	67708	1.4754	0.070051	1
3757	ENSG00000055118	KCNH2	7	150632044	150710402	148	67614	1.4753	0.070064	1
197131	ENSG00000159459	UBR1	15	43225095	43433286	158	66795	1.4751	0.070095	1
84717	ENSG00000167674	HDGFL2	19	4437255	4512223	185	64803	1.475	0.0701	1
9636	ENSG00000187608	ISG15	1	913847	959920	113	63548	1.475	0.070111	1
132204	ENSG00000163630	SYNPR	3	63228914	63612597	1072	67464	1.4747	0.070147	1
84259	ENSG00000137692	DCUN1D5	11	102911413	102997944	104	67481	1.4741	0.070224	1
4037	ENSG00000130881	LRP3	19	33650599	33709773	146	67247	1.4733	0.070335	1
23732	ENSG00000260230	FRRS1L	9	111889581	111964571	207	67803	1.4726	0.070426	1
162979	ENSG00000170684	ZNF296	19	45564758	45614688	103	67945	1.4723	0.070469	1
11023	ENSG00000148704	VAX1	10	118878032	118932812	69	65062	1.4719	0.070521	1
9553	ENSG00000243147	MRPL33	2	27959584	28012608	30	67630	1.4717	0.070548	1
51347	ENSG00000135090	TAOK3	12	118577606	118845750	410	66977	1.4717	0.070548	1
8986	ENSG00000162302	RPS6KA4	11	64091625	64149687	96	67772	1.4717	0.07055	1
51170	ENSG00000198189	HSD17B11	4	88247691	88347455	233	67868	1.4714	0.070597	1
54657	ENSG00000244474	UGT1A4	2	234592438	234691945	304	67819	1.471	0.070649	1
23165	ENSG00000155561	NUP205	7	135207662	135343501	424	66779	1.4703	0.070735	1
54149	ENSG00000154642	C21orf91	21	19151284	19226703	124	67583	1.4699	0.07079	1
3684	ENSG00000169896	ITGAM	16	31236288	31354213	166	67812	1.4698	0.070802	1
26239	ENSG00000159455	LCE2B	1	152623599	152669877	84	67577	1.469	0.070918	1
55243	ENSG00000183853	KIRREL1	1	157928063	158075846	325	67789	1.4684	0.070997	1
54621	ENSG00000176834	VSIG10	12	118491398	118576810	202	67610	1.4683	0.071006	1
80010	ENSG00000178966	RMI1	9	86560321	86628989	77	67692	1.4682	0.071028	1
3445	ENSG00000120242	IFNA8	9	21374146	21420184	94	67816	1.4675	0.071124	1
3440	ENSG00000188379	IFNA2	9	21374254	21420396	94	67816	1.4675	0.071124	1
149954	ENSG00000186191	BPIFB4	20	31634318	31709557	189	67779	1.4673	0.071149	1
147741	ENSG00000198028	ZNF560	19	9567031	9644279	142	67733	1.4672	0.071158	1
10017	ENSG00000137875	BCL2L10	15	52391490	52439972	82	67900	1.4665	0.071258	1
578	ENSG00000030110	BAK1	6	33530323	33583072	172	67627	1.466	0.071327	1
5326	ENSG00000126003	PLAGL2	20	30770307	30830546	44	67574	1.4658	0.071348	1
2444	ENSG00000111816	FRK	6	116252691	116432360	332	67855	1.4646	0.071512	1
31		ACACA	17	35431927	35801902	405	66800	1.4643	0.07156	1
10481	ENSG00000159184	HOXB13	17	46792125	46841111	97	67606	1.4641	0.071582	1
202052		DNAJC18	5	138735892	138815171	42	66984	1.4641	0.071583	1
55350	ENSG00000093134	VNN3	6	133033926	133090904	175	67803	1.464	0.071596	1
187	ENSG00000134817	APLNR	11	56991051	57039927	119	67932	1.4639	0.071607	1
340485	ENSG00000177076	ACER2	9	19373925	19462618	147	66683	1.4639	0.071612	1
8721	ENSG00000107223	EDF1	9	139746566	139795788	50	67183	1.4639	0.071613	1
2170	ENSG00000121769	FABP3	1	31828100	31880923	114	67986	1.4636	0.071647	1
11056		DDX52	17	35962363	36038493	68	67422	1.4635	0.071662	1
2052	ENSG00000143819	EPHX1	1	225962797	226043264	244	67815	1.4635	0.071667	1
57082	ENSG00000137812	KNL1	15	40851447	40964881	213	67911	1.4634	0.071679	1
90416	ENSG00000128891	CCDC32	15	40814083	40892252	179	67900	1.4634	0.071681	1
26266	ENSG00000164707	SLC13A4	7	135355979	135447943	207	67854	1.4634	0.071684	1
147991	ENSG00000178904	DPY19L3	19	32861655	32986799	202	67541	1.4632	0.071707	1
123096	ENSG00000197119	SLC25A29	14	100735514	100807884	104	67541	1.463	0.07174	1
10802	ENSG00000113615	SEC24A	5	133949472	134073601	107	65403	1.4625	0.071796	1
134265	ENSG00000157510	AFAP1L1	5	148616401	148731368	224	67339	1.4623	0.071825	1
8419	ENSG00000170819	BFSP2	3	133083790	133204056	290	66660	1.4616	0.071928	1
10647	ENSG00000124935	SCGB1D2	11	61974102	62022280	80	67986	1.4616	0.071928	1
23256	ENSG00000092108	SCFD1	14	31056460	31215034	264	67592	1.461	0.072005	1
84126	ENSG00000164053	ATRIP	3	48453114	48519044	52	67772	1.461	0.072011	1
283571	ENSG00000119608	PROX2	14	75309736	75365562	90	67732	1.4607	0.07205	1
5695	ENSG00000136930	PSMB7	9	127105744	127212752	101	67632	1.4607	0.072052	1
92667	ENSG00000125871	MGME1	20	17914534	17981765	179	67830	1.4603	0.072106	1
90507	ENSG00000141295	SCRN2	17	45905047	45953699	109	67765	1.4602	0.072111	1
57209	ENSG00000198105	ZNF248	10	38055454	38182012	315	67557	1.4596	0.0722	1
10736	ENSG00000170577	SIX2	2	45222324	45271580	141	67791	1.4593	0.072235	1
7125	ENSG00000101470	TNNC2	20	44441853	44490953	97	67672	1.4589	0.072293	1
343263	ENSG00000221986	MYBPHL	1	109824987	109884663	89	67079	1.4589	0.0723	1
3419	ENSG00000166411	IDH3A	15	78406698	78472884	133	67896	1.4587	0.072329	1
57115	ENSG00000163218	PGLYRP4	1	153292596	153356039	178	67877	1.4585	0.072348	1
7366		UGT2B15	4	69502315	69571494	114	66579	1.4585	0.072349	1
7978	ENSG00000127989	MTERF1	7	91492021	91545016	67	67876	1.4575	0.072485	1
92312	ENSG00000254726	MEX3A	1	156031804	156086789	53	67340	1.4575	0.072493	1
94059		LENG9	19	54962976	55009894	141	67379	1.4568	0.072588	1
11065	ENSG00000175063	UBE2C	20	44406255	44455596	121	67842	1.4567	0.072604	1
4897	ENSG00000091129	NRCAM	7	107778071	108131841	970	67769	1.4563	0.072653	1
6627	ENSG00000131876	SNRPA1	15	101811715	101870481	155	66439	1.4561	0.072685	1
10440	ENSG00000134375	TIMM17A	1	201889619	201949789	134	67856	1.456	0.072694	1
9920		KBTBD11	8	1886949	1965109	271	64096	1.4555	0.072759	1
79613	ENSG00000103047	TANGO6	16	68842456	69129085	441	67804	1.4554	0.072774	1
343472	ENSG00000143032	BARHL2	1	91167579	91217794	74	67864	1.4553	0.072797	1
3777	ENSG00000171303	KCNK3	2	26880581	26964066	124	67787	1.4551	0.072823	1
22803	ENSG00000088930	XRN2	20	21248942	21380463	189	67702	1.4551	0.072824	1
643965	ENSG00000205116	TMEM88B	1	1326508	1373167	64	63745	1.455	0.07284	1
11345	ENSG00000034713	GABARAPL2	16	75565249	75621779	130	67539	1.4541	0.072963	1
23335	ENSG00000091157	WDR7	18	54283590	54707036	829	66604	1.4538	0.073002	1
100293704	NA	NA	12	123813046	123860336	118	67838	1.4535	0.073043	1
7844	ENSG00000239305	RNF103	2	86820516	86886000	109	67746	1.4532	0.07308	1
5024	ENSG00000109991	P2RX3	11	57070841	57147549	138	67875	1.453	0.073119	1
79570	ENSG00000084628	NKAIN1	1	31642592	31747734	238	67903	1.4528	0.073138	1
4092	ENSG00000101665	SMAD7	18	46436223	46512081	204	67712	1.4528	0.073144	1
319089	ENSG00000139865	TTC6	14	38029941	38228563	411	67671	1.4525	0.073178	1
118	ENSG00000087274	ADD1	4	2810454	2941803	218	67419	1.4521	0.073239	1
80746	ENSG00000154743	TSEN2	3	12482748	12590672	324	66813	1.452	0.073254	1
10693	ENSG00000132141	CCT6B	17	33244878	33342968	98	67702	1.4519	0.073265	1
829	ENSG00000116489	CAPZA1	1	113127075	113224241	130	67536	1.4517	0.073286	1
80194	ENSG00000172663	TMEM134	11	67221819	67271748	41	67218	1.4517	0.07329	1
7248	ENSG00000165699	TSC1	9	135756735	135855094	224	67400	1.4516	0.073303	1
3283	ENSG00000203857	HSD3B1	1	120014826	120067681	60	67986	1.4515	0.07332	1
59082	ENSG00000255501	CARD18	11	104998448	105045461	136	67818	1.4513	0.073342	1
338761	ENSG00000186897	C1QL4	12	49716200	49765971	74	66977	1.4513	0.073345	1
777	ENSG00000198216	CACNA1E	1	181417447	181785920	703	67784	1.4509	0.073403	1
5992	ENSG00000111783	RFX4	12	106941685	107166582	393	67442	1.4506	0.073452	1
23492	ENSG00000100307	CBX7	22	39516777	39583661	174	66921	1.4502	0.073501	1
23383	ENSG00000129933	MAU2	19	19396496	19479563	119	67753	1.4501	0.073511	1
80131	ENSG00000171017	LRRC8E	19	7918390	7976908	118	66285	1.4497	0.073569	1
84951	ENSG00000131746	TNS4	17	38622080	38692933	111	67577	1.4496	0.073583	1
90204	ENSG00000168612	ZSWIM1	20	44474581	44523905	112	66947	1.4494	0.073616	1
643904	ENSG00000189051	RNF222	17	8284022	8336144	94	67697	1.449	0.073676	1
5544		PRB3	12	11408847	11457656	76	67320	1.4485	0.073743	1
7358	ENSG00000109814	UGDH	4	39490375	39564218	220	67541	1.4484	0.073747	1
8092	ENSG00000180318	ALX1	12	85638713	85705562	70	67901	1.4479	0.073819	1
60491	ENSG00000196290	NIF3L1	2	201719050	201778655	72	67327	1.4478	0.073842	1
83442	ENSG00000142669	SH3BGRL3	1	26571213	26618013	127	67981	1.4475	0.073878	1
8785	ENSG00000124159	MATN4	20	43912086	43972206	158	67870	1.4473	0.073905	1
131616		TMEM42	3	44868408	44917156	60	65200	1.4471	0.07393	1
5096	ENSG00000114054	PCCB	3	135934167	136066737	157	67282	1.4471	0.073932	1
3695	ENSG00000139626	ITGB7	12	53575102	53636065	73	67408	1.4469	0.073969	1
92935	ENSG00000247626	MARS2	2	198535028	198583114	43	67435	1.4465	0.074012	1
10519	ENSG00000185043	CIB1	15	90763477	90843991	174	67618	1.4462	0.074061	1
55897	ENSG00000166823	MESP1	15	90283098	90329540	132	67650	1.4456	0.074139	1
4319	ENSG00000166670	MMP10	11	102631233	102686359	166	67650	1.445	0.074229	1
2834	ENSG00000119973	PRLHR	10	120342916	120390160	172	67580	1.4445	0.074302	1
29765	ENSG00000163157	TMOD4	1	151132463	151183547	28	67381	1.4441	0.074351	1
6446	ENSG00000118515	SGK1	6	134480384	134674196	423	67379	1.4439	0.074383	1
84451	ENSG00000143674	MAP3K21	1	233428514	233530894	282	67713	1.4438	0.074402	1
5367	ENSG00000183395	PMCH	12	102580237	102626614	72	67395	1.4436	0.074431	1
253827	ENSG00000174099	MSRB3	12	65637423	65870687	275	66110	1.4435	0.074436	1
22982	ENSG00000151240	DIP2C	10	310130	770621	785	67624	1.4429	0.074522	1
2165	ENSG00000143278	F13B	1	196997877	197071568	117	67492	1.4424	0.074595	1
5948	ENSG00000114113	RBP2	3	139161726	139234662	151	67749	1.4423	0.074613	1
221687	ENSG00000180537	RNF182	6	13889677	13990240	150	67706	1.4421	0.074643	1
729956	ENSG00000187902	SHISA7	19	55930105	55989230	86	64218	1.4413	0.074751	1
9793	ENSG00000175216	CKAP5	11	46755084	46902859	179	66969	1.441	0.074796	1
730087	ENSG00000213967	ZNF726	19	24062684	24126769	145	67886	1.441	0.074799	1
148137	ENSG00000167595	PROSER3	19	36214044	36270077	122	67745	1.4406	0.074843	1
3190	ENSG00000165119	HNRNPK	9	86572998	86630692	60	67780	1.4405	0.074864	1
5253	ENSG00000197724	PHF2	9	96303909	96451869	437	67767	1.4404	0.074874	1
150763	ENSG00000186281	GPAT2	2	96677694	96736722	17	67423	1.4403	0.074895	1
389333	ENSG00000228672	PROB1	5	138717635	138765885	41	67252	1.4402	0.074912	1
51372	ENSG00000232112	TMA7	3	48446686	48495537	45	67344	1.44	0.074933	1
5587	ENSG00000184304	PRKD1	14	30035685	30431899	667	67666	1.4399	0.074942	1
171425	ENSG00000125246	CLYBL	13	100223919	100559388	829	67756	1.4397	0.074978	1
646603	ENSG00000237136	C4orf51	4	146566356	146663949	238	67849	1.4394	0.075023	1
55690	ENSG00000175115	PACS1	11	65802747	66022218	264	67849	1.4392	0.075041	1
9522	ENSG00000085365	SCAMP1	5	77621339	77786562	318	67881	1.4391	0.075066	1
51010	ENSG00000107371	EXOSC3	9	37769711	37820089	118	67638	1.4388	0.075102	1
2020	ENSG00000164778	EN2	7	155215824	155267526	196	65520	1.4387	0.075119	1
6666	ENSG00000177732	SOX12	20	271215	320872	104	63825	1.4384	0.07516	1
2972	ENSG00000185024	BRF1	14	105665623	105816914	142	63555	1.4382	0.075187	1
26985	ENSG00000185009	AP3M1	10	75870015	75945826	117	67746	1.4379	0.07523	1
63027	ENSG00000137266	SLC22A23	6	3259207	3491954	728	67197	1.4377	0.075263	1
143244	ENSG00000253626	EIF5AL1	10	81237357	81286196	110	67769	1.4375	0.075294	1
140686	ENSG00000124116	WFDC3	20	44392847	44455547	152	67835	1.4369	0.075373	1
401236	ENSG00000230873	STMND1	6	17067489	17141603	158	67474	1.4368	0.075389	1
9352	ENSG00000091164	TXNL1	18	54260053	54340920	121	66838	1.4364	0.075441	1
284307	ENSG00000171649	ZIK1	19	58060508	58115256	66	67908	1.4363	0.07546	1
51282	ENSG00000171222	SCAND1	20	34531539	34578281	69	67487	1.4362	0.075466	1
5364	ENSG00000164050	PLXNB1	3	48435261	48506460	56	67470	1.4361	0.075491	1
10461	ENSG00000153208	MERTK	2	112621056	112807293	472	67458	1.4353	0.075605	1
7511	ENSG00000108039	XPNPEP1	10	111614524	111718311	149	63115	1.4352	0.075614	1
79677	ENSG00000163029	SMC6	2	17835079	17970096	216	67609	1.4351	0.075626	1
1106	ENSG00000173575	CHD2	15	93407286	93581237	371	67185	1.4349	0.075662	1
54715	ENSG00000078328	RBFOX1	16	5254469	7773342	9700	67500	1.4347	0.075688	1
56097	ENSG00000240764	PCDHGC5	5	140833808	140902546	131	67864	1.4344	0.075727	1
81873	ENSG00000136950	ARPC5L	9	127591267	127650012	106	67523	1.4342	0.075762	1
337867	ENSG00000134882	UBAC2	13	99817679	100048753	431	67601	1.4339	0.075807	1
9542	ENSG00000158458	NRG2	5	139216364	139457884	342	67311	1.4338	0.075816	1
79832	ENSG00000060749	QSER1	11	32879792	33011816	260	67323	1.4337	0.075822	1
1141	ENSG00000160716	CHRNB2	1	154505257	154562354	90	67633	1.4337	0.07583	1
93649	ENSG00000141052	MYOCD	17	12534207	12682266	305	67411	1.4335	0.075854	1
653784	ENSG00000173272	MZT2A	2	132217298	132285312	211	67746	1.4335	0.075861	1
1743	ENSG00000119689	DLST	14	75313594	75380450	124	67717	1.433	0.075924	1
84159	ENSG00000150347	ARID5B	10	63626013	63866707	456	67706	1.4329	0.075938	1
101927655	NA	ZASP	7	100161654	100207705	43	67829	1.4328	0.075956	1
146713	ENSG00000167281	RBFOX3	17	77075427	77547230	1504	65927	1.4319	0.076089	1
5119	ENSG00000131165	CHMP1A	16	89700839	89759193	149	67496	1.4305	0.076286	1
10560	ENSG00000117479	SLC19A2	1	169423147	169490208	141	67227	1.4297	0.076396	1
55214	ENSG00000090530	P3H2	3	189664517	189875226	616	67864	1.4297	0.076397	1
54471	ENSG00000100335	MIEF1	22	39863197	39924139	73	67747	1.4297	0.076406	1
126820	ENSG00000162643	WDR63	1	85492993	85608821	263	67906	1.4293	0.07646	1
5146	ENSG00000095464	PDE6C	10	95337345	95435430	277	67276	1.429	0.076496	1
170575	ENSG00000213203	GIMAP1	7	150378645	150431368	100	67844	1.4287	0.076539	1
79023	ENSG00000075188	NUP37	12	102457967	102549025	139	67243	1.4285	0.076573	1
90557	ENSG00000163040	CCDC74A	2	132250248	132301239	157	67688	1.4281	0.076638	1
124935		SLC43A2	17	1467678	1567130	164	65372	1.4276	0.076702	1
51236	ENSG00000235173	HGH1	8	145157672	145205620	40	67631	1.4276	0.076708	1
84722	ENSG00000134222	PSRC1	1	109812176	109860790	102	67225	1.4276	0.07671	1
9700	ENSG00000135476	ESPL1	12	53627083	53697427	110	67760	1.4275	0.076717	1
64772	ENSG00000167280	ENGASE	17	77032565	77094685	152	66767	1.4274	0.076732	1
10213	ENSG00000115233	PSMD14	2	162129786	162278228	171	67777	1.4271	0.076775	1
55052	ENSG00000242485	MRPL20	1	1327276	1377693	68	63650	1.4269	0.076811	1
26098	ENSG00000107938	EDRF1	10	127373084	127462712	81	66084	1.4268	0.076822	1
85460	ENSG00000178163	ZNF518B	4	10431497	10494032	165	67126	1.4265	0.076862	1
9526	ENSG00000129255	MPDU1	17	7451965	7501530	89	67377	1.4262	0.076901	1
494143	ENSG00000143942	CHAC2	2	53959929	54012320	120	67880	1.4262	0.07691	1
51422	ENSG00000106617	PRKAG2	7	151243200	151609316	938	66912	1.4261	0.076924	1
4682	ENSG00000103274	NUBP1	16	10802643	10873208	186	67239	1.4258	0.076968	1
389692	ENSG00000182759	MAFA	8	144500230	144547602	138	64909	1.4256	0.076985	1
5922	ENSG00000155903	RASA2	3	141170891	141344186	193	67874	1.4253	0.077038	1
400451	ENSG00000185442	FAM174B	15	93150678	93234031	217	67669	1.4253	0.077041	1
26261	ENSG00000106336	FBXO24	7	100148840	100208740	57	67781	1.425	0.077074	1
339184	ENSG00000205212	CCDC144NL	17	20756708	20834453	77	65279	1.4249	0.077086	1
134285	ENSG00000157111	TMEM171	5	72375286	72437765	110	67967	1.4246	0.07714	1
5692	ENSG00000159377	PSMB4	1	151337041	151384412	50	67541	1.4242	0.077192	1
3240	ENSG00000257017	HP	16	72053470	72104955	100	67576	1.4241	0.077215	1
388730	ENSG00000174529	TMEM81	1	205042257	205088588	108	67836	1.424	0.077228	1
5708	ENSG00000175166	PSMD2	3	183981886	184036842	87	67705	1.4239	0.077231	1
2070	ENSG00000112319	EYA4	6	133526512	133863258	758	67493	1.4236	0.077286	1
6954	ENSG00000124678	TCP11	6	35075848	35144187	178	67829	1.4232	0.077341	1
474	ENSG00000172238	ATOH1	4	94715078	94761142	120	67062	1.4232	0.077344	1
220416	ENSG00000173988	LRRC63	13	46751083	46860944	272	67120	1.4229	0.077378	1
348180	ENSG00000174177	CTU2	16	88737891	88791794	186	63607	1.4229	0.077378	1
51761	ENSG00000132932	ATP8A2	13	25911209	26609989	1649	67490	1.4223	0.077473	1
353274		ZNF445	3	44471262	44554162	74	67372	1.422	0.077507	1
157773	ENSG00000164743	C8orf48	8	13389352	13435797	214	67759	1.422	0.077514	1
101929008	NA	GTF2IP13	7	45783810	45832386	73	67898	1.421	0.077656	1
9124	ENSG00000107438	PDLIM1	10	96987325	97085905	278	67767	1.421	0.077661	1
55628	ENSG00000215421	ZNF407	18	72230106	72787628	816	67091	1.4205	0.077728	1
117177	ENSG00000127328	RAB3IP	12	70097466	70226984	271	67888	1.4205	0.07773	1
57698	ENSG00000187164	SHTN1	10	118632888	118921097	245	65817	1.4204	0.077749	1
729627	ENSG00000206260	PRR23A	3	138712804	138760110	53	67757	1.4199	0.077817	1
83744	ENSG00000127081	ZNF484	9	95597313	95675320	162	66923	1.4196	0.077856	1
2841	ENSG00000125245	GPR18	13	99896967	99945682	63	67654	1.4195	0.077884	1
144453	ENSG00000127325	BEST3	12	70027334	70128196	323	67911	1.4193	0.077901	1
780776	ENSG00000166676	TVP23A	16	10845221	10947651	104	66251	1.4192	0.077918	1
54913	ENSG00000178718	RPP25	15	75237443	75284775	66	67630	1.4182	0.078063	1
79000	ENSG00000127423	AUNIP	1	26148414	26220939	97	67699	1.4177	0.078144	1
64902	ENSG00000113492	AGXT2	5	34988206	35083293	217	67866	1.4175	0.078175	1
2042	ENSG00000044524	EPHA3	3	89121674	89541284	631	67261	1.4174	0.078177	1
4125	ENSG00000104774	MAN2B1	19	12747322	12812591	86	64677	1.4171	0.078225	1
387694	ENSG00000178217	SH2D4B	10	82262658	82416316	444	67620	1.4168	0.078274	1
50859	ENSG00000196104	SPOCK3	4	167644535	168190741	1265	67365	1.4166	0.078293	1
64651	ENSG00000144655	CSRNP1	3	39173342	39231093	123	67947	1.4162	0.078356	1
58491	ENSG00000197951	ZNF71	19	57071664	57145550	180	67444	1.416	0.078383	1
9572	ENSG00000126368	NR1D1	17	38239037	38291978	75	65716	1.4159	0.078396	1
4143	ENSG00000151224	MAT1A	10	82021576	82084721	173	67731	1.4159	0.078402	1
337	ENSG00000110244	APOA4	11	116681418	116729011	134	67764	1.4156	0.078447	1
22832	ENSG00000135315	CEP162	6	84823960	84972386	189	67443	1.4152	0.078499	1
84249	ENSG00000146005	PSD2	5	139140406	139234051	123	67355	1.4151	0.078525	1
94	ENSG00000139567	ACVRL1	12	52265657	52327145	189	67547	1.415	0.078531	1
29945	ENSG00000053900	ANAPC4	4	25343848	25430120	201	67887	1.4145	0.078612	1
98	ENSG00000170634	ACYP2	2	54307410	54542437	522	67850	1.4145	0.078615	1
23593	ENSG00000051620	HEBP2	6	138690336	138744582	132	66956	1.4142	0.078657	1
56255	ENSG00000125827	TMX4	20	7951713	8035393	183	67245	1.414	0.078675	1
113612	ENSG00000155016	CYP2U1	4	108817716	108884617	145	67302	1.4139	0.07869	1
493856	ENSG00000145354	CISD2	4	103714224	103823964	172	67701	1.4137	0.078721	1
4245	ENSG00000131446	MGAT1	5	180207541	180272939	145	66522	1.4137	0.078729	1
10155	ENSG00000130726	TRIM28	19	59020824	59072087	52	67054	1.4135	0.078758	1
93349	ENSG00000185404	SP140L	2	231156894	231278445	372	67803	1.4134	0.078768	1
10465	ENSG00000171960	PPIH	1	43088706	43152429	112	67870	1.4131	0.078815	1
3990	ENSG00000166035	LIPC	15	58667953	58871073	562	66895	1.4129	0.078842	1
65110	ENSG00000169062	UPF3A	13	115012059	115081292	125	66863	1.4129	0.078848	1
3350	ENSG00000178394	HTR1A	5	63245875	63293119	74	67531	1.4128	0.078861	1
81858	ENSG00000179526	SHARPIN	8	145143536	145194140	57	67737	1.4123	0.078928	1
55299	ENSG00000113460	BRIX1	5	34880820	34935787	100	67349	1.4123	0.078934	1
9479	ENSG00000121653	MAPK8IP1	11	45872047	45938016	86	67581	1.4122	0.07895	1
196415		C12orf77	12	25136358	25185373	160	67759	1.4121	0.078959	1
55720	ENSG00000167721	TSR1	17	2215972	2275678	130	67689	1.412	0.078982	1
6599	ENSG00000173473	SMARCC1	3	47617378	47858405	175	67639	1.4119	0.07899	1
201134	ENSG00000154240	CEP112	17	63621658	64223212	1751	67670	1.4116	0.079027	1
6641	ENSG00000172164	SNTB1	8	121537985	121860599	672	67666	1.411	0.079127	1
143458	ENSG00000179241	LDLRAD3	11	35930537	36263688	879	67348	1.4109	0.079132	1
8660	ENSG00000185950	IRS2	13	110396184	110473914	190	67679	1.4109	0.079137	1
145873	ENSG00000188095	MESP2	15	90284589	90331985	140	67590	1.4109	0.079143	1
147744	ENSG00000160472	TMEM190	19	55853204	55899612	104	66642	1.41	0.079275	1
202051	ENSG00000170469	SPATA24	5	138721514	138774820	41	67003	1.4097	0.079316	1
285704	ENSG00000174136	RGMB	5	98069999	98142198	126	67095	1.4091	0.07941	1
22849	ENSG00000107864	CPEB3	10	93796452	94085875	289	67728	1.4091	0.07941	1
10552	ENSG00000241685	ARPC1A	7	98888496	98973885	130	67188	1.409	0.07942	1
146909	ENSG00000186185	KIF18B	17	42992079	43060079	174	67911	1.4088	0.079452	1
54937	ENSG00000120669	SOHLH2	13	36732345	36823752	272	67876	1.4086	0.079473	1
10675	ENSG00000114646	CSPG5	3	47593728	47656730	54	67350	1.4082	0.079542	1
8607		RUVBL1	3	127789800	127907752	183	67745	1.4081	0.079544	1
3329	ENSG00000144381	HSPD1	2	198341308	198399998	33	67857	1.4081	0.079554	1
29937	ENSG00000117691	NENF	1	212571229	212629721	141	67725	1.4079	0.079576	1
114785	ENSG00000166987	MBD6	12	57880463	57933931	44	67925	1.4076	0.079629	1
2975	ENSG00000077235	GTF3C1	16	27461934	27596251	110	65986	1.4075	0.079643	1
136288	ENSG00000164746	C7orf57	7	48040108	48110894	116	67906	1.4075	0.079644	1
5031	ENSG00000171631	P2RY6	11	72940550	73019670	105	67515	1.4068	0.079743	1
83892	ENSG00000110906	KCTD10	12	109876460	109950165	204	67100	1.4064	0.079808	1
605		BCL7A	12	122424861	122509950	142	67919	1.4061	0.079852	1
405	ENSG00000143437	ARNT	1	150772181	150884244	132	66279	1.4059	0.079875	1
124535	ENSG00000176160	HSF5	17	56487528	56600759	109	67192	1.4057	0.079903	1
1352	ENSG00000006695	COX10	17	13937719	14121996	407	67420	1.4053	0.079971	1
10262	ENSG00000143368	SF3B4	1	149885209	149936449	40	67468	1.4052	0.079976	1
64859	ENSG00000173559	NABP1	2	192507798	192563248	78	67819	1.4051	0.079994	1
146850	ENSG00000276231	PIK3R6	17	8696055	8805994	184	67402	1.405	0.080017	1
201299		RDM1	17	34235084	34292780	178	66562	1.4049	0.08003	1
80817	ENSG00000164118	CEP44	4	175169828	175265506	120	66169	1.4048	0.080046	1
6456	ENSG00000107295	SH3GL2	9	17543953	17807122	886	67657	1.4035	0.080236	1
57820	ENSG00000100814	CCNB1IP1	14	20769527	20836471	165	67777	1.4026	0.080372	1
57506	ENSG00000088888	MAVS	20	3792446	3866770	137	67791	1.4021	0.08045	1
27141		CIDEB	14	24764393	24815576	121	67802	1.402	0.080461	1
353137	ENSG00000240386	LCE1F	1	152713848	152759445	89	67579	1.4016	0.080524	1
7323	ENSG00000109332	UBE2D3	4	103705540	103825050	189	67717	1.4015	0.080536	1
150483	ENSG00000163060	TEKT4	2	95502188	95552568	31	64849	1.4007	0.08065	1
148641	ENSG00000183780	SLC35F3	1	234005679	234470262	1249	67549	1.4004	0.080703	1
4070	ENSG00000184292	TACSTD2	1	59031095	59078166	186	67852	1.4003	0.080707	1
29901	ENSG00000168061	SAC3D1	11	64773376	64822300	101	67767	1.3998	0.080785	1
148198	ENSG00000197360	ZNF98	19	22563899	22640148	142	67911	1.3998	0.080789	1
822	ENSG00000042493	CAPG	2	85611871	85676197	177	67280	1.3995	0.080832	1
6512	ENSG00000162383	SLC1A7	1	53542855	53643304	398	67756	1.3994	0.080853	1
10038	ENSG00000129484	PARP2	14	20776773	20836063	150	67812	1.3993	0.080863	1
6188	ENSG00000149273	RPS3	11	75075535	75143346	122	67847	1.3992	0.080871	1
140775		SMCR8	17	18183594	18241370	99	67979	1.399	0.080905	1
8875	ENSG00000112303	VNN2	6	133055009	133119598	184	67741	1.3988	0.080931	1
54962	ENSG00000075131	TIPIN	15	66619008	66714074	218	67572	1.3986	0.080969	1
55038	ENSG00000170779	CDCA4	14	105465910	105522425	136	63588	1.3985	0.080979	1
118672	ENSG00000179988	PSTK	10	124704556	124759906	126	67742	1.3985	0.080987	1
2253	ENSG00000107831	FGF8	10	103519887	103575126	46	67864	1.3984	0.081	1
10274	ENSG00000118007	STAG1	3	136045077	136506245	531	67315	1.3978	0.081083	1
51542	ENSG00000143952	VPS54	2	64109280	64281526	377	67683	1.3977	0.081094	1
155051	ENSG00000127377	CRYGN	7	151117056	151172256	119	67274	1.3974	0.081142	1
113622	ENSG00000153531	ADPRHL1	13	114066260	114142839	194	65805	1.3973	0.08116	1
5813	ENSG00000185129	PURA	5	139458708	139509001	33	67031	1.3973	0.081162	1
2324	ENSG00000037280	FLT4	5	180018506	180111624	299	65701	1.3972	0.081172	1
284021	ENSG00000271605	MILR1	17	62426567	62474760	15	67963	1.3972	0.081181	1
3754	ENSG00000162975	KCNF1	2	11017063	11064351	149	67927	1.3971	0.081189	1
152185		SPICE1	3	113151565	113269034	334	67833	1.397	0.08121	1
130013	ENSG00000153086	ACMSD	2	135560994	135669604	150	66425	1.3968	0.081236	1
4904	ENSG00000065978	YBX1	1	43113060	43178024	108	67852	1.3966	0.081265	1
2597	ENSG00000111640	GAPDH	12	6608585	6657537	117	67387	1.3964	0.081292	1
1789	ENSG00000088305	DNMT3B	20	31315191	31407162	223	67677	1.3961	0.08134	1
259266	ENSG00000066279	ASPM	1	197043257	197150824	150	67702	1.3957	0.081398	1
1544	ENSG00000140505	CYP1A2	15	75006184	75058941	85	67565	1.3956	0.081411	1
100652871	NA	LOC100652871	22	24243480	24294985	126	67841	1.3954	0.08144	1
55010	ENSG00000185480	PARPBP	12	102478956	102601298	177	67380	1.3951	0.081487	1
11142	ENSG00000168734	PKIG	20	43125422	43257678	168	67180	1.3948	0.081537	1
7584		ZNF35	3	44655108	44712283	45	67172	1.3947	0.081548	1
1063	ENSG00000117724	CENPF	1	214741522	214847914	299	67870	1.3946	0.081576	1
25897	ENSG00000034677	RNF19A	8	101259285	101383446	211	67659	1.3941	0.081645	1
93979	ENSG00000158525	CPA5	7	129949630	130018571	191	67812	1.394	0.081653	1
2812	ENSG00000203618	GP1BB	22	19676066	19722297	89	63637	1.394	0.081653	1
4814	ENSG00000131669	NINJ1	9	95873771	95931570	163	67760	1.3939	0.081671	1
57369	ENSG00000159248	GJD2	15	35034642	35081782	164	67570	1.3934	0.081752	1
10903	ENSG00000014914	MTMR11	1	149890543	149943791	40	67735	1.3932	0.081776	1
126017	ENSG00000198346	ZNF813	19	53935989	54007546	282	67578	1.3929	0.081831	1
55179	ENSG00000158234	FAIM	3	138292542	138362218	79	67551	1.3925	0.08189	1
55585	ENSG00000160714	UBE2Q1	1	154511051	154566138	77	67610	1.392	0.081966	1
162239		ZFP1	16	75147392	75216132	188	67843	1.3916	0.082027	1
2542		SLC37A4	11	118885061	118936616	80	67130	1.3915	0.082033	1
10948	ENSG00000131748	STARD3	17	37758333	37830454	126	67500	1.3913	0.082069	1
220002	ENSG00000162144	CYB561A3	11	61106220	61164755	9	66808	1.3908	0.082146	1
115350	ENSG00000163534	FCRL1	1	157754193	157824940	101	67571	1.3906	0.082175	1
10105	ENSG00000108179	PPIF	10	81072220	81125090	114	67395	1.3906	0.082176	1
6142	ENSG00000105640	RPL18A	19	17935687	17984133	102	62251	1.3903	0.082214	1
2567	ENSG00000182256	GABRG3	15	27181429	27788373	1317	66332	1.3902	0.082233	1
389827	ENSG00000187616	MYMK	9	136369708	136425068	143	62188	1.3899	0.082275	1
256130	ENSG00000173452	TMEM196	7	19748938	19847404	268	67733	1.3893	0.082365	1
7123	ENSG00000163815	CLEC3B	3	45032759	45087563	135	66120	1.3893	0.082366	1
54861	ENSG00000163788	SNRK	3	43293004	43402635	102	67536	1.3893	0.082373	1
50649	ENSG00000136002	ARHGEF4	2	131559489	131814826	491	67156	1.389	0.082423	1
84433	ENSG00000198286	CARD11	7	2935709	3118579	557	66928	1.3884	0.082514	1
56886	ENSG00000136731	UGGT1	2	128813754	128963251	344	67932	1.388	0.082562	1
9900	ENSG00000159164	SV2A	1	149864870	149924434	61	67304	1.3877	0.082609	1
6272	ENSG00000134243	SORT1	1	109842187	109975563	147	67201	1.3869	0.082742	1
389766	ENSG00000187753	C9orf153	9	88825180	88909572	124	67598	1.3868	0.082756	1
84808	ENSG00000187642	PERM1	1	900579	952473	118	63496	1.386	0.082881	1
22978	ENSG00000076685	NT5C2	10	104837774	104988063	282	67793	1.3858	0.082902	1
162282	ENSG00000153930	ANKFN1	17	54195836	54570007	631	67587	1.3857	0.082917	1
54579	ENSG00000240224	UGT1A5	2	234586638	234691945	329	67827	1.3854	0.082961	1
27250	ENSG00000150593	PDCD4	10	112596553	112669764	130	67533	1.3852	0.082999	1
2255	ENSG00000070193	FGF10	5	44295004	44424808	205	67599	1.3851	0.083017	1
114800	ENSG00000055813	CCDC85A	2	56376258	56623309	547	67432	1.3849	0.083036	1
7039	ENSG00000163235	TGFA	2	70664412	70816147	392	67797	1.3842	0.083142	1
1667		DEFA1	8	6825171	6872614	27	66759	1.3842	0.083146	1
388946		TMEM247	2	46671704	46721564	130	66774	1.3842	0.083155	1
242	ENSG00000179477	ALOX12B	17	7965954	8026021	152	66885	1.3838	0.083203	1
221400	ENSG00000180113	TDRD6	6	46620612	46682056	51	67444	1.3837	0.083229	1
1163	ENSG00000173207	CKS1B	1	154912118	154961725	40	67944	1.3834	0.083273	1
6665	ENSG00000129194	SOX15	17	7481496	7529037	74	66875	1.3829	0.083341	1
144501	ENSG00000167767	KRT80	12	52552780	52620798	221	66059	1.3825	0.083403	1
347731	ENSG00000198739	LRRTM3	10	68650792	68871309	442	67790	1.3825	0.083405	1
29982	ENSG00000148572	NRBF2	10	64858007	64924786	143	67707	1.3825	0.083406	1
80070	ENSG00000173157	ADAMTS20	12	43738012	43980724	626	67624	1.3824	0.083421	1
9748	ENSG00000065613	SLK	10	105691943	105798991	251	67301	1.3816	0.083546	1
7140		TNNT3	11	1905799	1969936	127	63528	1.3812	0.083605	1
23600	ENSG00000242110	AMACR	5	33977091	34043220	145	67250	1.3809	0.08365	1
64375	ENSG00000123411	IKZF4	12	56366268	56442219	70	67794	1.3804	0.083738	1
8687	ENSG00000171360	KRT38	17	39582621	39632596	242	67933	1.3803	0.083746	1
6208	ENSG00000164587	RPS14	5	149812712	149864351	116	67525	1.3802	0.083762	1
4697	ENSG00000189043	NDUFA4	7	10961580	11014813	136	67534	1.3802	0.083765	1
727684	NA	C1orf195	1	15480692	15533120	212	67750	1.3801	0.083773	1
2828	ENSG00000177464	GPR4	19	46083022	46140466	104	67682	1.3794	0.083886	1
2538	ENSG00000131482	G6PC	17	41017814	41076450	56	67665	1.3793	0.083905	1
4759	ENSG00000115488	NEU2	2	233862382	233909767	113	67804	1.379	0.083942	1
101928631	NA	LOC101928631	19	2905631	2962514	102	66527	1.3788	0.083985	1
116154	ENSG00000087495	PHACTR3	20	58117564	58432766	841	66971	1.3787	0.083987	1
5476	ENSG00000064601	CTSA	20	44484591	44537459	113	66853	1.3783	0.084056	1
221927	ENSG00000106009	BRAT1	7	2567444	2630392	169	66218	1.3783	0.084061	1
54742	ENSG00000160886	LY6K	8	143746529	143795588	125	66305	1.3781	0.084089	1
56996	ENSG00000146828	SLC12A9	7	100415337	100474634	109	67857	1.3774	0.084197	1
84251	ENSG00000118473	SGIP1	1	66964066	67220768	763	67872	1.3772	0.084221	1
7156		TOP3A	17	18167235	18253321	144	67981	1.377	0.084251	1
23262	ENSG00000145725	PPIP5K2	5	102420958	102549224	235	67350	1.3765	0.084339	1
100128108		LOC100128108	15	102267297	102322544	49	67986	1.3765	0.084339	1
84688	ENSG00000164972	C9orf24	9	34369017	34432898	121	67911	1.3755	0.084481	1
92521	ENSG00000128487	SPECC1	17	19877649	20228072	553	67904	1.3755	0.084496	1
57180	ENSG00000133627	ACTR3B	7	152421834	152562464	115	67236	1.3751	0.084552	1
124995	ENSG00000159111	MRPL10	17	45890638	45943907	139	67910	1.3749	0.084575	1
56967	ENSG00000227051	C14orf132	14	96470661	96570226	297	66644	1.3749	0.084582	1
49855	ENSG00000140386	SCAPER	15	76630526	77232796	815	67889	1.3746	0.084634	1
23041	ENSG00000061987	MON2	12	62825597	63001363	377	67625	1.3743	0.084678	1
220032	ENSG00000178795	GDPD4	11	76917603	77047699	298	67885	1.3739	0.08473	1
6674	ENSG00000104450	SPAG1	8	101135263	101264132	183	67583	1.3739	0.084743	1
10782	ENSG00000171606	ZNF274	19	58659356	58734928	155	67847	1.3738	0.084757	1
10998	ENSG00000083807	SLC27A5	19	58999700	59058432	69	67072	1.3737	0.084764	1
6005	ENSG00000112077	RHAG	6	49562888	49639587	234	67922	1.3736	0.084786	1
57619	ENSG00000138771	SHROOM3	4	77321253	77714406	887	67700	1.3735	0.084804	1
2904	ENSG00000273079	GRIN2B	12	13703684	14168022	1194	67750	1.3734	0.08481	1
5625	ENSG00000100033	PRODH	22	18890206	18959066	174	63200	1.3729	0.084894	1
8209	ENSG00000160221	GATD3A	21	45518476	45632835	248	67260	1.3728	0.084912	1
256979	ENSG00000164744	SUN3	7	48016745	48103724	140	67933	1.3727	0.084926	1
7464	ENSG00000106789	CORO2A	9	100873257	100989956	332	67474	1.3726	0.084933	1
6821	ENSG00000139531	SUOX	12	56356043	56409309	56	67708	1.3714	0.085118	1
389072		PLEKHM3	2	208676012	208925284	350	67231	1.3713	0.085145	1
80162	ENSG00000142102	PGGHG	11	253480	307511	149	62915	1.3712	0.08516	1
51400	ENSG00000214517	PPME1	11	73846936	73975748	208	66564	1.371	0.085181	1
4681	ENSG00000158747	NBL1	1	19934723	19994949	126	67504	1.3708	0.085221	1
84518	ENSG00000105427	CNFN	19	42881171	42929444	33	66861	1.3706	0.085242	1
123283	ENSG00000185418	TARS3	15	102183955	102299807	155	67714	1.3705	0.085261	1
3140	ENSG00000153029	MR1	1	180967561	181041074	166	67815	1.3705	0.085271	1
54361	ENSG00000162552	WNT4	1	22433798	22505474	219	67559	1.3704	0.085283	1
3984	ENSG00000106683	LIMK1	7	73463107	73546855	107	64130	1.3704	0.085285	1
55163	ENSG00000108439	PNPO	17	45983889	46036674	93	67873	1.3689	0.08551	1
7704	ENSG00000109906	ZBTB16	11	113895289	114136702	525	67206	1.3689	0.085514	1
23344	ENSG00000139641	ESYT1	12	56486985	56557259	42	67339	1.3686	0.085561	1
22985	ENSG00000100813	ACIN1	14	23517773	23599823	142	67820	1.3681	0.08564	1
5350	ENSG00000198523	PLN	6	118834442	118891587	117	67720	1.3679	0.085679	1
9021	ENSG00000184557	SOCS3	17	76342858	76391160	134	65451	1.3676	0.085726	1
89858	ENSG00000254521	SIGLEC12	19	51984613	52040043	293	67861	1.3675	0.085732	1
100506581	ENSG00000260456	C16orf95	16	87326404	87386468	202	67606	1.3675	0.085735	1
3360	ENSG00000164270	HTR4	5	147820595	148069090	494	66929	1.3672	0.085776	1
389151	ENSG00000184814	PRR23B	3	138727873	138774768	59	67770	1.3672	0.08578	1
84232	ENSG00000179632	MAF1	8	145124305	145172515	43	67599	1.3672	0.085782	1
80164	ENSG00000183248	PRR36	19	7923605	7974326	104	66378	1.367	0.085816	1
118461	ENSG00000177354	C10orf71	10	50470118	50545537	226	67691	1.3668	0.085838	1
375337	ENSG00000173769	TOPAZ1	3	44248378	44383590	224	67836	1.3667	0.085857	1
26037	ENSG00000197555	SIPA1L1	14	71753108	72217761	502	67220	1.366	0.085963	1
79658	ENSG00000071205	ARHGAP10	4	148618214	149003927	573	67054	1.3658	0.086002	1
54467	ENSG00000001629	ANKIB1	7	91840530	92040698	119	67789	1.3654	0.086071	1
4085	ENSG00000164109	MAD2L1	4	120970577	121023013	103	66687	1.3653	0.086087	1
84747	ENSG00000175970	UNC119B	12	121113238	121171443	143	67872	1.3652	0.086099	1
10360	ENSG00000107833	NPM3	10	103531082	103578170	40	67855	1.365	0.086127	1
23424	ENSG00000196116	TDRD7	9	100139302	100268407	223	67825	1.3644	0.086226	1
84284	ENSG00000135778	NTPCR	1	233051277	233124548	162	67511	1.3641	0.086263	1
314	ENSG00000131480	AOC2	17	40961609	41012724	12	66482	1.3639	0.086305	1
84240	ENSG00000131732	ZCCHC9	5	80562402	80618966	89	67683	1.3637	0.086329	1
340895	ENSG00000204740	MALRD1	10	19302700	20033407	2194	67155	1.3636	0.086345	1
55737	ENSG00000069329	VPS35	16	46683589	46758144	12	63155	1.3634	0.086379	1
9134	ENSG00000175305	CCNE2	8	95882452	95944672	146	67117	1.3632	0.086403	1
440574	ENSG00000173436	MICOS10	1	19888471	19966315	166	67895	1.3632	0.086416	1
196883		ADCY4	14	24777555	24839277	152	67806	1.3632	0.086417	1
2247	ENSG00000138685	FGF2	4	123712568	123829390	319	67751	1.3628	0.086479	1
28316	ENSG00000101542	CDH20	18	58965815	59247123	520	66118	1.3627	0.086482	1
23283	ENSG00000177613	CSTF2T	10	53445246	53494355	123	67700	1.3624	0.08653	1
64750	ENSG00000108854	SMURF2	17	62528400	62693386	167	67575	1.3623	0.086555	1
23001	ENSG00000163625	WDFY3	4	85580690	85922544	239	67156	1.3612	0.086726	1
6175	ENSG00000089157	RPLP0	12	120624502	120674014	44	67210	1.361	0.086753	1
255043	ENSG00000180089	TMEM86B	19	55728002	55775632	98	66698	1.3607	0.086798	1
23302	ENSG00000179314	WSCD1	17	5937426	6037747	166	66185	1.3605	0.086836	1
154214	ENSG00000146373	RNF217	6	125248680	125423779	295	67543	1.36	0.086913	1
388753	ENSG00000168275	COA6	1	234473932	234529795	102	66989	1.3588	0.087097	1
126638	ENSG00000215853	RPTN	1	152116071	152166704	50	67727	1.3585	0.087156	1
2520	ENSG00000184502	GAST	17	39833578	39882221	113	65468	1.358	0.087224	1
7268	ENSG00000243725	TTC4	1	55146495	55218330	232	67839	1.3578	0.087258	1
8537	ENSG00000064787	BCAS1	20	52550079	52722304	603	67666	1.3578	0.087271	1
156	ENSG00000173020	GRK2	11	66998905	67064029	43	67562	1.3573	0.08735	1
11035		RIPK3	14	24795227	24844242	130	67776	1.3571	0.087368	1
889		KRIT1	7	91818283	91910414	60	67865	1.357	0.087383	1
389362	ENSG00000180822	PSMG4	6	3224162	3278300	133	67608	1.357	0.087386	1
341350	ENSG00000187950	OVCH1	12	29570489	29685619	279	67489	1.3569	0.087411	1
81		ACTN4	19	39103256	39231336	271	67829	1.3568	0.087424	1
387885	ENSG00000186710	CFAP73	12	113552543	113607081	113	65967	1.356	0.087546	1
55732	ENSG00000000460	C1orf112	1	169728224	169832229	315	67778	1.3558	0.087584	1
55215	ENSG00000140525	FANCI	15	89750634	89870362	177	67585	1.3558	0.087588	1
115939	ENSG00000007520	TSR3	16	1389241	1436873	91	63450	1.3553	0.087659	1
5605	ENSG00000126934	MAP2K2	19	4080319	4159126	149	64120	1.3552	0.087684	1
643155	ENSG00000188725	SMIM15	5	60443536	60493302	94	67907	1.3547	0.087758	1
3059	ENSG00000180353	HCLS1	3	121340246	121414791	133	67719	1.3543	0.087828	1
8452	ENSG00000036257	CUL3	2	225324867	225485114	318	67659	1.3542	0.087832	1
127550	ENSG00000184389	A3GALT2	1	33762367	33821699	110	67751	1.3541	0.087848	1
9649	ENSG00000136828	RALGPS1	9	129642053	129995445	465	67684	1.3541	0.087849	1
51504	ENSG00000173113	TRMT112	11	64074163	64120455	59	67483	1.3539	0.08788	1
5506	ENSG00000154415	PPP1R3A	7	113506882	113594082	91	67586	1.3533	0.087972	1
339175	ENSG00000087995	METTL2A	17	60466246	60537454	43	66988	1.3532	0.087988	1
166863	ENSG00000151962	RBM46	4	155667424	155759965	136	64753	1.3528	0.08806	1
94241	ENSG00000164938	TP53INP1	8	95928200	95996615	205	67392	1.3521	0.088175	1
9547	ENSG00000145824	CXCL14	5	134896369	134949969	94	66908	1.3521	0.088179	1
57224	ENSG00000135540	NHSL1	6	138733180	138928726	400	67031	1.3518	0.088224	1
100532736	ENSG00000158747	MICOS10-NBL1	1	19888471	19994949	238	67729	1.3511	0.088333	1
285386	ENSG00000188001	TPRG1	3	188782910	189051271	447	67013	1.351	0.08835	1
200895	ENSG00000178700	DHFR2	3	93766766	93817233	22	66400	1.3507	0.088399	1
83695	ENSG00000171792	RHNO1	12	2950424	3008691	103	67903	1.3505	0.088433	1
51011	ENSG00000115042	FAHD2A	2	96033439	96092357	21	66781	1.3503	0.088459	1
57531	ENSG00000085382	HACE1	6	105165968	105342794	285	67769	1.3503	0.088463	1
9416	ENSG00000174243	DDX23	12	49213539	49280957	114	67703	1.3501	0.088489	1
23463	ENSG00000116237	ICMT	1	6271253	6331044	91	63774	1.3501	0.088491	1
202915	ENSG00000164855	TMEM184A	7	1571871	1631066	141	63941	1.3501	0.088496	1
119679	ENSG00000205495	OR52J3	11	5032756	5078691	269	67894	1.3497	0.088562	1
5686	ENSG00000143106	PSMA5	1	109931653	110004108	88	66912	1.3496	0.088579	1
54894		RNF43	17	56421037	56529931	142	67140	1.3489	0.088691	1
29078	ENSG00000123545	NDUFAF4	6	97327187	97380767	131	67897	1.3482	0.088797	1
55777	ENSG00000204406	MBD5	2	148743580	149281046	814	67203	1.3479	0.088842	1
3381	ENSG00000029559	IBSP	4	88685702	88743601	141	67590	1.3474	0.088922	1
349149	ENSG00000176402	GJC3	7	99510892	99566833	112	67828	1.3471	0.088968	1
92304	ENSG00000161055	SCGB3A1	5	180007105	180053487	123	67396	1.3468	0.089015	1
26508	ENSG00000163909	HEYL	1	40079103	40140348	139	67626	1.3467	0.089035	1
25799	ENSG00000083812	ZNF324	19	58943412	58994945	64	67495	1.3466	0.089062	1
25822	ENSG00000137094	DNAJB5	9	34954638	35008430	57	67271	1.3463	0.089109	1
123591	ENSG00000169758	TMEM266	15	76317299	76507304	357	67709	1.3462	0.089118	1
26273	ENSG00000110429	FBXO3	11	33752490	33831071	203	67923	1.3459	0.089173	1
4717	ENSG00000109390	NDUFC1	4	140201071	140258705	84	67749	1.3458	0.089177	1
7292	ENSG00000117586	TNFSF4	1	173142870	173211471	126	67704	1.3458	0.089185	1
11262	ENSG00000079263	SP140	2	231055445	231187930	336	67461	1.3458	0.089187	1
338657		CCDC84	11	118833843	118896455	141	67682	1.3456	0.089217	1
6717	ENSG00000075142	SRI	7	87824430	87891308	72	67550	1.3454	0.089241	1
1728	ENSG00000181019	NQO1	16	69733304	69795849	95	67533	1.3454	0.089241	1
25984		KRT23	17	39068948	39128895	226	66997	1.3454	0.089251	1
6618	ENSG00000104976	SNAPC2	19	7950194	7998136	101	65835	1.345	0.089321	1
1800	ENSG00000015413	DPEP1	16	89644716	89717216	186	66534	1.3448	0.089339	1
219865	ENSG00000255298	OR8G5	11	124099723	124145763	258	67906	1.3445	0.089388	1
51337	ENSG00000130193	THEM6	8	143773621	143828350	107	66445	1.344	0.089472	1
53916	ENSG00000167578	RAB4B	19	41248670	41312849	152	67768	1.3438	0.089508	1
11245	ENSG00000166073	GPR176	15	40081223	40248093	275	67389	1.3435	0.089551	1
26088	ENSG00000100083	GGA1	22	37969481	38039571	150	66350	1.3434	0.089575	1
118788	ENSG00000155629	PIK3AP1	10	98343069	98515279	350	67650	1.3433	0.089584	1
79760	ENSG00000142252	GEMIN7	19	45544024	45604782	96	67897	1.3433	0.089592	1
10681	ENSG00000069966	GNB5	15	52403123	52518565	261	67647	1.3432	0.0896	1
27147	ENSG00000146966	DENND2A	7	140208220	140376285	293	67230	1.3432	0.089602	1
57462	ENSG00000164976	MYORG	9	34358907	34411894	86	67921	1.3431	0.089619	1
23594	ENSG00000091651	ORC6	16	46688558	46742306	11	63133	1.343	0.089638	1
6396	ENSG00000157020	SEC13	3	10332613	10397872	144	67649	1.3422	0.089759	1
60678		EEFSEC	3	127837302	128137489	448	67545	1.342	0.089805	1
7691	ENSG00000131849	ZNF132	19	58934181	58986589	65	67647	1.3419	0.089807	1
56262	ENSG00000136802	LRRC8A	9	131609391	131690318	113	67321	1.3414	0.089889	1
1543	ENSG00000140465	CYP1A1	15	75001883	75052951	78	67650	1.3414	0.089903	1
114781	ENSG00000183826	BTBD9	6	38126227	38643202	987	67610	1.3413	0.089908	1
84173	ENSG00000115459	ELMOD3	2	85546843	85628875	188	67435	1.3413	0.089911	1
51003	ENSG00000108590	MED31	17	6536633	6590191	157	67049	1.3411	0.089949	1
388569	ENSG00000249471	ZNF324B	19	58927971	58979199	78	67624	1.341	0.089954	1
105	ENSG00000185736	ADARB2	10	1213253	1814670	1892	67404	1.3403	0.090068	1
90993	ENSG00000157613	CREB3L1	11	46264189	46352972	121	67740	1.3403	0.090071	1
9595	ENSG00000115165	CYTIP	2	158261131	158335604	90	65361	1.3402	0.090085	1
374462	ENSG00000139304	PTPRQ	12	80803126	81083968	533	67408	1.3401	0.090112	1
56980	ENSG00000170325	PRDM10	11	129759601	129907730	321	67585	1.34	0.090118	1
353144	ENSG00000244057	LCE3C	1	152538138	152583562	23	67336	1.3395	0.0902	1
27181	ENSG00000105366	SIGLEC8	19	51944251	51996708	154	67657	1.3394	0.090227	1
1300	ENSG00000123500	COL10A1	6	116430085	116482296	89	67860	1.3391	0.090263	1
57585	ENSG00000007545	CRAMP1	16	1627495	1737909	181	66615	1.3391	0.090267	1
23397	ENSG00000121152	NCAPH	2	96966479	97052833	60	67033	1.3391	0.090269	1
79680	ENSG00000215012	RTL10	22	19823661	19877371	136	67258	1.3389	0.090308	1
358	ENSG00000240583	AQP1	7	30916415	30975131	95	66500	1.3387	0.090335	1
4124	ENSG00000112893	MAN2A1	5	108990156	109213429	607	67753	1.3385	0.090374	1
11188	ENSG00000010322	NISCH	3	52454524	52537088	90	67743	1.3383	0.090393	1
80830	ENSG00000221963	APOL6	22	36009424	36074456	153	67547	1.3381	0.090437	1
283710		LOC283710	15	31504970	31558050	139	67202	1.3376	0.090521	1
63877	ENSG00000165669	FAM204A	10	120055401	120136839	98	67681	1.3375	0.090525	1
8022	ENSG00000107187	LHX3	9	139078096	139131955	102	63783	1.3372	0.09058	1
5827	ENSG00000176894	PXMP2	12	133229192	133291577	107	67701	1.3369	0.090634	1
8825	ENSG00000111052	LIN7A	12	81181171	81366702	424	67808	1.3368	0.090636	1
136895	ENSG00000153790	C7orf31	7	25154819	25254966	279	67739	1.3368	0.090638	1
57594	ENSG00000215271	HOMEZ	14	23732844	23797862	88	67015	1.3362	0.090748	1
57719	ENSG00000074855	ANO8	19	17424032	17480638	137	67933	1.3354	0.090868	1
64856	ENSG00000179403	VWA1	1	1335903	1388262	74	63393	1.3353	0.090894	1
51545	ENSG00000171425	ZNF581	19	56119986	56166989	89	66973	1.3351	0.09092	1
387836	ENSG00000188393	CLEC2A	12	10041272	10119980	206	67782	1.335	0.090946	1
149473	ENSG00000159214	CCDC24	1	44422280	44472200	67	67659	1.3346	0.091005	1
10324	ENSG00000239474	KLHL41	2	170331212	170392772	107	67743	1.3343	0.091057	1
5333	ENSG00000187091	PLCD1	3	38038987	38106154	149	67899	1.3341	0.091091	1
390212	ENSG00000175514	GPR152	11	67208772	67255200	45	67278	1.3339	0.091116	1
3632	ENSG00000068383	INPP5A	10	134316283	134606984	668	64482	1.3337	0.091151	1
3399		ID3	1	23874421	23921285	51	67828	1.333	0.091261	1
1389	ENSG00000111269	CREBL2	12	12729831	12808041	106	66506	1.3329	0.09129	1
55835	ENSG00000151849	CENPJ	13	25446412	25532027	266	67908	1.3327	0.091314	1
654429		LRTM2	12	1894433	1955919	134	67037	1.3324	0.091368	1
7405	ENSG00000198382	UVRAG	11	75491212	75865282	444	66972	1.332	0.091431	1
10942		PRSS21	16	2832164	2881723	25	67117	1.3319	0.091443	1
333929	ENSG00000185669	SNAI3	16	88734090	88788192	179	63649	1.3317	0.091477	1
9688	ENSG00000102900	NUP93	16	56729017	56892637	324	67806	1.3314	0.091528	1
79731	ENSG00000137513	NARS2	11	78137007	78320909	252	67521	1.3312	0.091569	1
219869	ENSG00000234560	OR10G8	11	123865330	123911265	121	67821	1.3311	0.091579	1
252983	ENSG00000166263	STXBP4	17	53011119	53251646	461	67856	1.331	0.091595	1
58506	ENSG00000126461	SCAF1	19	50110382	50171906	93	67816	1.3304	0.091689	1
2114	ENSG00000157557	ETS2	21	40142231	40206879	132	67304	1.3302	0.091726	1
285346		ZNF852	3	44529924	44587222	74	66143	1.3298	0.09179	1
3236	ENSG00000128710	HOXD10	2	176946492	176994670	82	67724	1.3298	0.091796	1
387082	ENSG00000177688	SUMO4	6	149686284	149732182	98	67857	1.3297	0.091808	1
2670	ENSG00000131095	GFAP	17	42972994	43027920	147	67772	1.3295	0.091834	1
284422	ENSG00000095932	SMIM24	19	3464405	3515540	74	63875	1.3291	0.09191	1
1270	ENSG00000242689	CNTF	11	58355146	58403206	69	67907	1.329	0.091919	1
92999	ENSG00000114853	ZBTB47	3	42660176	42719072	121	67716	1.329	0.09192	1
6705	ENSG00000244094	SPRR2F	1	153074612	153120989	57	67481	1.3282	0.092063	1
140578	ENSG00000154645	CHODL	21	19365190	19649687	675	66459	1.3281	0.092071	1
153	ENSG00000043591	ADRB1	10	115768806	115816667	145	67964	1.3279	0.092104	1
53339	ENSG00000064726	BTBD1	15	83675175	83771106	163	67743	1.3278	0.092117	1
84709	ENSG00000137463	MGARP	4	140177317	140236492	94	67643	1.3277	0.092146	1
63923	ENSG00000120332	TNN	1	175001994	175127202	331	67761	1.3275	0.092164	1
117286	ENSG00000141977	CIB3	19	16262179	16319286	118	67746	1.3274	0.092184	1
90203	ENSG00000124104	SNX21	20	44427256	44481914	107	67706	1.3273	0.092201	1
26153	ENSG00000066735	KIF26A	14	104570060	104657235	175	64021	1.3267	0.092309	1
80155	ENSG00000164134	NAA15	4	140187621	140321935	181	67681	1.3262	0.092387	1
79713	ENSG00000126246	IGFLR1	19	36219957	36269075	109	67716	1.3258	0.09246	1
10160	ENSG00000152767	FARP1	13	98759893	99112023	957	67548	1.3255	0.092499	1
6604	ENSG00000082014	SMARCD3	7	150926059	151009231	192	67726	1.3251	0.092571	1
7429	ENSG00000127831	VIL1	2	219248838	219324248	78	66406	1.3251	0.092572	1
28962	ENSG00000081087	OSTM1	6	108352613	108430941	174	66943	1.3251	0.092575	1
10466		COG5	7	106832189	107239959	575	67466	1.325	0.09259	1
57103	ENSG00000078237	TIGAR	12	4395359	4479194	154	65593	1.3249	0.092597	1
154075	ENSG00000164483	SAMD3	6	130455447	130721570	963	67532	1.3249	0.092598	1
729420	ENSG00000178734	LMO7DN	13	76410174	76467948	178	67979	1.3249	0.092607	1
2651		GCNT2	6	10486542	10639601	372	67630	1.3238	0.092783	1
4285	ENSG00000027001	MIPEP	13	24294328	24498587	482	67364	1.3235	0.092834	1
154743	ENSG00000164603	BMT2	7	112449202	112614932	172	67196	1.3232	0.092882	1
5118	ENSG00000106333	PCOLCE	7	100164882	100215798	56	67790	1.3231	0.092902	1
765	ENSG00000131686	CA6	1	8970893	9045151	210	66929	1.3225	0.093003	1
5868	ENSG00000144566	RAB5A	3	19953572	20036667	233	67878	1.3221	0.093062	1
125965	ENSG00000160471	COX6B2	19	55851070	55901182	118	66546	1.322	0.09309	1
79801	ENSG00000171241	SHCBP1	16	46604466	46690311	9	63354	1.3219	0.093099	1
6261	ENSG00000196218	RYR1	19	38889340	39088204	493	67799	1.3217	0.093132	1
55638	ENSG00000147642	SYBU	8	110576405	110739020	355	66383	1.3215	0.093162	1
6352		CCL5	17	34188495	34242377	116	67898	1.3213	0.093194	1
134510	ENSG00000164332	UBLCP1	5	158655089	158723048	106	67620	1.3213	0.093206	1
23421	ENSG00000142856	ITGB3BP	1	63896441	64023944	218	67626	1.3205	0.093338	1
10575	ENSG00000115484	CCT4	2	62085262	62150806	142	67294	1.32	0.093422	1
6935	ENSG00000148516	ZEB1	10	31572825	31828742	254	66369	1.3194	0.093513	1
5132	ENSG00000116703	PDC	1	186402698	186465240	92	67174	1.3192	0.093543	1
80219	ENSG00000115520	COQ10B	2	198283231	198349851	37	67763	1.3192	0.093543	1
6894	ENSG00000059588	TARBP1	1	234517059	234649863	446	67488	1.3192	0.093549	1
9757	ENSG00000272333	KMT2B	19	36173921	36239781	124	67580	1.3189	0.093608	1
340706	ENSG00000165816	VWA2	10	115964013	116064259	195	67564	1.3188	0.093614	1
100316904	ENSG00000205307	SAP25	7	100159851	100206487	45	67836	1.3187	0.093629	1
91978	ENSG00000141933	TPGS1	19	472497	529654	53	62262	1.3183	0.093694	1
140885	ENSG00000198053	SIRPA	20	1839763	1930540	201	65795	1.3181	0.093742	1
10137	ENSG00000244462	RBM12	20	34226847	34287878	100	67709	1.3179	0.093761	1
84666	ENSG00000163515	RETNLB	3	108464486	108511130	97	67983	1.3178	0.093782	1
203	ENSG00000106992	AK1	9	130618759	130675022	82	66112	1.3171	0.093896	1
5805	ENSG00000150787	PTS	11	112062088	112114696	75	67694	1.3171	0.093907	1
9703	ENSG00000007202	KIAA0100	17	26931458	27007177	42	67262	1.317	0.093922	1
353135	ENSG00000186226	LCE1E	1	152723753	152770902	84	67501	1.3169	0.093932	1
6497	ENSG00000157933	SKI	1	2125134	2251652	205	64292	1.3165	0.093996	1
727910		TLCD2	17	1596084	1648662	82	63682	1.3158	0.09412	1
57326	ENSG00000163346	PBXIP1	1	154906553	154963624	50	67952	1.3158	0.094122	1
8153	ENSG00000108830	RND2	17	41142258	41194058	63	67464	1.3157	0.094135	1
343450	ENSG00000162687	KCNT2	1	196184913	196612690	462	67413	1.3154	0.09418	1
83482		SCRT1	8	145544228	145594943	37	64783	1.3152	0.094227	1
29090	ENSG00000075336	TIMM21	18	71780746	71836204	160	67627	1.3152	0.094229	1
130026	ENSG00000163596	ICA1L	2	203627873	203771708	214	67576	1.3151	0.09424	1
6925	ENSG00000196628	TCF4	18	52879562	53338252	603	67800	1.315	0.09426	1
84193	ENSG00000183576	SETD3	14	99854083	99982228	112	67270	1.3146	0.094321	1
2162	ENSG00000124491	F13A1	6	6134311	6355924	553	67104	1.3141	0.094402	1
648044	NA	NA	19	12763791	12809230	62	64381	1.3141	0.09441	1
9375	ENSG00000125304	TM9SF2	13	100118628	100226302	223	67727	1.3138	0.094461	1
5571	ENSG00000181929	PRKAG1	12	49386055	49448012	39	67152	1.3137	0.09447	1
11309	ENSG00000137491	SLCO2B1	11	74827032	74927445	240	67331	1.3133	0.094541	1
147407	ENSG00000141437	SLC25A52	18	29329659	29375843	101	67684	1.313	0.0946	1
6615	ENSG00000124216	SNAI1	20	48564513	48615423	140	67865	1.3128	0.094622	1
26050	ENSG00000165300	SLITRK5	13	88288931	88341871	108	67472	1.3128	0.094625	1
259232	ENSG00000102452	NALCN	13	101696130	102103813	1188	67613	1.3124	0.094684	1
58487	ENSG00000137504	CREBZF	11	85358608	85411182	75	67495	1.3123	0.094713	1
26579	ENSG00000172927	MYEOV	11	69026613	69074754	104	67839	1.3123	0.094715	1
1903	ENSG00000213694	S1PR3	9	91571324	91630070	142	67813	1.3123	0.094716	1
10527	ENSG00000205339	IPO7	11	9371169	9479674	167	67986	1.3119	0.09478	1
1520	ENSG00000163131	CTSS	1	150692672	150773433	114	66222	1.3119	0.094785	1
339896	ENSG00000144644	GADL1	3	30757692	30971153	524	67555	1.3119	0.094785	1
4780	ENSG00000116044	NFE2L2	2	178085031	178164859	138	67576	1.3111	0.094907	1
51148	ENSG00000167123	CERCAM	9	131138854	131209630	101	67581	1.3106	0.095004	1
3235	ENSG00000128709	HOXD9	2	176952413	176999645	81	67717	1.3103	0.095043	1
5345		SERPINF2	17	1611015	1668562	123	64873	1.3099	0.095115	1
64064	ENSG00000198754	OXCT2	1	40225197	40272020	132	67929	1.3097	0.095157	1
89781	ENSG00000100099	HPS4	22	26836848	26914829	184	67622	1.3096	0.095163	1
11066	ENSG00000184209	SNRNP35	12	123907191	123960941	77	66428	1.3095	0.095187	1
79369	ENSG00000176383	B3GNT4	12	122653228	122702677	69	67432	1.309	0.095266	1
127540	ENSG00000176256	HMGB4	1	34291076	34340392	98	67714	1.3089	0.095284	1
399948		COLCA1	11	111154114	111212104	162	67816	1.3087	0.095315	1
59352	ENSG00000133067	LGR6	1	202128118	202298889	365	66477	1.308	0.095435	1
7373	ENSG00000187955	COL14A1	8	121102347	121394273	534	67565	1.3077	0.095481	1
64092	ENSG00000155307	SAMSN1	21	15847549	15990723	375	66364	1.3076	0.095511	1
339123	ENSG00000161999	JMJD8	16	721667	769440	66	63721	1.3075	0.09552	1
388536	ENSG00000197863	ZNF790	19	37299224	37376689	102	67326	1.3074	0.095541	1
284948	ENSG00000152292	SH2D6	2	85625108	85674180	139	67301	1.3072	0.095565	1
317772	ENSG00000184270	H2AC21	1	149849019	149894466	48	66718	1.307	0.0956	1
6581	ENSG00000146477	SLC22A3	6	160734405	160883613	320	67776	1.3068	0.095644	1
10529	ENSG00000078114	NEBL	10	21058900	21498116	811	67315	1.3065	0.09569	1
9044	ENSG00000095564	BTAF1	10	93648526	93800755	233	67711	1.3064	0.095715	1
775		CACNA1C	12	2044952	2817115	1596	67572	1.3062	0.09575	1
119	ENSG00000075340	ADD2	2	70878334	71030375	434	67804	1.3059	0.095793	1
160140	ENSG00000166323	C11orf65	11	108169012	108373258	234	67748	1.3059	0.095794	1
6464	ENSG00000160691	SHC1	1	154924774	154981959	39	67977	1.3056	0.095841	1
3084	ENSG00000157168	NRG1	8	31461820	32632558	2946	67645	1.3052	0.095905	1
90853	ENSG00000134668	SPOCD1	1	32246023	32316630	115	66913	1.3052	0.095921	1
400986	ENSG00000174501	ANKRD36C	2	96506914	96693068	86	67569	1.3051	0.095931	1
23094	ENSG00000105738	SIPA1L3	19	38362525	38709009	701	67826	1.3051	0.095932	1
79635	ENSG00000176714	CCDC121	2	27838408	27886898	58	67641	1.3044	0.096055	1
26301	ENSG00000148288	GBGT1	9	136018335	136074320	136	66432	1.304	0.096109	1
259240	ENSG00000180205	WFDC9	20	44226578	44294907	173	67961	1.3038	0.096149	1
1048	ENSG00000105388	CEACAM5	19	42177530	42244437	142	67280	1.3038	0.096154	1
27023	ENSG00000171956	FOXB1	15	60261421	60308142	97	67109	1.3036	0.096182	1
101928635	NA	NA	15	58495734	58577179	225	67790	1.3033	0.096244	1
10125	ENSG00000172575	RASGRP1	15	38770302	38892661	215	67274	1.3027	0.096338	1
7627	ENSG00000162086	ZNF75A	16	3320406	3382935	41	66504	1.3026	0.096358	1
2300	ENSG00000176678	FOXL1	16	86577115	86625304	137	67409	1.3025	0.096381	1
23461	ENSG00000154265	ABCA5	17	67230576	67358323	198	67383	1.3024	0.096388	1
90649	ENSG00000256229	ZNF486	19	20243020	20321299	151	67897	1.3021	0.096438	1
51027	ENSG00000178096	BOLA1	1	149836110	149882348	40	66769	1.302	0.096455	1
9038	ENSG00000135569	TAAR5	6	132899731	132945877	187	67594	1.3016	0.096519	1
101927509	NA	LOC101927509	2	242172191	242230114	109	67044	1.3014	0.09656	1
80115	ENSG00000128298	BAIAP2L2	22	38470896	38541971	134	67698	1.3014	0.096567	1
100287290	NA	LOC100287290	3	158423178	158487966	163	67768	1.3014	0.096568	1
157869	ENSG00000164764	SBSPON	8	73966778	74040507	176	67798	1.3008	0.096667	1
54578	ENSG00000167165	UGT1A6	2	234565321	234691951	379	67776	1.2994	0.096903	1
1000	ENSG00000170558	CDH2	18	25520930	25792445	442	67714	1.2988	0.097009	1
493860	ENSG00000186714	CCDC73	11	32613626	32851204	487	67772	1.2983	0.097096	1
51128	ENSG00000152700	SAR1B	5	133926839	134003533	67	64809	1.2978	0.097179	1
7531		YWHAE	17	1237833	1338669	273	67556	1.2978	0.097182	1
3781	ENSG00000080709	KCNN2	5	113663016	113842197	341	67671	1.297	0.097324	1
10629	ENSG00000162227	TAF6L	11	62503775	62564814	56	67827	1.2967	0.097366	1
463	ENSG00000140836	ZFHX3	16	72806784	73127534	610	66966	1.2965	0.097395	1
4846	ENSG00000164867	NOS3	7	150653144	150721687	129	67629	1.2963	0.097443	1
867	ENSG00000110395	CBL	11	119041986	119188859	118	67616	1.2962	0.097451	1
81788	ENSG00000163545	NUAK2	1	205261191	205325883	211	67234	1.2962	0.097454	1
84067	ENSG00000051009	FAM160A2	11	6222564	6290941	132	67756	1.2953	0.097613	1
1974	ENSG00000156976	EIF4A2	3	186466361	186517686	113	67940	1.2951	0.097646	1
84334	ENSG00000256053	COA8	14	103994299	104067236	123	67673	1.2938	0.097863	1
4644	ENSG00000197535	MYO5A	15	52589480	52856247	546	67740	1.2937	0.097881	1
8349	ENSG00000184678	H2BC21	1	149846010	149893232	47	66691	1.2936	0.097904	1
65249		ZSWIM4	19	13871258	13953068	109	66194	1.2936	0.097905	1
55220	ENSG00000162873	KLHDC8A	1	205295193	205361218	210	67497	1.2934	0.097932	1
3213	ENSG00000120093	HOXB3	17	46616232	46702634	166	67628	1.2933	0.09795	1
55255	ENSG00000164253	WDR41	5	76717622	76823332	328	67401	1.2932	0.097969	1
9092	ENSG00000175467	SART1	11	65694160	65757607	107	67793	1.2931	0.09798	1
8801	ENSG00000172340	SUCLG2	3	67400884	67740038	912	67597	1.2927	0.098051	1
8564	ENSG00000117009	KMO	1	241660324	241768949	230	67608	1.2921	0.098155	1
116447	ENSG00000184428	TOP1MT	8	144381494	144477147	231	67023	1.2921	0.098158	1
1440	ENSG00000108342	CSF3	17	38136614	38184066	137	67869	1.2921	0.098158	1
84219	ENSG00000127580	WDR24	16	724622	775608	59	63726	1.292	0.098171	1
10827	ENSG00000055147	FAM114A2	5	153359723	153453497	171	67802	1.2918	0.098211	1
55208	ENSG00000150401	DCUN1D2	13	114100134	114180024	324	67650	1.2915	0.098271	1
8925	ENSG00000103657	HERC1	15	63890817	64161148	566	67747	1.2913	0.098306	1
4238	ENSG00000037749	MFAP3	5	153383519	153447014	116	67986	1.291	0.098358	1
200159	ENSG00000173728	C1orf100	1	244480937	244562390	233	67426	1.2908	0.098391	1
146562	ENSG00000166246	C16orf71	16	4749289	4809397	140	67432	1.2905	0.09843	1
55969	ENSG00000101084	RAB5IF	20	35199137	35250960	30	66989	1.2904	0.098454	1
5426	ENSG00000177084	POLE	12	133190344	133299050	247	67534	1.2903	0.098474	1
347688	ENSG00000261456	TUBB8	10	82828	130178	23	66646	1.2899	0.098544	1
259230	ENSG00000198964	SGMS1	10	52055345	52418737	723	67537	1.2897	0.09858	1
50852	ENSG00000163519	TRAT1	3	108506631	108583714	197	67836	1.2887	0.098749	1
26494	ENSG00000197849	OR8G1	11	124085423	124131287	219	67898	1.2881	0.098853	1
54935	ENSG00000158716	DUSP23	1	159715730	159762333	83	66315	1.2881	0.098863	1
54856	ENSG00000116580	GON4L	1	155709450	155864185	142	67901	1.288	0.09887	1
9536	ENSG00000148344	PTGES	9	132490615	132550344	195	66755	1.288	0.098878	1
9869	ENSG00000143379	SETDB1	1	150863815	150947389	129	66646	1.2878	0.0989	1
5420	ENSG00000128567	PODXL	7	131175021	131276376	238	67269	1.2875	0.098963	1
51335	ENSG00000182768	NGRN	15	90773895	90825443	112	67452	1.2875	0.098963	1
133957	ENSG00000164366	CCDC127	5	194875	253333	242	67559	1.2873	0.098992	1
92196	ENSG00000163331	DAPL1	2	159616829	159682506	173	67757	1.2866	0.099108	1
51303	ENSG00000134285	FKBP11	12	49305742	49354330	114	67930	1.2867	0.099108	1
100133220		GOLGA6L3	15	85748641	85800430	7	67369	1.2866	0.099115	1
125919	ENSG00000178229	ZNF543	19	57796865	57852144	193	67676	1.2865	0.099142	1
8029	ENSG00000107611	CUBN	10	16855965	17206816	1030	67747	1.2863	0.09917	1
27345	ENSG00000135643	KCNMB4	12	70725062	70838072	310	67608	1.2863	0.099175	1
9654	ENSG00000135912	TTLL4	2	219540558	219630139	113	67778	1.286	0.099217	1
1488	ENSG00000175029	CTBP2	10	126666418	126884624	618	67233	1.286	0.099226	1
341416	ENSG00000179695	OR6C2	12	55810998	55856936	85	67777	1.2859	0.099241	1
4082	ENSG00000277443	MARCKS	6	114143527	114194652	76	67804	1.2848	0.099425	1
8402	ENSG00000108528	SLC25A11	17	4830425	4878462	81	67676	1.2848	0.099426	1
9941	ENSG00000157036	EXOG	3	38502763	38593721	155	67567	1.2847	0.099452	1
57593	ENSG00000088881	EBF4	20	2638524	2750754	214	67283	1.2843	0.099512	1
127534	ENSG00000189433	GJB4	1	35190342	35239325	126	65641	1.2843	0.099515	1
100133301	NA	NA	1	16830561	16876198	2	60913	1.2842	0.099543	1
10970	ENSG00000136026	CKAP4	12	106621659	106676713	105	67381	1.2839	0.099581	1
84069	ENSG00000187583	PLEKHN1	1	866872	920488	100	61579	1.2832	0.099704	1
344838	ENSG00000188582	PAQR9	3	142670073	142717818	84	67702	1.2828	0.099775	1
1650	ENSG00000244038	DDOST	1	20968260	21023037	134	67474	1.2827	0.099801	1
94235	ENSG00000167414	GNG8	19	47127333	47172939	85	66953	1.2826	0.09981	1
6522	ENSG00000164889	SLC4A2	7	150720299	150783614	116	67815	1.2826	0.099824	1
348654	ENSG00000178295	GEN1	2	17900152	17976632	139	67580	1.2824	0.099845	1
6370	ENSG00000131142	CCL25	19	8082224	8137547	167	67380	1.2824	0.099846	1
759	ENSG00000133742	CA1	8	86230458	86325342	113	67501	1.2824	0.099849	1
5909	ENSG00000076864	RAP1GAP	1	21912708	22031010	360	67765	1.2824	0.099857	1
10949	ENSG00000177733	HNRNPA0	5	137077073	137125039	28	66906	1.2821	0.099907	1
728858	ENSG00000214700	C12orf71	12	27223990	27270455	136	67951	1.2818	0.099965	1
100526767	ENSG00000249884	RNF103-CHMP3	2	86720553	86983245	372	67493	1.2817	0.099966	1
135927		LLCFC1	7	142601603	142647957	100	67224	1.281	0.1001	1
2907	ENSG00000178719	GRINA	8	145029226	145077596	63	67593	1.2808	0.10013	1
79906	ENSG00000116151	MORN1	1	2241719	2358190	338	63646	1.2806	0.10016	1
1499	ENSG00000168036	CTNNB1	3	41201401	41291939	94	66719	1.2806	0.10017	1
84226	ENSG00000221843	C2orf16	2	27764389	27815589	65	67931	1.2803	0.10021	1
26281	ENSG00000078579	FGF20	8	16840334	16894674	182	65366	1.2803	0.10021	1
9091	ENSG00000007541	PIGQ	16	584968	644136	90	62773	1.2804	0.10021	1
9388	ENSG00000101670	LIPG	18	47052069	47129278	154	67640	1.2803	0.10022	1
729767	ENSG00000213822	CEACAM18	19	51946897	52003859	197	67704	1.28	0.10028	1
57636		ARHGAP23	17	36549720	36678628	191	66202	1.2798	0.1003	1
56892	ENSG00000176907	TCIM	8	39975987	40022827	82	67583	1.2797	0.10032	1
339324	ENSG00000254004	ZNF260	19	36991589	37054248	127	67876	1.2797	0.10032	1
284756		C20orf197	20	58595980	58658008	112	67219	1.2797	0.10032	1
84618	ENSG00000116981	NT5C1A	1	40114793	40172710	155	67782	1.2793	0.10039	1
84303	ENSG00000159685	CHCHD6	3	126388063	126689263	640	67405	1.2792	0.10041	1
100527943	ENSG00000259399	TGIF2-RAB5IF	20	35167957	35250960	54	66279	1.2792	0.10042	1
8085	ENSG00000167548	KMT2D	12	49402758	49488935	64	67663	1.279	0.10044	1
7450	ENSG00000110799	VWF	12	6048040	6268836	541	67759	1.2789	0.10047	1
10455	ENSG00000198721	ECI2	6	4105927	4170831	171	66967	1.2787	0.10049	1
6121	ENSG00000116745	RPE65	1	68884507	68950642	161	67974	1.2787	0.10051	1
6887	ENSG00000186051	TAL2	9	108383562	108435393	90	67508	1.2777	0.10068	1
1029	ENSG00000147889	CDKN2A	9	21957751	22029490	89	67076	1.2776	0.1007	1
7443	ENSG00000100749	VRK1	14	97228684	97357951	296	67902	1.2772	0.10077	1
3020	ENSG00000163041	H3-3A	1	226215408	226269703	67	67838	1.2768	0.10083	1
23583	ENSG00000123415	SMUG1	12	54564142	54617778	82	67843	1.2768	0.10083	1
972	ENSG00000019582	CD74	5	149771200	149827543	112	66881	1.2765	0.1009	1
10656	ENSG00000131773	KHDRBS3	8	136434702	136679068	418	67771	1.2762	0.10093	1
84455	ENSG00000203965	EFCAB7	1	63954013	64061041	196	67695	1.276	0.10098	1
219654	ENSG00000165424	ZCCHC24	10	81132081	81240383	395	67315	1.2759	0.10099	1
11102	ENSG00000163684	RPP14	3	58256972	58315920	193	67868	1.2758	0.10101	1
55240	ENSG00000115107	STEAP3	2	119946384	120033228	255	67698	1.2757	0.10104	1
403273	ENSG00000236032	OR5H14	3	97833230	97879162	144	67873	1.2756	0.10105	1
51199	ENSG00000100503	NIN	14	51176481	51332839	331	67651	1.2755	0.10107	1
89866	ENSG00000120341	SEC16B	1	177882825	177974188	292	67912	1.2754	0.10109	1
116512	ENSG00000172938	MRGPRD	11	68737490	68783455	100	67339	1.2752	0.10112	1
58473	ENSG00000021300	PLEKHB1	11	73322223	73383864	125	67327	1.275	0.10115	1
219870	ENSG00000236981	OR10G9	11	123858720	123904655	125	67912	1.2746	0.10123	1
643847	ENSG00000229183	PGA4	11	60954821	61009179	8	67986	1.2743	0.10128	1
285423	ENSG00000234828	IQCM	4	150341097	150771980	517	66832	1.274	0.10132	1
23513		SCRIB	8	144863090	144932890	81	64099	1.2738	0.10136	1
387695	ENSG00000188373	C10orf99	10	85898511	85955050	118	67767	1.2733	0.10145	1
101929141		LOC101929141	17	18697272	18771929	82	67870	1.2732	0.10148	1
219623	ENSG00000196932	TMEM26	10	63156401	63248208	182	67807	1.2731	0.10149	1
1087		CEACAM7	19	42167235	42227196	128	67101	1.2731	0.10149	1
140856	ENSG00000132631	SCP2D1	20	18759370	18805036	118	67436	1.273	0.1015	1
579	ENSG00000109705	NKX3-2	4	13532454	13581114	79	67575	1.2728	0.10154	1
35	ENSG00000122971	ACADS	12	121128544	121187811	153	67942	1.2727	0.10156	1
5565	ENSG00000131791	PRKAB2	1	146616685	146679168	223	67407	1.272	0.10168	1
51603	ENSG00000010165	EEF1AKNMT	1	171715761	171776856	196	67790	1.2721	0.10168	1
203102		ADAM32	8	38930050	39152436	327	67927	1.2718	0.10172	1
124402	ENSG00000153443	UBALD1	16	4648884	4699927	122	66308	1.2716	0.10175	1
80308	ENSG00000160688	FLAD1	1	154920770	154975587	31	67964	1.2709	0.10188	1
133396	ENSG00000164509	IL31RA	5	55112207	55228682	233	67696	1.2708	0.1019	1
55891	ENSG00000163352	LENEP	1	154931062	154976791	28	67986	1.2705	0.10195	1
2483		FRG1	4	190826974	190894360	21	67141	1.2705	0.10195	1
11321	ENSG00000198522	GPN1	2	27816515	27883713	92	67637	1.2704	0.10198	1
5578	ENSG00000154229	PRKCA	17	64263760	64816862	1544	67820	1.2703	0.10199	1
2827	ENSG00000181773	GPR3	1	27684148	27732318	43	66515	1.2702	0.102	1
100287171	ENSG00000181404	WASHC1	9	4469	64739	2	60887	1.2702	0.10201	1
4026	ENSG00000145012	LPP	3	187836097	188618460	1636	66815	1.2699	0.10205	1
4723	ENSG00000167792	NDUFV1	11	67339323	67390012	113	67629	1.2695	0.10213	1
55659	ENSG00000083817	ZNF416	19	58072387	58125266	68	67930	1.2693	0.10216	1
116988	ENSG00000133612	AGAP3	7	150747918	150851523	192	67859	1.2692	0.10219	1
2587	ENSG00000166573	GALR1	18	74927008	74992098	265	67860	1.2687	0.10228	1
6944	ENSG00000163159	VPS72	1	151138776	151197689	35	67643	1.2685	0.1023	1
101927160	NA	NA	7	75690726	75736711	80	67969	1.268	0.1024	1
51157	ENSG00000213015	ZNF580	19	56111361	56164836	100	66601	1.2678	0.10244	1
136332	ENSG00000155530	LRGUK	7	133777105	133958933	341	67573	1.2666	0.10265	1
257101	ENSG00000176083	ZNF683	1	26678125	26736023	138	67617	1.2665	0.10266	1
391195	ENSG00000177212	OR2T33	1	248426154	248472116	89	67914	1.2665	0.10267	1
887	ENSG00000110148	CCKBR	11	6245841	6303363	129	67653	1.2664	0.10269	1
57649	ENSG00000109118	PHF12	17	27222264	27313622	63	67582	1.2664	0.10269	1
54577	ENSG00000244122	UGT1A7	2	234555584	234691945	390	67767	1.2662	0.10272	1
5929	ENSG00000117222	RBBP5	1	205045270	205126150	180	67813	1.2658	0.10279	1
390437	ENSG00000184394	OR4N5	14	20576895	20622821	83	67782	1.2656	0.10282	1
3611	ENSG00000166333	ILK	11	6589938	6642105	87	67828	1.2656	0.10283	1
91012	ENSG00000139624	CERS5	12	50513581	50596154	88	67986	1.2653	0.10289	1
6780	ENSG00000124214	STAU1	20	47719876	47839907	205	67451	1.2648	0.10297	1
4728	ENSG00000110717	NDUFS8	11	67763084	67814114	90	67840	1.2647	0.10299	1
26017	ENSG00000105058	FAM32A	19	16261235	16312857	105	67760	1.2646	0.10301	1
79939	ENSG00000127526	SLC35E1	19	16650648	16718193	77	66944	1.2644	0.10304	1
286046	ENSG00000171044	XKR6	8	10743654	11093875	820	67672	1.2643	0.10306	1
729852	ENSG00000219545	UMAD1	7	7645342	7928854	1018	67635	1.2642	0.10308	1
55552	ENSG00000197933	ZNF823	19	11822080	11884824	178	66895	1.2642	0.10309	1
146722	ENSG00000186074	CD300LF	17	72680447	72744169	66	67620	1.2641	0.1031	1
6965	NA	TRG	7	38269625	38442656	639	67813	1.2633	0.10324	1
266743	ENSG00000174576	NPAS4	11	66153475	66204177	84	67867	1.2633	0.10324	1
2346	ENSG00000086205	FOLH1	11	49158187	49265222	275	67882	1.2632	0.10325	1
25770	ENSG00000100249	C22orf31	22	29444660	29492922	129	67515	1.2632	0.10325	1
1119	ENSG00000110721	CHKA	11	67810326	67923858	118	67580	1.2632	0.10326	1
22846	ENSG00000071246	VASH1	14	77193235	77259363	148	67437	1.2631	0.10327	1
4155	ENSG00000197971	MBP	18	74680789	74879774	708	66970	1.2631	0.10327	1
3604	ENSG00000049249	TNFRSF9	1	7965931	8038225	121	67452	1.263	0.10329	1
93	ENSG00000114739	ACVR2B	3	38460790	38544633	131	67224	1.2627	0.10335	1
101928793	NA	NA	5	1046871	1093698	94	63645	1.2627	0.10336	1
1379	ENSG00000197721	CR1L	1	207783458	207907036	341	67840	1.2625	0.10338	1
23518	ENSG00000048991	R3HDM1	2	136254036	136492839	253	64327	1.2625	0.10339	1
8798	ENSG00000010219	DYRK4	12	4636375	4733041	179	67666	1.2625	0.10339	1
79400	ENSG00000255346	NOX5	15	69187839	69359501	181	67092	1.2622	0.10344	1
64581	ENSG00000172243	CLEC7A	12	10259376	10317868	174	67121	1.262	0.10347	1
1009	ENSG00000140937	CDH11	16	64906794	65195015	835	67831	1.2619	0.10349	1
80213	ENSG00000184277	TM2D3	15	102163429	102227594	93	67630	1.2616	0.10354	1
5869	ENSG00000111540	RAB5B	12	56332697	56400467	54	67367	1.2614	0.10358	1
3267	ENSG00000173744	AGFG1	2	228301853	228435938	351	67774	1.2613	0.1036	1
10469	ENSG00000104980	TIMM44	19	7981603	8043708	125	65694	1.2613	0.10361	1
154313	ENSG00000272514	CFAP206	6	88082690	88184191	248	67761	1.2612	0.10362	1
26233		FBXL6	8	145569088	145617183	38	64717	1.261	0.10365	1
27091	ENSG00000075429	CACNG5	17	64796235	64891941	295	67538	1.2609	0.10367	1
23223	ENSG00000052749	RRP12	10	99106458	99196127	223	67805	1.2606	0.10373	1
375607	ENSG00000167011	NAT16	7	100803774	100858557	102	67879	1.2604	0.10377	1
5166	ENSG00000004799	PDK4	7	95202809	95260925	170	67821	1.2601	0.10381	1
79697	ENSG00000170468	RIOX1	14	73922644	73970105	76	67898	1.2601	0.10382	1
29948	ENSG00000140961	OSGIN1	16	83947594	84009937	207	65909	1.2597	0.10389	1
101929536		LOC101929536	1	40219654	40265843	133	67918	1.2595	0.10393	1
375248	ENSG00000135976	ANKRD36	2	97743923	97940258	16	66081	1.2595	0.10393	1
5099	ENSG00000169851	PCDH7	4	30686951	31158423	1046	67625	1.2594	0.10394	1
23416	ENSG00000135519	KCNH3	12	49897834	49962091	81	67332	1.2593	0.10395	1
83608	ENSG00000141428	C18orf21	18	33517588	33569250	92	67924	1.2593	0.10396	1
2029	ENSG00000143420	ENSA	1	150584599	150637098	92	65882	1.2591	0.104	1
9588	ENSG00000117592	PRDX6	1	173411486	173467946	82	67497	1.2591	0.104	1
83642	ENSG00000073169	SELENOO	22	50604408	50666045	184	66379	1.2589	0.10403	1
84447	ENSG00000162298	SYVN1	11	64884751	64937285	74	67274	1.2588	0.10405	1
6733	ENSG00000135250	SRPK2	7	104744048	105074614	435	67700	1.2588	0.10406	1
653437	ENSG00000185176	AQP12B	2	241605835	241657317	97	64863	1.2587	0.10408	1
10617	ENSG00000124356	STAMBP	2	74021043	74110783	120	67733	1.2584	0.10412	1
6742		SSBP1	7	141403121	141460288	71	67468	1.2583	0.10415	1
117157	ENSG00000198574	SH2D1B	1	162355056	162416928	145	67632	1.2581	0.10417	1
79594	ENSG00000090432	MUL1	1	20815941	20869674	118	67723	1.2578	0.10424	1
55343	ENSG00000181830	SLC35C1	11	45790623	45844568	148	67565	1.2575	0.10429	1
5939	ENSG00000076067	RBMS2	12	56880607	57004859	161	67205	1.2573	0.10433	1
6252	ENSG00000139970	RTN1	14	60052694	60372557	468	67741	1.2573	0.10433	1
10626	ENSG00000221926	TRIM16	17	15521277	15622625	88	67004	1.2572	0.10433	1
386676	ENSG00000221837	KRTAP10-9	21	46012040	46058295	121	67498	1.2566	0.10444	1
3191		HNRNPL	19	39317028	39377979	77	67958	1.2565	0.10448	1
134728	ENSG00000146243	IRAK1BP1	6	79542261	79724545	255	67819	1.2564	0.10449	1
93145	ENSG00000105088	OLFM2	19	9954394	10082070	234	66932	1.256	0.10457	1
56953	ENSG00000205309	NT5M	17	17171680	17260977	223	67715	1.2548	0.10478	1
84450	ENSG00000243943	ZNF512	2	27770836	27856082	124	67726	1.2545	0.10482	1
152273	ENSG00000154783	FGD5	3	14817247	14986072	537	67573	1.2544	0.10484	1
55904	ENSG00000005483	KMT2E	7	104619637	104764532	147	67526	1.2537	0.10498	1
91807	ENSG00000140795	MYLK3	16	46726194	46832201	31	62774	1.2535	0.10501	1
22992	ENSG00000173120	KDM2A	11	66851740	67035553	137	67204	1.2534	0.10502	1
64901	ENSG00000204764	RANBP17	5	170253880	170737454	708	67637	1.2533	0.10504	1
5076	ENSG00000075891	PAX2	10	102460316	102599698	220	67137	1.2533	0.10505	1
6490	ENSG00000185664	PMEL	12	56337889	56395523	49	67546	1.2532	0.10506	1
3192	ENSG00000153187	HNRNPU	1	245003602	245062827	50	65352	1.253	0.10511	1
3216	ENSG00000108511	HOXB6	17	46663099	46717343	127	67571	1.2525	0.1052	1
25853	ENSG00000198876	DCAF12	9	34076381	34161771	182	67826	1.2523	0.10523	1
254295	ENSG00000175287	PHYHD1	9	131648174	131714322	78	67541	1.2521	0.10526	1
122706	ENSG00000222028	PSMB11	14	23476376	23523269	64	67747	1.252	0.10529	1
283848	ENSG00000172824	CES4A	16	66987491	67053661	53	66600	1.2519	0.1053	1
9355	ENSG00000106689	LHX2	9	126738889	126805572	128	67842	1.2515	0.10537	1
646174	ENSG00000215131	C16orf90	16	3533484	3580758	98	67242	1.2512	0.10543	1
146664	ENSG00000167889	MGAT5B	17	74829798	74956472	495	67276	1.251	0.10547	1
10724	ENSG00000198408	OGA	10	103534200	103613930	82	67810	1.2508	0.10551	1
146760	ENSG00000185924	RTN4RL1	17	1827971	1963178	343	65866	1.2507	0.10551	1
199746	ENSG00000161265	U2AF1L4	19	36223428	36271409	107	67860	1.2506	0.10554	1
284695	ENSG00000162664	ZNF326	1	90425678	90504101	92	67260	1.2503	0.1056	1
200959	ENSG00000183185	GABRR3	3	97695527	97789148	225	67743	1.2502	0.10561	1
471	ENSG00000138363	ATIC	2	216141679	216224496	214	67592	1.25	0.10565	1
26136	ENSG00000135269	TES	7	115815547	115908840	255	67722	1.25	0.10565	1
284352	ENSG00000104866	PPP1R37	19	45561431	45660543	178	67853	1.2499	0.10567	1
22897	ENSG00000110274	CEP164	11	117149792	117293982	288	67518	1.2496	0.10573	1
1014	ENSG00000166589	CDH16	16	66932025	66987887	58	66734	1.2493	0.10578	1
5001	ENSG00000164815	ORC5	7	103756788	103883495	342	67854	1.2491	0.10581	1
8338	ENSG00000184260	H2AC20	1	149823525	149868961	22	66370	1.249	0.10583	1
90799	ENSG00000258890	CEP95	17	62467878	62544069	94	67684	1.249	0.10584	1
79736	ENSG00000172171	TEFM	17	29216001	29268286	59	67919	1.2485	0.10592	1
127064	ENSG00000177201	OR2T12	1	248447918	248493880	139	67986	1.2485	0.10593	1
646915	NA	ZNF806	2	133029717	133086320	5	61347	1.2483	0.10596	1
26986	ENSG00000070756	PABPC1	8	101705144	101769969	96	67736	1.2483	0.10597	1
90780	ENSG00000163348	PYGO2	1	154919502	154969258	29	67963	1.2481	0.10599	1
1290	ENSG00000204262	COL5A2	2	189886641	190079668	385	67856	1.2476	0.10608	1
115548	ENSG00000157107	FCHO2	5	72216808	72396349	203	67859	1.2475	0.10611	1
8027	ENSG00000136738	STAM	10	17651124	17768823	375	67674	1.2475	0.10611	1
7101	ENSG00000112333	NR2E1	6	108452215	108520013	83	65561	1.2473	0.10614	1
221458	ENSG00000164627	KIF6	6	39292876	39728181	970	67798	1.2472	0.10616	1
197135		PATL2	15	44947930	45005894	30	63771	1.2469	0.10622	1
8547	ENSG00000142748	FCN3	1	27685601	27736315	43	66515	1.2468	0.10624	1
267	ENSG00000159461	AMFR	16	56385364	56494450	198	67665	1.2468	0.10624	1
100130311	ENSG00000205710	C17orf107	17	4767948	4816227	112	67681	1.2467	0.10625	1
9802	ENSG00000183283	DAZAP2	12	51597508	51650501	82	67013	1.2463	0.10633	1
28957	ENSG00000147586	MRPS28	8	80820952	80977516	136	67448	1.2461	0.10636	1
56920	ENSG00000010319	SEMA3G	3	52457268	52514112	68	67846	1.2454	0.10649	1
10678	ENSG00000170340	B3GNT2	2	62388262	62461866	83	67297	1.2453	0.10651	1
115992	ENSG00000158717	RNF166	16	88752903	88807829	229	63637	1.2453	0.10652	1
84910	ENSG00000153214	TMEM87B	2	112777800	112886895	252	67736	1.2449	0.10658	1
26166	ENSG00000132554	RGS22	8	100963164	101153344	238	67466	1.2449	0.10659	1
81669	ENSG00000221978	CCNL2	1	1311091	1369718	87	63679	1.2447	0.10662	1
149018	ENSG00000203784	LELP1	1	153140906	153187601	72	66933	1.2447	0.10662	1
6913	ENSG00000092607	TBX15	1	119415666	119567179	327	67876	1.2445	0.10665	1
8394	ENSG00000143398	PIP5K1A	1	151136021	151232007	65	67447	1.2444	0.10667	1
283152	ENSG00000248712	CCDC153	11	119050963	119107160	53	67515	1.2439	0.10676	1
2561	ENSG00000145864	GABRB2	5	160705426	161010130	612	67497	1.2438	0.10678	1
79869	ENSG00000149532	CPSF7	11	61160120	61232464	55	67356	1.2438	0.10679	1
114804	ENSG00000141576	RNF157	17	74128534	74271448	255	67525	1.2432	0.1069	1
9218	ENSG00000101558	VAPA	18	9878955	9970018	207	67221	1.2429	0.10695	1
119682	ENSG00000176798	OR51L1	11	4985213	5031160	105	67229	1.2429	0.10696	1
54556	ENSG00000071243	ING3	7	120555817	120625711	117	67429	1.2428	0.10697	1
54850	ENSG00000127452	FBXL12	19	9910943	9965101	56	67481	1.2426	0.107	1
55204	ENSG00000143457	GOLPH3L	1	150608701	150704672	193	66644	1.2422	0.10707	1
327	ENSG00000164062	APEH	3	49676427	49730936	52	67481	1.2422	0.10709	1
403341	ENSG00000177125	ZBTB34	9	129587944	129658157	89	67661	1.2419	0.10713	1
472	ENSG00000149311	ATM	11	108058559	108249829	173	67816	1.2417	0.10718	1
84894	ENSG00000169783	LINGO1	15	77895369	78023490	311	67640	1.2416	0.10719	1
101927763	NA	OLFM5P	11	5528262	5579410	214	67902	1.2414	0.10723	1
55663	ENSG00000083838	ZNF446	19	58950910	59002601	67	67534	1.2414	0.10723	1
147657	ENSG00000198464	ZNF480	19	52765426	52839180	265	67858	1.2408	0.10734	1
54600	ENSG00000241119	UGT1A9	2	234545544	234691951	400	67773	1.2407	0.10736	1
58493	ENSG00000148153	INIP	9	115438786	115515387	104	67738	1.2404	0.10742	1
153478	ENSG00000153404	PLEKHG4B	5	105373	200087	265	67259	1.2401	0.10747	1
5564	ENSG00000111725	PRKAB1	12	120070669	120129429	70	67668	1.2401	0.10747	1
3977	ENSG00000113594	LIFR	5	38465065	38630507	132	66643	1.24	0.10748	1
7177	ENSG00000172236	TPSAB1	16	1255678	1302555	113	63595	1.2398	0.10752	1
319	ENSG00000175336	APOF	12	56744355	56791583	12	66823	1.2392	0.10764	1
56895	ENSG00000026652	AGPAT4	6	161541057	161730107	437	67499	1.2389	0.1077	1
94032	ENSG00000163888	CAMK2N2	3	183967003	184014251	76	67832	1.2388	0.10771	1
4781	ENSG00000147862	NFIB	9	14071842	14433982	630	65999	1.2385	0.10776	1
54949	ENSG00000167985	SDHAF2	11	61162514	61224239	48	67264	1.2385	0.10776	1
57551	ENSG00000160551	TAOK1	17	27682943	27888921	254	67793	1.2383	0.10779	1
1977	ENSG00000151247	EIF4E	4	99789607	99886786	224	67626	1.2383	0.1078	1
51330	ENSG00000006327	TNFRSF12A	16	3035313	3082384	62	64893	1.2383	0.10781	1
55317	ENSG00000125843	AP5S1	20	3766171	3815954	110	67986	1.2371	0.10802	1
84919	ENSG00000158615	PPP1R15B	1	204359781	204415945	96	67413	1.2367	0.1081	1
404217	ENSG00000178531	CTXN1	19	7979381	8026051	94	65681	1.2367	0.1081	1
987	ENSG00000198589	LRBA	4	151175811	151971879	1036	67619	1.2363	0.10817	1
259	ENSG00000106927	AMBP	9	116812407	116875752	186	66618	1.2362	0.10819	1
6659	ENSG00000124766	SOX4	6	21558972	21608850	12	67753	1.2359	0.10825	1
6496	ENSG00000138083	SIX3	2	45134037	45183216	159	67774	1.2359	0.10826	1
54097	ENSG00000183844	FAM3B	21	42653661	42739654	218	67379	1.2358	0.10827	1
3937	ENSG00000043462	LCP2	5	169665088	169759822	138	65622	1.2353	0.10836	1
29907	ENSG00000110025	SNX15	11	64759880	64818044	122	67697	1.235	0.10842	1
7226	ENSG00000142185	TRPM2	21	45735046	45872964	234	65188	1.235	0.10842	1
151	ENSG00000274286	ADRA2B	2	96768623	96817281	45	67294	1.2344	0.10852	1
2626		GATA4	8	11499433	11627510	368	67665	1.2342	0.10857	1
10517	ENSG00000171931	FBXW10	17	18612326	18692662	91	67519	1.2341	0.10859	1
163351	ENSG00000183347	GBP6	1	89794436	89863719	157	67894	1.234	0.1086	1
79581		SLC52A2	8	145547217	145594946	31	64988	1.2338	0.10863	1
287	ENSG00000145362	ANK2	4	113704239	114314896	1343	67280	1.2337	0.10865	1
2588	ENSG00000141012	GALNS	16	88870142	88958374	362	63420	1.2337	0.10865	1
7111	ENSG00000136842	TMOD1	9	100228462	100377177	246	67822	1.2336	0.10867	1
9311	ENSG00000213199	ASIC3	7	150710379	150759843	85	67824	1.2335	0.1087	1
84465		MEGF11	15	66177634	66581075	976	67597	1.2332	0.10874	1
51259	ENSG00000187049	TMEM216	11	61124832	61176335	13	67716	1.2328	0.10882	1
9882	ENSG00000136111	TBC1D4	13	75848809	76091782	515	67615	1.2328	0.10883	1
84072	ENSG00000143452	HORMAD1	1	150660535	150728372	121	66611	1.2327	0.10884	1
6256	ENSG00000186350	RXRA	9	137183316	137342431	382	63523	1.2327	0.10885	1
643338	ENSG00000188277	C15orf62	15	41027159	41074647	61	66614	1.2323	0.10891	1
83700	ENSG00000166086	JAM3	11	133903820	134031652	260	67257	1.232	0.10897	1
353134	ENSG00000172155	LCE1D	1	152734227	152780657	94	67402	1.2311	0.10914	1
57645	ENSG00000143157	POGK	1	166773681	166833709	139	67968	1.2304	0.10927	1
29984	ENSG00000173156	RHOD	11	66789289	66849488	52	67517	1.2302	0.1093	1
84936	ENSG00000166140	ZFYVE19	15	41064274	41116767	84	67132	1.23	0.10936	1
353140	ENSG00000187180	LCE2C	1	152612791	152659050	83	67683	1.2299	0.10937	1
129285	ENSG00000162869	PPP1R21	2	48632908	48752531	277	67746	1.2299	0.10937	1
2889	ENSG00000107263	RAPGEF1	9	134442157	134650364	460	67718	1.2298	0.10939	1
4907	ENSG00000135318	NT5E	6	86124302	86215509	170	67725	1.2297	0.1094	1
4084	ENSG00000059728	MXD1	2	70107173	70180077	104	67920	1.2294	0.10947	1
83746	ENSG00000100395	L3MBTL2	22	41566312	41637276	121	67595	1.2292	0.1095	1
1472	ENSG00000101441	CST4	20	23656277	23704662	146	67824	1.2291	0.10952	1
6741	ENSG00000138385	SSB	2	170620322	170678574	188	67922	1.229	0.10953	1
23592	ENSG00000174106	LEMD3	12	65528351	65652141	128	66740	1.2289	0.10956	1
79651	ENSG00000129667	RHBDF2	17	74456975	74532509	160	65081	1.2288	0.10957	1
57519	ENSG00000159433	STARD9	15	42832857	43023196	211	67207	1.2287	0.1096	1
29886	ENSG00000106266	SNX8	7	2281405	2389099	228	66946	1.2286	0.10962	1
90342	ENSG00000249715	FER1L5	2	97273574	97380624	81	66819	1.2283	0.10967	1
55502	ENSG00000144485	HES6	2	239136908	239183681	139	67495	1.2279	0.10974	1
353142	ENSG00000185962	LCE3A	1	152585310	152630579	143	67882	1.2279	0.10975	1
5570	ENSG00000135549	PKIB	6	122758062	123057518	570	67802	1.2279	0.10975	1
147808	ENSG00000179922	ZNF784	19	56122107	56170941	95	66948	1.2276	0.1098	1
9650	ENSG00000066855	MTFR1	8	66521888	66632798	261	67808	1.2274	0.10984	1
255919	ENSG00000205423	CNEP1R1	16	50024121	50080999	107	67785	1.2262	0.11005	1
57336	ENSG00000141040	ZNF287	17	16443626	16507520	110	66282	1.2258	0.11013	1
55188	ENSG00000111785	RIC8B	12	107133077	107293094	203	67235	1.2257	0.11016	1
54811	ENSG00000171466	ZNF562	19	9749330	9820776	145	67677	1.2255	0.11019	1
3705		ITPK1	14	93393259	93617263	614	67803	1.2251	0.11026	1
5300	ENSG00000127445	PIN1	19	9910883	9970365	59	67506	1.2251	0.11026	1
84648	ENSG00000163202	LCE3D	1	152541860	152587980	20	67330	1.2251	0.11027	1
23568	ENSG00000102931	ARL2BP	16	57244037	57297547	69	67636	1.2249	0.1103	1
4034	ENSG00000077454	LRCH4	7	100161634	100218806	62	67809	1.2248	0.11032	1
79780	ENSG00000149231	CCDC82	11	96075929	96158083	123	67630	1.2247	0.11035	1
6470		SHMT1	17	18221187	18301856	134	67936	1.2247	0.11035	1
56995	ENSG00000130338	TULP4	6	158618268	158942860	958	67882	1.2245	0.11037	1
279	ENSG00000243480	AMY2A	1	104124999	104178400	17	65922	1.2245	0.11039	1
80012	ENSG00000173889	PHC3	3	169795368	169934537	179	67448	1.2244	0.1104	1
55192	ENSG00000104129	DNAJC17	15	41050067	41134676	122	67037	1.2243	0.11043	1
150771	ENSG00000198885	ITPRIPL1	2	96956062	97004091	29	67114	1.2242	0.11045	1
8622		PDE8B	5	76441082	76734081	682	67727	1.2241	0.11046	1
30849	ENSG00000196455	PIK3R4	3	130387778	130500696	157	67768	1.224	0.11048	1
26230	ENSG00000146426	TIAM2	6	155281488	155588857	894	67258	1.2239	0.1105	1
64098	ENSG00000138964	PARVG	22	44531271	44614349	291	67532	1.2238	0.11051	1
372	ENSG00000095139	ARCN1	11	118408078	118483748	112	67430	1.2234	0.11058	1
284418	ENSG00000180043	FAM71E2	19	55856276	55909620	133	66381	1.2234	0.11058	1
440145	ENSG00000204899	MZT1	13	73272495	73336938	157	64919	1.2234	0.1106	1
6204	ENSG00000124614	RPS10	6	34375231	34428902	109	67456	1.2228	0.11071	1
1537	ENSG00000179091	CYC1	8	145114960	145162428	45	67602	1.2227	0.11073	1
84317	ENSG00000136710	CCDC115	2	131085814	131135383	28	67579	1.2226	0.11074	1
85007	ENSG00000175309	PHYKPL	5	177625475	177694823	215	67966	1.2226	0.11075	1
11232	ENSG00000256525	POLG2	17	62463902	62528184	90	67760	1.2223	0.1108	1
84034	ENSG00000132205	EMILIN2	18	2811786	2924090	205	66156	1.222	0.11085	1
5272	ENSG00000170542	SERPINB9	6	2877499	2938546	152	66846	1.222	0.11086	1
5555		PRH2	12	11046834	11097444	118	65932	1.2215	0.11095	1
8904	ENSG00000214078	CPNE1	20	34203953	34287878	133	67759	1.2214	0.11097	1
22872	ENSG00000138674	SEC31A	4	83729814	83847419	162	67309	1.2211	0.11103	1
221613	ENSG00000164508	H2AC1	6	25716291	25761790	157	67685	1.221	0.11104	1
89853	ENSG00000196814	MVB12B	9	129054123	129279320	513	67780	1.221	0.11105	1
8615	ENSG00000138768	USO1	4	76614829	76745366	244	67900	1.2209	0.11106	1
84912	ENSG00000205060	SLC35B4	7	133964089	134036827	185	67893	1.2209	0.11107	1
280	ENSG00000240038	AMY2B	1	104060894	104132156	57	65593	1.2207	0.1111	1
8824	ENSG00000172831	CES2	16	66933347	66988999	60	66670	1.2202	0.1112	1
1630	ENSG00000187323	DCC	18	49831542	51072273	3614	67787	1.22	0.11122	1
283991	ENSG00000185262	UBALD2	17	74226286	74277379	120	67591	1.22	0.11123	1
8639	ENSG00000131471	AOC3	17	40968201	41020147	13	66925	1.2194	0.11135	1
51122	ENSG00000114744	COMMD2	3	149446257	149505287	131	67664	1.2193	0.11136	1
1155	ENSG00000105254	TBCB	19	36570888	36626849	128	67842	1.2191	0.1114	1
340120	ENSG00000189127	ANKRD34B	5	79842574	79901304	139	67769	1.2189	0.11144	1
54469	ENSG00000086666	ZFAND6	15	80316910	80440735	215	67828	1.2185	0.11153	1
26953	ENSG00000137040	RANBP6	9	6001019	6050640	73	66527	1.2182	0.11157	1
3071	ENSG00000123338	NCKAP1L	12	54856495	54946899	195	67261	1.2177	0.11167	1
3250	ENSG00000261701	HPR	16	72062125	72121145	112	67654	1.2177	0.11168	1
55589	ENSG00000138756	BMP2K	4	79662532	79847519	185	67425	1.2173	0.11175	1
19	ENSG00000165029	ABCA1	9	107533283	107725527	634	67738	1.2172	0.11175	1
386674	ENSG00000188155	KRTAP10-6	21	46001149	46047386	128	67416	1.2171	0.11179	1
100287932	ENSG00000265354	TIMM23	10	51582080	51658386	11	67072	1.2168	0.11184	1
89970	ENSG00000159579	RSPRY1	16	57185026	57284385	121	67812	1.2168	0.11185	1
5710	ENSG00000159352	PSMD4	1	151192176	151249955	42	67657	1.2167	0.11186	1
9610	ENSG00000174791	RIN1	11	66089535	66139000	67	67626	1.2165	0.1119	1
51693	ENSG00000167515	TRAPPC2L	16	88888465	88939086	223	63575	1.2162	0.11196	1
54464	ENSG00000114127	XRN1	3	142015449	142201904	200	67386	1.216	0.11199	1
10350	ENSG00000154258	ABCA9	17	66960773	67093442	190	67678	1.216	0.11199	1
643988	ENSG00000228594	FNDC10	1	1523388	1570476	17	60000	1.2154	0.1121	1
55818	ENSG00000115548	KDM3A	2	86633271	86729839	173	67707	1.2151	0.11216	1
22950	ENSG00000163798	SLC4A1AP	2	27851338	27927847	57	67259	1.215	0.11218	1
56165	ENSG00000095627	TDRD1	10	115904015	116002425	195	67648	1.2149	0.11221	1
56910	ENSG00000084090	STARD7	2	96840597	96909573	44	67937	1.2146	0.11225	1
54716	ENSG00000163817	SLC6A20	3	45786941	45873039	146	67241	1.2146	0.11226	1
340393		TMEM249	8	145566886	145614269	42	64759	1.2144	0.11229	1
55183	ENSG00000080345	RIF1	2	152231397	152343860	201	67667	1.2143	0.11232	1
4211	ENSG00000143995	MEIS1	2	66627257	66809891	270	67279	1.2141	0.11235	1
192111	ENSG00000247077	PGAM5	12	133252393	133309323	105	67384	1.2141	0.11235	1
389075	ENSG00000182698	RESP18	2	220182131	220232899	124	67838	1.2135	0.11246	1
4160	ENSG00000166603	MC4R	18	58028564	58075001	140	67050	1.2135	0.11247	1
7533	ENSG00000128245	YWHAH	22	32305479	32363590	139	67850	1.2134	0.11249	1
118424	ENSG00000160087	UBE2J2	1	1179292	1244234	124	63029	1.213	0.11257	1
114787	ENSG00000169258	GPRIN1	5	176012803	176079339	75	67688	1.2126	0.11264	1
10905	ENSG00000198162	MAN1A2	1	117875085	118078320	419	67898	1.2123	0.11269	1
554313	ENSG00000270276	H4C15	1	149820749	149867776	19	66521	1.212	0.11275	1
79370		BCL2L14	12	12188873	12262629	261	67783	1.2115	0.11285	1
604	ENSG00000113916	BCL6	3	187429165	187498513	151	67576	1.2112	0.1129	1
10045	ENSG00000125731	SH2D3A	19	6742171	6802531	161	66437	1.2112	0.11291	1
388272	ENSG00000155330	C16orf87	16	46825959	46900074	44	63864	1.2111	0.11292	1
3175	ENSG00000169856	ONECUT1	15	53039160	53117209	122	67709	1.2111	0.11293	1
8815	ENSG00000175334	BANF1	11	65734550	65781617	121	67874	1.2108	0.11298	1
4839	ENSG00000111641	NOP2	12	6656036	6712498	71	67658	1.2106	0.11302	1
79153	ENSG00000102886	GDPD3	16	30105977	30160264	38	67072	1.2104	0.11307	1
7062	ENSG00000159450	TCHH	1	152068793	152122930	27	66794	1.2101	0.11313	1
59284	ENSG00000105605	CACNG7	19	54377704	54457195	46	65208	1.2096	0.11322	1
133686	ENSG00000152620	NADK2	5	36182694	36277258	164	67049	1.2095	0.11323	1
7001	ENSG00000167815	PRDX2	19	12897634	12947724	95	67351	1.2094	0.11326	1
55014	ENSG00000136874	STX17	9	102633915	102746818	165	67080	1.2093	0.11327	1
9939	ENSG00000265241	RBM8A	1	145472557	145523536	13	65002	1.2089	0.11334	1
10480	ENSG00000149100	EIF3M	11	32570313	32634037	146	67757	1.2088	0.11338	1
79085	ENSG00000125648	SLC25A23	19	6426092	6495232	154	64199	1.2086	0.1134	1
10016	ENSG00000249915	PDCD6	5	236736	325089	261	67486	1.2084	0.11345	1
5521	ENSG00000156475	PPP2R2B	5	145959067	146496083	939	67606	1.208	0.11353	1
257160	ENSG00000167257	RNF214	11	117068341	117166404	189	67754	1.2077	0.11358	1
65018	ENSG00000158828	PINK1	1	20924948	20988004	219	67937	1.2075	0.11363	1
2845		GPR22	7	107075502	107126125	67	67738	1.2071	0.11369	1
89790	ENSG00000142512	SIGLEC10	19	51903275	51956057	118	67693	1.2069	0.11374	1
84288	ENSG00000203666	EFCAB2	1	245098171	245298530	415	67279	1.2068	0.11375	1
84660	ENSG00000130783	CCDC62	12	123224056	123321927	196	67829	1.2067	0.11377	1
11046		SLC35D2	9	99065719	99180992	299	67731	1.2064	0.11383	1
123970	ENSG00000166152	C16orf78	16	49372808	49443321	120	67395	1.2063	0.11385	1
5125	ENSG00000099139	PCSK5	9	78470560	78987255	1457	67559	1.2062	0.11387	1
50838		TAS2R13	12	11050525	11097161	109	65931	1.2061	0.11389	1
922	ENSG00000073754	CD5L	1	157786861	157846634	117	67666	1.2059	0.11394	1
140688	ENSG00000197183	NOL4L	20	31020862	31207875	241	67147	1.2055	0.11401	1
1378	ENSG00000203710	CR1	1	207634473	207825110	291	67812	1.2051	0.11408	1
6339	ENSG00000162572	SCNN1D	1	1180816	1237409	108	63143	1.2051	0.11409	1
346689	ENSG00000188883	KLRG2	7	139128088	139203457	156	67705	1.205	0.1141	1
583	ENSG00000125124	BBS2	16	56494301	56589008	227	67615	1.205	0.1141	1
8975	ENSG00000058056	USP13	3	179335933	179517189	302	67273	1.205	0.11411	1
92104	ENSG00000197557	TTC30A	2	178469026	178518694	184	67573	1.2047	0.11417	1
9617	ENSG00000120662	MTRF1	13	41780505	41872731	166	67643	1.2045	0.11419	1
56912	ENSG00000118096	IFT46	11	118405243	118471791	111	67475	1.2045	0.1142	1
23379	ENSG00000164151	ICE1	5	5387786	5500347	213	67591	1.2041	0.11428	1
91584	ENSG00000221866	PLXNA4	7	131798091	132368447	1325	67264	1.2041	0.11428	1
152405	ENSG00000163424	TEX55	3	118829997	118889674	199	67966	1.2037	0.11435	1
64215	ENSG00000136770	DNAJC1	10	22035477	22327679	340	66816	1.2035	0.11439	1
22998	ENSG00000064042	LIMCH1	4	41327802	41712061	738	67609	1.2027	0.11454	1
3189	ENSG00000096746	HNRNPH3	10	70056768	70112953	123	67981	1.2027	0.11454	1
6205	ENSG00000142534	RPS11	19	49964622	50012969	78	67671	1.2027	0.11455	1
285556	ENSG00000248713	C4orf54	4	100547686	100610424	151	67488	1.202	0.11468	1
642968	ENSG00000196990	FAM163B	9	136432141	136509472	232	66674	1.2014	0.1148	1
9362		CPNE6	14	24505046	24557309	47	64891	1.2013	0.11481	1
1827	ENSG00000159200	RCAN1	21	35878782	36022382	501	67851	1.2013	0.11483	1
26528	ENSG00000071626	DAZAP1	19	1372584	1445683	78	63545	1.2011	0.11486	1
80761	NA	NA	7	76104650	76167200	6	67986	1.201	0.11487	1
50650	ENSG00000163947	ARHGEF3	3	56751446	57148336	940	67633	1.2006	0.11496	1
1473	ENSG00000170367	CST5	20	23846572	23895380	108	67438	1.2004	0.115	1
9132	ENSG00000117013	KCNQ4	1	41214684	41316124	256	67763	1.2	0.11506	1
83475	ENSG00000129932	DOHH	19	3480819	3535938	79	64266	1.1998	0.1151	1
5822	ENSG00000241945	PWP2	21	45492208	45561063	107	66979	1.1988	0.1153	1
129880	ENSG00000163093	BBS5	2	170300967	170373165	170	67950	1.1981	0.11543	1
54658	ENSG00000241635	UGT1A1	2	234633919	234691945	175	67830	1.1979	0.11548	1
54551	ENSG00000254585	MAGEL2	15	23878696	23927993	105	64660	1.197	0.11564	1
64922	ENSG00000184434	LRRC19	9	26983134	27040691	97	67641	1.197	0.11565	1
1409	ENSG00000160202	CRYAA	21	44554141	44602915	114	64392	1.197	0.11565	1
2359	ENSG00000187474	FPR3	19	52263411	52339334	254	67616	1.1969	0.11567	1
29903	ENSG00000173581	CCDC106	19	56123934	56174527	92	67103	1.1967	0.11571	1
165904	ENSG00000168334	XIRP1	3	39214706	39269112	103	67434	1.1967	0.11572	1
81789	ENSG00000164296	TIGD6	5	149362686	149415730	87	67736	1.1967	0.11572	1
7534	ENSG00000164924	YWHAZ	8	101920804	102000717	139	67616	1.1964	0.11577	1
2171	ENSG00000164687	FABP5	8	82157718	82207012	56	67163	1.196	0.11585	1
1735	ENSG00000197406	DIO3	14	101992688	102039789	88	67505	1.1957	0.1159	1
8091	ENSG00000149948	HMGA2	12	66183240	66370071	260	67116	1.1952	0.116	1
4947	ENSG00000180304	OAZ2	15	64969773	65030462	76	67813	1.1951	0.11602	1
8514	ENSG00000069424	KCNAB2	1	6017358	6171253	309	67072	1.1943	0.11617	1
5005	ENSG00000228278	ORM2	9	117057069	117105536	91	67574	1.1943	0.11617	1
83540	ENSG00000143228	NUF2	1	163256723	163335553	280	67802	1.1943	0.11618	1
23314	ENSG00000119042	SATB2	2	200124223	200370989	223	67781	1.1942	0.1162	1
391365	ENSG00000138068	SULT6B1	2	37384963	37458230	279	67744	1.1935	0.11634	1
84366	ENSG00000159182	PRAC1	17	46789081	46834882	87	67469	1.1935	0.11634	1
51022	ENSG00000023572	GLRX2	1	193055595	193110659	81	65499	1.1934	0.11636	1
7079	ENSG00000157150	TIMP4	3	12184568	12235851	96	67718	1.1933	0.11638	1
8726	ENSG00000074266	EED	11	85920586	85999785	134	67458	1.1931	0.11642	1
5447	ENSG00000127948	POR	7	75509420	75626173	159	67796	1.1929	0.11646	1
3718	ENSG00000105639	JAK3	19	17925591	17993880	161	62908	1.1926	0.11652	1
3676	ENSG00000115232	ITGA4	2	182286619	182412474	253	67597	1.1917	0.11669	1
8724	ENSG00000112335	SNX3	6	108522712	108617478	119	66171	1.1917	0.1167	1
11060	ENSG00000198373	WWP2	16	69761187	69985644	391	67310	1.1916	0.11672	1
6879	ENSG00000178913	TAF7	5	140688057	140735351	97	67920	1.1915	0.11673	1
389124	ENSG00000214681	IQCF5	3	51897737	51944600	70	67431	1.1914	0.11675	1
55714	ENSG00000218336	TENM3	4	183030112	183734177	1956	67135	1.1914	0.11675	1
143282	ENSG00000174721	FGFBP3	10	93656345	93704258	74	67611	1.1913	0.11677	1
26040	ENSG00000152217	SETBP1	18	42223849	42658475	688	67602	1.1911	0.1168	1
51343	ENSG00000105325	FZR1	19	3471261	3546755	116	64040	1.1911	0.1168	1
79931	ENSG00000050730	TNIP3	4	122042563	122183624	328	67753	1.191	0.11682	1
29927	ENSG00000058262	SEC61A1	3	127735402	127800526	135	67711	1.1907	0.11688	1
2788	ENSG00000176533	GNG7	19	2501218	2737746	604	64897	1.1906	0.1169	1
80725		SRCIN1	17	36676259	36797183	192	67527	1.1902	0.11697	1
55888		ZKSCAN7	3	44561667	44634975	146	66091	1.1902	0.11698	1
23071	ENSG00000023318	ERP44	9	102731461	102896330	213	67282	1.1902	0.11698	1
55741	ENSG00000088298	EDEM2	20	33693160	33770161	164	67986	1.1901	0.11699	1
203054		ADCK5	8	145562704	145628457	55	64515	1.1901	0.117	1
5790	ENSG00000213402	PTPRCAP	11	67192981	67240153	48	67426	1.1901	0.11701	1
79025	ENSG00000125531	FNDC11	20	62149373	62198061	119	63290	1.1899	0.11704	1
347902	ENSG00000139211	AMIGO2	12	47459490	47508734	94	67693	1.1898	0.11707	1
1395	ENSG00000106113	CRHR2	7	30681559	30774719	179	66923	1.1896	0.11711	1
10398	ENSG00000101335	MYL9	20	35134887	35188226	27	65754	1.1893	0.11717	1
9467	ENSG00000131370	SH3BP5	3	15285860	15417901	278	67308	1.1892	0.11718	1
4776		NFATC4	14	24799885	24858810	156	67716	1.1892	0.11718	1
9622	ENSG00000167749	KLK4	19	51399608	51448994	197	67404	1.1888	0.11725	1
64376	ENSG00000095574	IKZF5	10	124740322	124803366	173	67857	1.1884	0.11734	1
81282	ENSG00000176893	OR51G2	11	4925949	4971893	186	67669	1.188	0.11741	1
1981	ENSG00000114867	EIF4G1	3	183997283	184063146	93	67397	1.1878	0.11746	1
79882	ENSG00000100722	ZC3H14	14	88994253	89089853	119	67834	1.1876	0.1175	1
1961	ENSG00000135625	EGR4	2	73508057	73555829	42	67419	1.1875	0.11752	1
779	ENSG00000081248	CACNA1S	1	200998635	201116694	331	67404	1.1874	0.11753	1
202151	ENSG00000164188	RANBP3L	5	36237950	36337011	165	66860	1.1864	0.11773	1
10195	ENSG00000214160	ALG3	3	183950117	184002313	92	67655	1.1863	0.11775	1
4692	ENSG00000182636	NDN	15	23920554	23967450	67	65170	1.1862	0.11778	1
401089	ENSG00000206262	FOXL2NB	3	138631076	138682830	90	67888	1.1861	0.11779	1
100288797	ENSG00000198326	TMEM239	20	2761585	2807804	97	67462	1.1861	0.1178	1
401992		OR2T2	1	248581099	248627073	10	63465	1.186	0.11782	1
283316	ENSG00000177675	CD163L1	12	7497556	7631778	200	67884	1.1859	0.11783	1
84140	ENSG00000170264	FAM161A	2	62041983	62116278	165	67875	1.1857	0.11786	1
1949	ENSG00000108947	EFNB3	17	7573520	7624693	110	66931	1.1856	0.11788	1
79591	ENSG00000120029	ARMH3	10	103595356	103850932	275	67651	1.1856	0.11789	1
387129	ENSG00000187258	NPSR1	7	34662897	34927944	746	67560	1.1856	0.1179	1
122481	ENSG00000140057	AK7	14	96823448	96965764	202	66853	1.1855	0.1179	1
55536	ENSG00000164649	CDCA7L	7	21930517	22020542	256	67410	1.1855	0.11791	1
23254	ENSG00000189337	KAZN	1	14184646	15454544	3474	67301	1.1855	0.11792	1
1655	ENSG00000108654	DDX5	17	62484374	62538042	67	67710	1.1853	0.11795	1
56672	ENSG00000166452	AKIP1	11	8897701	8951626	116	67918	1.1852	0.11797	1
656	ENSG00000116985	BMP8B	1	40213903	40289533	205	67870	1.185	0.11801	1
729025	ENSG00000188991	SLC15A5	12	16331419	16465619	363	67614	1.185	0.11801	1
643802		LOC643802	16	53393274	53440041	75	67795	1.1849	0.11802	1
27130	ENSG00000119509	INVS	9	102826467	103073908	401	67265	1.1848	0.11804	1
145773	ENSG00000157470	FAM81A	15	59695372	59825751	320	67600	1.1845	0.11811	1
283349	ENSG00000153179	RASSF3	12	64969293	65101347	249	67839	1.1844	0.11812	1
135941		OR2A14	7	143791206	143837138	117	67986	1.1844	0.11813	1
53349	ENSG00000165861	ZFYVE1	14	73426152	73528920	290	67875	1.1844	0.11813	1
6141	ENSG00000063177	RPL18	19	49108584	49157675	65	66839	1.1844	0.11813	1
6546	ENSG00000183023	SLC8A1	2	40329286	40774575	1189	67501	1.1839	0.11823	1
57602	ENSG00000055483	USP36	17	76773463	76871980	154	67712	1.1834	0.11832	1
92105	ENSG00000149262	INTS4	11	77579766	77740771	304	67747	1.1823	0.11854	1
23303	ENSG00000197892	KIF13B	8	28914795	29155610	381	67566	1.1821	0.11859	1
285848	ENSG00000180316	PNPLA1	6	36175945	36286372	193	67768	1.1816	0.11869	1
347088	ENSG00000180264	ADGRD2	9	127178423	127249379	90	67900	1.1815	0.1187	1
2060	ENSG00000085832	EPS15	1	51809935	52020026	503	67691	1.1814	0.11872	1
9254	ENSG00000007402	CACNA2D2	3	50390230	50575892	248	64845	1.1813	0.11873	1
100506718	NA	NA	14	85980983	86039396	161	67859	1.1813	0.11873	1
23016	ENSG00000075914	EXOSC7	3	44982741	45064160	131	66535	1.181	0.1188	1
80011	ENSG00000172775	PSME3IP1	16	57176378	57255387	105	67847	1.181	0.11881	1
54498	ENSG00000088826	SMOX	20	4094426	4178394	288	67857	1.181	0.11881	1
54664	ENSG00000106460	TMEM106B	7	12215848	12286890	289	67911	1.1808	0.11884	1
375743	ENSG00000188647	PTAR1	9	72314438	72409916	145	67611	1.1796	0.11908	1
26052	ENSG00000197959	DNM3	1	171775618	172397606	1170	67829	1.1792	0.11916	1
51304	ENSG00000163812	ZDHHC3	3	44946753	45052674	155	66316	1.1792	0.11916	1
30815		ST6GALNAC6	9	130637600	130704010	76	66355	1.1791	0.11919	1
8613	ENSG00000162407	PLPP3	1	56950419	57080257	334	67832	1.179	0.1192	1
23230	ENSG00000197969	VPS13A	9	79757269	80042399	709	67137	1.179	0.1192	1
346	ENSG00000267467	APOC4	19	45410495	45458753	95	67443	1.1785	0.1193	1
5232	ENSG00000170950	PGK2	6	49743364	49790053	84	67913	1.1785	0.11931	1
55734	ENSG00000020256	ZFP64	20	50690550	50843524	401	67809	1.1783	0.11934	1
256957		HEATR9	17	34171898	34230895	98	67878	1.1782	0.11936	1
1912	ENSG00000134686	PHC2	1	33779224	33876194	199	67684	1.1781	0.11937	1
124997		WDR81	17	1584817	1651893	121	64644	1.1775	0.11949	1
23521	ENSG00000142541	RPL13A	19	49955811	50005565	77	67617	1.1775	0.1195	1
54107	ENSG00000148229	POLE3	9	116159515	116208029	76	67376	1.1769	0.11962	1
9741	ENSG00000068697	LAPTM4A	2	20222411	20286789	151	67791	1.1765	0.1197	1
2778	ENSG00000087460	GNAS	20	57379756	57496250	224	67169	1.1764	0.11972	1
50807	ENSG00000153317	ASAP1	8	131054350	131490906	1103	67264	1.1763	0.11974	1
2019	ENSG00000163064	EN1	2	119589747	119640759	110	67957	1.1762	0.11975	1
54795	ENSG00000130529	TRPM4	19	49626016	49725098	213	67218	1.1762	0.11975	1
84206	ENSG00000183496	MEX3B	15	82324119	82373484	104	67291	1.176	0.1198	1
390667	ENSG00000251692	PTX4	16	1525940	1573468	186	65717	1.1759	0.11981	1
91975	ENSG00000145908	ZNF300	5	150263954	150319545	129	67727	1.1759	0.11982	1
83446	ENSG00000123171	CCDC70	13	52401117	52450372	127	67322	1.1756	0.11987	1
339768	ENSG00000144488	ESPNL	2	238973951	239051928	227	67182	1.1752	0.11996	1
2635	ENSG00000117226	GBP3	1	89462360	89523556	115	67758	1.175	0.11999	1
60686	ENSG00000100802	C14orf93	14	23446110	23514375	78	67531	1.1746	0.12008	1
261734	ENSG00000131697	NPHP4	1	5912870	6087618	384	67669	1.1744	0.12013	1
1600	ENSG00000173406	DAB1	1	57450453	58751211	2937	67724	1.1739	0.12021	1
341346	ENSG00000165935	SMCO2	12	27584743	27665118	298	67652	1.1735	0.12031	1
344	ENSG00000234906	APOC2	19	45414239	45462822	96	67449	1.1734	0.12031	1
1983	ENSG00000100664	EIF5	14	103765339	103821362	142	67931	1.1733	0.12034	1
79725	ENSG00000168152	THAP9	4	83786837	83851284	99	67077	1.1725	0.1205	1
50853	ENSG00000136059	VILL	3	37997217	38058676	124	67826	1.1723	0.12054	1
90050		FAM181A	14	94350240	94405954	213	67816	1.1723	0.12054	1
7869	ENSG00000012171	SEMA3B	3	50270040	50324573	45	67346	1.1722	0.12056	1
9436	ENSG00000096264	NCR2	6	41268528	41328625	222	67336	1.172	0.12059	1
23731	ENSG00000106771	TMEM245	9	111767415	111917225	435	67796	1.1718	0.12063	1
55176	ENSG00000065665	SEC61A2	10	12136640	12221957	197	67744	1.1719	0.12063	1
402055	ENSG00000100104	SRRD	22	26844850	26897904	132	67584	1.1719	0.12063	1
79871	ENSG00000122484	RPAP2	1	92729522	92863732	103	67319	1.1717	0.12065	1
9360	ENSG00000138398	PPIG	2	170405850	170507916	265	67784	1.1713	0.12074	1
9509		ADAMTS2	5	178527852	178807431	703	66551	1.1711	0.12078	1
64478	ENSG00000183117	CSMD1	8	2782875	4887328	11337	67583	1.1711	0.12078	1
94097	ENSG00000144040	SFXN5	2	73159165	73333965	217	67464	1.171	0.12079	1
22873	ENSG00000134874	DZIP1	13	96220456	96331960	128	67631	1.1707	0.12085	1
55328	ENSG00000184719	RNLS	10	90023621	90378611	602	67778	1.1701	0.12098	1
285311		C3orf56	3	126876974	126927028	130	67873	1.17	0.12099	1
1474	ENSG00000175315	CST6	11	65744462	65790976	121	67874	1.1701	0.12099	1
683	ENSG00000109743	BST1	4	15669573	15751121	229	67880	1.17	0.121	1
162993	ENSG00000196605	ZNF846	19	9857845	9931834	88	67676	1.17	0.121	1
26297	ENSG00000129158	SERGEF	11	17799595	18069709	386	67852	1.1699	0.12103	1
2811	ENSG00000185245	GP1BA	17	4800312	4848325	108	67736	1.1699	0.12103	1
6461	ENSG00000107338	SHB	9	37905895	38104210	458	67062	1.1698	0.12104	1
3957	ENSG00000100079	LGALS2	22	37956253	38011024	128	66330	1.1695	0.12109	1
6416	ENSG00000065559	MAP2K4	17	11889135	12057148	186	67024	1.1695	0.1211	1
196074	ENSG00000169519	METTL15	11	28094798	28365054	247	67612	1.1695	0.12111	1
56265	ENSG00000088882	CPXM1	20	2764715	2816292	102	67484	1.1694	0.12113	1
387758	ENSG00000176971	FIBIN	11	26980628	27028634	132	67623	1.1691	0.12118	1
6271	ENSG00000160678	S100A1	1	153565873	153614513	74	66778	1.1687	0.12127	1
130120	ENSG00000143954	REG3G	2	79217812	79265630	209	67479	1.1686	0.12128	1
245806	ENSG00000170162	VGLL2	6	117551721	117604728	109	67085	1.1683	0.12135	1
54919	ENSG00000164818	DNAAF5	7	731338	836116	258	65066	1.1677	0.12147	1
1112	ENSG00000053254	FOXN3	14	89612516	90120506	1053	67256	1.1676	0.12148	1
23043	ENSG00000154310	TNIK	3	170770292	171213197	897	67804	1.1676	0.12149	1
54468	ENSG00000164654	MIOS	7	7571522	7657112	180	67700	1.1676	0.12149	1
7145	ENSG00000079308	TNS1	2	218654512	218843796	422	67564	1.1674	0.12152	1
353143	ENSG00000187238	LCE3B	1	152551287	152596574	45	67986	1.1674	0.12153	1
23478	ENSG00000140612	SEC11A	15	85202768	85294691	141	67630	1.1674	0.12153	1
80321	ENSG00000114107	CEP70	3	138203186	138348187	194	67694	1.1673	0.12155	1
10024	ENSG00000135451	TROAP	12	49681971	49735514	123	66847	1.1673	0.12155	1
2675	ENSG00000168546	GFRA2	8	21539530	21707392	206	67236	1.1672	0.12156	1
55698	ENSG00000157927	RADIL	7	4828736	4958335	405	67652	1.1671	0.12158	1
115703	ENSG00000004777	ARHGAP33	19	36231417	36289724	119	67890	1.1668	0.12164	1
221322	ENSG00000146350	TBC1D32	6	121390627	121690646	968	67489	1.1664	0.12172	1
55471	ENSG00000003509	NDUFAF7	2	37423774	37486303	121	67062	1.1661	0.12178	1
51657	ENSG00000127952	STYXL1	7	75615610	75712321	166	67895	1.1659	0.12183	1
79959	ENSG00000101624	CEP76	18	12651748	12737776	194	67863	1.1657	0.12187	1
23467	ENSG00000221890	NPTXR	22	39204456	39275017	140	66405	1.1647	0.12206	1
79645	ENSG00000034239	EFCAB1	8	49617474	49682870	85	66546	1.1646	0.12208	1
8912	ENSG00000196557	CACNA1H	16	1168241	1281772	194	63126	1.1646	0.12209	1
10579	ENSG00000138162	TACC2	10	123713689	124024057	955	67520	1.1645	0.12212	1
100507588	ENSG00000260001	TGFBR3L	19	7946032	7993980	93	65879	1.164	0.12221	1
83452	ENSG00000172007	RAB33B	4	140339961	140407070	108	67850	1.1639	0.12223	1
54429	ENSG00000127366	TAS2R5	7	141452129	141501338	83	67986	1.1638	0.12225	1
3596	ENSG00000169194	IL13	5	131958865	132006801	57	67798	1.1633	0.12236	1
79632	ENSG00000111879	FAM184A	6	119270992	119505552	571	67608	1.1631	0.12238	1
3083	ENSG00000109758	HGFAC	4	3408702	3461214	115	66456	1.1631	0.1224	1
161742	ENSG00000166068	SPRED1	15	38509925	38659450	382	67834	1.1631	0.1224	1
10616	ENSG00000125826	RBCK1	20	353696	421610	167	66776	1.163	0.12242	1
390637	ENSG00000183208	GDPGP1	15	90742487	90795312	142	67654	1.1627	0.12247	1
11041	ENSG00000174684	B4GAT1	11	66102843	66150161	56	67523	1.1627	0.12248	1
6715	ENSG00000145545	SRD5A1	5	6598500	6679675	278	63627	1.1621	0.1226	1
54906	ENSG00000108021	TASOR2	10	5691801	5817742	317	66959	1.162	0.12261	1
4745	ENSG00000165973	NELL1	11	20656117	21607232	2376	67478	1.1614	0.12274	1
150737	ENSG00000196659	TTC30B	2	178404880	178452524	99	66944	1.1614	0.12275	1
64400	ENSG00000166971	AKTIP	16	53515192	53573323	108	67703	1.161	0.12282	1
8739	ENSG00000135116	HRK	12	117288225	117354232	100	66709	1.1608	0.12286	1
51018	ENSG00000067533	RRP15	1	218423629	218521325	142	67309	1.1607	0.12288	1
132141	ENSG00000173389	IQCF1	3	51918892	51972386	50	66537	1.1607	0.12288	1
10888	ENSG00000123901	GPR83	11	94100477	94169585	182	66791	1.1606	0.1229	1
26001	ENSG00000108523	RNF167	17	4808328	4858517	101	67738	1.1606	0.1229	1
55775	ENSG00000042088	TDP1	14	90386944	90521108	299	66996	1.1605	0.12293	1
25979	ENSG00000109016	DHRS7B	17	20995241	21105285	127	67713	1.1602	0.12297	1
27032	ENSG00000017260	ATP2C1	3	130534327	130745556	261	67501	1.1602	0.12298	1
29761	ENSG00000155313	USP25	21	17067327	17262377	232	66760	1.1598	0.12306	1
6389	ENSG00000073578	SDHA	5	183338	266815	317	67535	1.1598	0.12307	1
201562	ENSG00000206527	HACD2	3	123203363	123338924	263	67589	1.1594	0.12314	1
1385	ENSG00000118260	CREB1	2	208359616	208480284	143	67842	1.1594	0.12315	1
2176	ENSG00000158169	FANCC	9	97851336	98114991	208	66981	1.1592	0.12318	1
4191	ENSG00000146701	MDH2	7	75642182	75706826	116	67856	1.1591	0.12321	1
113451	ENSG00000142920	AZIN2	1	33511711	33596132	88	66159	1.1588	0.12327	1
343990	ENSG00000196872	KIAA1211L	2	99400309	99587684	381	67165	1.1587	0.12328	1
1879	ENSG00000164330	EBF1	5	158112916	158561788	732	67583	1.1587	0.12329	1
54752	ENSG00000073598	FNDC8	17	33413598	33467751	46	67227	1.1587	0.12329	1
5276	ENSG00000114204	SERPINI2	3	167149577	167231732	172	67728	1.1582	0.1234	1
50488	ENSG00000141503	MINK1	17	4701635	4811356	223	67684	1.1581	0.12342	1
55803	ENSG00000184060	ADAP2	17	29213698	29296340	79	67008	1.1578	0.12347	1
431705	ENSG00000188886	ASTL	2	96779589	96839175	53	67253	1.1576	0.1235	1
387911	ENSG00000205863	C1QTNF9B	13	24455238	24506145	164	66421	1.1576	0.12352	1
861	ENSG00000159216	RUNX1	21	36150098	36456595	542	66428	1.1575	0.12354	1
26873	ENSG00000178814	OPLAH	8	145096167	145150584	39	67543	1.1574	0.12355	1
8733	ENSG00000197858	GPAA1	8	145102064	145151119	39	67543	1.1574	0.12355	1
167681	ENSG00000146250	PRSS35	6	84187194	84245423	145	67173	1.1569	0.12365	1
84701	ENSG00000131055	COX4I2	20	30190685	30242837	105	67905	1.1566	0.12372	1
375704	ENSG00000168913	ENHO	9	34511040	34558037	68	67780	1.1563	0.12378	1
113146	ENSG00000185567	AHNAK2	14	105393590	105479694	160	63596	1.1559	0.12386	1
29906	ENSG00000101638	ST8SIA5	18	44249081	44372039	340	67615	1.1558	0.12389	1
23563	ENSG00000135702	CHST5	16	75552428	75605180	132	67413	1.1557	0.1239	1
220988	ENSG00000170144	HNRNPA3	2	178041063	178098687	50	67986	1.1556	0.12393	1
1902	ENSG00000198121	LPAR1	9	113625542	113836523	519	67758	1.1554	0.12396	1
100191040	ENSG00000225556	C2CD4D	1	151800339	151848033	89	67669	1.1554	0.12397	1
494188	ENSG00000204952	FBXO47	17	37082685	37158655	79	67713	1.1545	0.12414	1
653149	ENSG00000186086	NBPF6	1	108957887	109023639	26	67986	1.1541	0.12422	1
6857	ENSG00000067715	SYT1	12	79222773	79855788	1064	67018	1.154	0.12425	1
50813	ENSG00000111652	COPS7A	12	6798150	6851041	82	65372	1.1539	0.12428	1
83394	ENSG00000091622	PITPNM3	17	6344583	6494877	383	67446	1.1538	0.12429	1
100132074		FOXO6	1	41792328	41859263	170	67898	1.1537	0.12431	1
80114	ENSG00000122870	BICC1	10	60237774	60601194	534	67684	1.1535	0.12434	1
2217	ENSG00000104870	FCGRT	19	49980536	50039685	105	67661	1.1535	0.12435	1
285855	ENSG00000146223	RPL7L1	6	42812354	42867627	94	67632	1.1527	0.12451	1
124401	ENSG00000168096	ANKS3	16	4736500	4819378	200	67371	1.1526	0.12453	1
55756	ENSG00000104299	INTS9	8	28615175	28782698	199	67648	1.1524	0.12458	1
23387	ENSG00000160584	SIK3	11	116704118	117004131	832	67864	1.1522	0.12462	1
10622	ENSG00000113356	POLR3G	5	89734876	89820474	126	67451	1.1521	0.12464	1
57148	ENSG00000170471	RALGAPB	20	37066486	37217504	182	67210	1.152	0.12465	1
114880	ENSG00000079156	OSBPL6	2	179024208	179274160	607	67826	1.1517	0.12473	1
254187	ENSG00000175513	TSGA10IP	11	65678115	65737434	77	67581	1.1513	0.1248	1
80831		APOL5	22	36078919	36135530	136	67821	1.1503	0.12501	1
137695	ENSG00000167904	TMEM68	8	56641317	56720955	159	67859	1.1502	0.12503	1
101928468	NA	NA	7	56871130	56916929	4	61651	1.1499	0.12508	1
6373	ENSG00000169248	CXCL11	4	76944835	76992350	236	67868	1.1499	0.12509	1
79781	ENSG00000132321	IQCA1	2	237222790	237451178	318	67204	1.1498	0.12511	1
131544	ENSG00000080200	CRYBG3	3	97505537	97673830	184	67579	1.1498	0.12511	1
26122	ENSG00000135999	EPC2	2	149367560	149555136	303	67737	1.1497	0.12513	1
142910	ENSG00000204022	LIPJ	10	90311519	90376733	59	67661	1.1497	0.12513	1
114790	ENSG00000144589	STK11IP	2	220427593	220491173	52	65783	1.1495	0.12517	1
390264	ENSG00000254737	OR10G4	11	123851282	123897217	130	67929	1.1495	0.12517	1
441869	ENSG00000235098	ANKRD65	1	1343800	1391824	67	63198	1.1495	0.12518	1
140453	ENSG00000169876	MUC17	7	100628364	100712140	138	67832	1.1495	0.12518	1
22821		RASA3	13	114737194	114933095	554	66500	1.1495	0.12519	1
6773	ENSG00000170581	STAT2	12	56725381	56789058	26	67134	1.1492	0.12525	1
10153	ENSG00000115816	CEBPZ	2	37418772	37493740	149	67202	1.1491	0.12526	1
22993	ENSG00000113716	HMGXB3	5	149345169	149442706	153	67733	1.1485	0.12537	1
23091	ENSG00000123200	ZC3H13	13	46518600	46661896	244	67611	1.1485	0.12538	1
50832	ENSG00000127364	TAS2R4	7	141443289	141489188	77	67986	1.1484	0.12541	1
1017	ENSG00000123374	CDK2	12	56325556	56376573	32	66810	1.1482	0.12544	1
11214	ENSG00000170776	AKAP13	15	85888818	86302589	1152	67435	1.1482	0.12544	1
146177	ENSG00000175267	VWA3A	16	21984462	22178287	120	67142	1.148	0.12548	1
8707	ENSG00000162630	B3GALT2	1	193137860	193190743	83	65628	1.1472	0.12564	1
64793	ENSG00000130695	CEP85	1	26525644	26615529	257	67980	1.1469	0.12571	1
23144		ZC3H3	8	144509825	144659449	392	64280	1.1468	0.12573	1
84922	ENSG00000179943	FIZ1	19	56092737	56145893	119	66829	1.1464	0.12581	1
79974	ENSG00000106034	CPED1	7	120593751	120947498	598	67638	1.1463	0.12584	1
346525		OR2A12	7	143757201	143803133	90	67975	1.1454	0.12601	1
26269	ENSG00000164117	FBXO8	4	175147809	175240415	128	66535	1.1452	0.12607	1
9364	ENSG00000157869	RAB28	4	13333863	13520989	452	67558	1.1451	0.12608	1
123016	ENSG00000165533	TTC8	14	89255574	89354335	117	67743	1.1451	0.12608	1
64852		TUT1	11	62331431	62394109	38	67184	1.1446	0.12618	1
140706	ENSG00000101331	CCM2L	20	30563200	30629984	95	66899	1.1446	0.1262	1
335	ENSG00000118137	APOA1	11	116696467	116743338	127	67836	1.1442	0.12627	1
11146	ENSG00000174842	GLMN	1	92701955	92799566	70	67292	1.1441	0.12629	1
100652824	ENSG00000182329	KIAA2012	2	202902978	203071886	362	67774	1.144	0.12632	1
401494	ENSG00000188921	HACD4	9	20993620	21066635	186	67809	1.1438	0.12635	1
8881	ENSG00000130177	CDC16	13	114965320	115048150	199	67674	1.1438	0.12636	1
147699	ENSG00000213889	PPM1N	19	45966731	46015768	112	67393	1.1435	0.12642	1
79675	ENSG00000138399	FASTKD1	2	170376259	170465431	193	67670	1.1434	0.12644	1
390999	ENSG00000116726	PRAMEF12	1	12799984	12848049	88	67657	1.1429	0.12654	1
91289	ENSG00000100258	LMF2	22	50931376	50981148	137	64047	1.1427	0.12658	1
55812	ENSG00000042317	SPATA7	14	88816982	88914804	100	67622	1.1427	0.12659	1
55884	ENSG00000176871	WSB2	12	118460492	118534979	175	67240	1.1423	0.12667	1
115207	ENSG00000178695	KCTD12	13	77444304	77495540	107	66859	1.1421	0.12672	1
2701	ENSG00000187513	GJA4	1	35223559	35271351	138	65524	1.1418	0.12676	1
768211	ENSG00000181826	RELL1	4	37582422	37722999	419	67228	1.1418	0.12677	1
4071	ENSG00000169908	TM4SF1	3	149076805	149130647	142	67904	1.1417	0.12679	1
23621	ENSG00000186318	BACE1	11	117146402	117221972	133	67291	1.1417	0.1268	1
2633	ENSG00000117228	GBP1	1	89507987	89566043	126	67655	1.1415	0.12684	1
26048	ENSG00000103199	ZNF500	16	4790815	4852219	160	67404	1.1413	0.12687	1
51046	ENSG00000177511	ST8SIA3	18	54984721	55046162	91	67499	1.141	0.12692	1
219293	ENSG00000215915	ATAD3C	1	1343152	1415538	79	62979	1.141	0.12693	1
79902	ENSG00000125450	NUP85	17	73166597	73241854	80	67134	1.141	0.12693	1
51256	ENSG00000145979	TBC1D7	6	13295183	13363787	231	67868	1.1402	0.1271	1
127262	ENSG00000158109	TPRG1L	1	3506556	3556695	156	64070	1.1401	0.12713	1
113251	ENSG00000161813	LARP4	12	50759592	50883788	145	67761	1.1398	0.12719	1
63905	ENSG00000101363	MANBAL	20	35883051	35955663	113	67894	1.1394	0.12726	1
26341	ENSG00000231192	OR5H1	3	97816542	97862483	153	67820	1.1392	0.12731	1
80177	ENSG00000120279	MYCT1	6	152984030	153055717	218	67871	1.139	0.12734	1
79006	ENSG00000103260	METRN	16	730173	779655	56	63726	1.1389	0.12736	1
55140	ENSG00000134014	ELP3	8	27915584	28058670	264	67788	1.1386	0.12744	1
401409	ENSG00000146955	RAB19	7	140068843	140136653	173	67804	1.1384	0.12747	1
196463	ENSG00000151176	PLBD2	12	113761371	113837458	104	66309	1.1384	0.12748	1
339745	ENSG00000144228	SPOPL	2	139224350	139340805	140	67595	1.1383	0.1275	1
285141		ERICH2	2	171592528	171665481	173	67898	1.137	0.12778	1
9420	ENSG00000172817	CYP7B1	8	65498529	65746348	356	67654	1.1369	0.12778	1
2321	ENSG00000102755	FLT1	13	28864483	29104265	462	67158	1.1369	0.12779	1
150082	ENSG00000157578	LCA5L	21	40767770	40852676	201	67727	1.1368	0.12781	1
2911	ENSG00000152822	GRM1	6	146251032	146768782	744	67507	1.1368	0.12782	1
162514	ENSG00000167723	TRPV3	17	3403796	3496289	272	67757	1.1365	0.12788	1
51361	ENSG00000134709	HOOK1	1	60245458	60352050	174	66484	1.1363	0.12792	1
946	ENSG00000105492	SIGLEC6	19	52010951	52070110	228	67675	1.1362	0.12793	1
641654	ENSG00000221932	HEPN1	11	124754146	124800573	114	67701	1.1359	0.128	1
5368	ENSG00000168081	PNOC	8	28139562	28210872	179	67435	1.1357	0.12804	1
54849	ENSG00000140995	DEF8	16	89979560	90044468	222	66328	1.1357	0.12805	1
2669	ENSG00000164949	GEM	8	95251481	95309547	134	67642	1.1354	0.1281	1
57175	ENSG00000172725	CORO1B	11	67195518	67246371	56	67374	1.1354	0.12811	1
163059	ENSG00000197647	ZNF433	19	12115532	12181525	81	67439	1.135	0.12819	1
6462	ENSG00000129214	SHBG	17	7482382	7546700	127	67350	1.1349	0.1282	1
25978	ENSG00000083937	CHMP2B	3	87241413	87314698	146	67868	1.1346	0.12826	1
353141	ENSG00000187223	LCE2D	1	152600887	152647135	108	67701	1.1339	0.12842	1
151176	ENSG00000178752	ERFE	2	239025579	239087516	152	66554	1.1338	0.12845	1
101927824	NA	LOC101927824	10	3097616	3144573	164	65096	1.1335	0.12851	1
8509	ENSG00000166507	NDST2	10	75551669	75606589	44	67609	1.1334	0.12853	1
5609	ENSG00000076984	MAP2K7	19	7933665	7989363	104	66002	1.1332	0.12857	1
166793	ENSG00000168826	ZBTB49	4	4256924	4333513	235	67468	1.1329	0.12863	1
51626	ENSG00000138036	DYNC2LI1	2	43966178	44065095	256	67725	1.1329	0.12864	1
114899	ENSG00000082196	C1QTNF3	5	34007963	34078371	118	67983	1.1324	0.12873	1
116328	ENSG00000165084	C8orf34	8	69207957	69741258	1156	67793	1.1324	0.12874	1
966	ENSG00000085063	CD59	11	33714556	33793025	182	67144	1.132	0.12882	1
4321	ENSG00000262406	MMP12	11	102723464	102780764	111	67845	1.1319	0.12883	1
57084	ENSG00000091664	SLC17A6	11	22324667	22411049	175	66810	1.1318	0.12885	1
100129480	ENSG00000225526	MKRN2OS	3	12571280	12621963	102	67412	1.1315	0.12893	1
11334	ENSG00000114383	TUSC2	3	50352341	50400668	28	67111	1.131	0.12902	1
79982	ENSG00000164031	DNAJB14	4	100807405	100902883	139	67499	1.131	0.12903	1
23550	ENSG00000125637	PSD4	2	113879976	113970677	228	67695	1.1308	0.12908	1
50636	ENSG00000146205	ANO7	2	242092924	242174791	188	67427	1.1305	0.12912	1
9489	ENSG00000087157	PGS1	17	76339705	76430740	290	66649	1.13	0.12923	1
1676	ENSG00000160049	DFFA	1	10510588	10567613	90	67630	1.1295	0.12934	1
26658	ENSG00000127529	OR7C2	19	15017301	15063260	172	67874	1.1291	0.12942	1
57493	ENSG00000173706	HEG1	3	124674554	124809802	306	67618	1.1291	0.12943	1
80059	ENSG00000176204	LRRTM4	2	76964849	77784502	1913	67261	1.1289	0.12947	1
22919	ENSG00000101367	MAPRE1	20	31372699	31448211	190	67508	1.1289	0.12947	1
113457	ENSG00000075886	TUBA3D	2	132198580	132250507	126	67879	1.1286	0.12953	1
54538	ENSG00000154133	ROBO4	11	124744114	124802857	135	67630	1.1284	0.12958	1
10317	ENSG00000183778	B3GALT5	21	40893369	41044816	504	67806	1.1282	0.12963	1
9563	ENSG00000049239	H6PD	1	9259822	9341396	254	67245	1.1281	0.12965	1
150084	ENSG00000183067	IGSF5	21	41082334	41184023	385	67596	1.1278	0.12969	1
3326	ENSG00000096384	HSP90AB1	6	44178903	44231625	104	66234	1.1278	0.1297	1
5154	ENSG00000197461	PDGFA	7	526895	594481	250	60216	1.1275	0.12976	1
51725	ENSG00000163833	FBXO40	3	121277170	121359139	208	67850	1.1274	0.12979	1
9924	ENSG00000135473	PAN2	12	56700007	56762837	49	66800	1.1272	0.12983	1
5211	ENSG00000141959	PFKL	21	45684925	45757261	210	63725	1.1271	0.12985	1
83862	ENSG00000189077	TMEM120A	7	75606155	75658992	94	67908	1.1269	0.1299	1
84900	ENSG00000135119	RNFT2	12	117141096	117301436	337	67559	1.1267	0.12993	1
653689		GSTT2B	22	24289601	24338416	25	66268	1.1267	0.12994	1
54442	ENSG00000167977	KCTD5	16	2697495	2769031	79	65380	1.1266	0.12995	1
2314		FLII	17	18138129	18197230	76	67694	1.1266	0.12996	1
55023	ENSG00000146247	PHIP	6	79634136	79823011	294	67785	1.1263	0.13002	1
5075	ENSG00000125813	PAX1	20	21651297	21709124	57	67599	1.1263	0.13003	1
5205	ENSG00000081923	ATP8B1	18	55303658	55505327	514	67633	1.1259	0.1301	1
894	ENSG00000118971	CCND2	12	4347901	4424522	118	65740	1.1258	0.13013	1
126393	ENSG00000004776	HSPB6	19	36235467	36282930	98	67870	1.1258	0.13013	1
59286	ENSG00000198258	UBL5	19	9903556	9950797	47	67464	1.1255	0.13018	1
146857	ENSG00000154760	SLFN13	17	33752115	33810856	132	67881	1.1255	0.13019	1
3069	ENSG00000115677	HDLBP	2	242156682	242290116	263	67115	1.1252	0.13024	1
114884	ENSG00000144645	OSBPL10	3	31692317	32058342	909	67446	1.1252	0.13024	1
114898	ENSG00000145861	C1QTNF2	5	159764761	159832657	135	67822	1.1252	0.13024	1
130749	ENSG00000144410	CPO	2	207769278	207844198	141	67940	1.1252	0.13025	1
51290	ENSG00000087502	ERGIC2	12	29483579	29569143	203	67755	1.125	0.13029	1
151449	ENSG00000143869	GDF7	2	20831424	20881250	104	65504	1.125	0.1303	1
85004	ENSG00000134533	RERG	12	15250716	15409411	281	66713	1.1243	0.13044	1
56984	ENSG00000128789	PSMG2	18	12623738	12735739	258	67857	1.1242	0.13046	1
146802	ENSG00000180638	SLC47A2	17	19571626	19657990	141	65760	1.124	0.13051	1
10140	ENSG00000141232	TOB1	17	48929584	48980339	78	67742	1.1236	0.13059	1
4151	ENSG00000198125	MB	22	35992811	36054401	147	67507	1.1235	0.13061	1
3843	ENSG00000065150	IPO5	13	98570914	98686550	137	67394	1.1233	0.13065	1
128653	ENSG00000258713	C20orf141	20	2760633	2806476	102	67488	1.1229	0.13074	1
55177	ENSG00000137824	RMDN3	15	41018085	41082458	87	66638	1.1226	0.1308	1
340784	ENSG00000188620	HMX3	10	124860567	124907247	97	67212	1.1225	0.13083	1
50831	ENSG00000127362	TAS2R3	7	141428897	141474997	61	67690	1.122	0.13093	1
154790	ENSG00000236279	CLEC2L	7	139173674	139239731	50	67120	1.1219	0.13095	1
57540	ENSG00000204624	DISP3	1	11504295	11607640	227	67650	1.1219	0.13096	1
153364	ENSG00000176055	MBLAC2	5	89744020	89805585	92	67256	1.1216	0.13102	1
388649	ENSG00000203910	C1orf146	1	92648573	92721367	65	67020	1.1214	0.13107	1
79866	ENSG00000136122	BORA	13	73266981	73340328	183	65346	1.1214	0.13107	1
5026	ENSG00000083454	P2RX5	17	3565156	3634698	178	67523	1.1214	0.13107	1
9667	ENSG00000130254	SAFB2	19	5577007	5657991	141	67532	1.121	0.13115	1
23609	ENSG00000075975	MKRN2	3	12563513	12635212	139	67332	1.1209	0.13116	1
10234	ENSG00000128606	LRRC17	7	102518344	102595558	76	67795	1.1205	0.13126	1
10127	ENSG00000006194	ZNF263	16	3298380	3361401	58	67074	1.1203	0.13129	1
54842	ENSG00000151690	MFSD6	2	191238081	191377041	261	67671	1.1201	0.13133	1
283373	ENSG00000139645	ANKRD52	12	56621591	56687143	52	67138	1.1201	0.13134	1
1436	ENSG00000182578	CSF1R	5	149422854	149527935	231	67393	1.1198	0.1314	1
390190	ENSG00000172365	OR5B2	11	58179738	58225786	125	67930	1.1198	0.1314	1
4601	ENSG00000119950	MXI1	10	111932288	112057123	265	67623	1.1196	0.13144	1
101928147	ENSG00000222018	FAM243A	21	35762204	35808947	87	67725	1.1195	0.13146	1
8678	ENSG00000126581	BECN1	17	40952150	41011310	14	66368	1.1195	0.13147	1
5304	ENSG00000159763	PIP	7	142794174	142846834	106	67525	1.1194	0.13148	1
23545	ENSG00000185344	ATP6V0A2	12	124161865	124256302	248	67807	1.1193	0.1315	1
10312	ENSG00000110719	TCIRG1	11	67771462	67828366	98	67787	1.1192	0.13154	1
84101	ENSG00000136014	USP44	12	95900336	95980278	231	67843	1.119	0.13158	1
55847	ENSG00000122873	CISD1	10	59993862	60060752	187	67889	1.1189	0.1316	1
6749	ENSG00000149136	SSRP1	11	57083459	57138351	104	67851	1.1189	0.1316	1
55697	ENSG00000103043	VAC14	16	70711342	70870074	254	66498	1.1183	0.13173	1
158234	ENSG00000165275	TRMT10B	9	37718797	37788969	143	67717	1.118	0.13178	1
401548	ENSG00000148158	SNX30	9	115476911	115647267	339	67747	1.118	0.13178	1
386653	ENSG00000204671	IL31	12	122646577	122693746	84	67328	1.118	0.13179	1
151230	ENSG00000213160	KLHL23	2	170555356	170618396	226	67648	1.1177	0.13186	1
4363		ABCC1	16	16008434	16246931	603	67543	1.1176	0.13187	1
4938	ENSG00000089127	OAS1	12	113309739	113367712	115	67631	1.117	0.132	1
6898	ENSG00000198650	TAT	16	71590754	71645998	98	67796	1.1168	0.13204	1
3772	ENSG00000157551	KCNJ15	21	39566837	39685043	289	67255	1.1168	0.13204	1
11122	ENSG00000196090	PTPRT	20	40691392	41853557	2833	67215	1.1166	0.13207	1
93058	ENSG00000135469	COQ10A	12	56625642	56674750	36	67302	1.1166	0.13208	1
677	ENSG00000185650	ZFP36L1	14	69244372	69298184	139	67848	1.1164	0.13212	1
445577	ENSG00000204352	C9orf129	9	96070481	96143696	211	67859	1.1164	0.13213	1
54823	ENSG00000116668	SWT1	1	185091155	185270913	159	67579	1.1164	0.13214	1
6528	ENSG00000105641	SLC5A5	19	17947641	18015983	148	63785	1.1159	0.13223	1
8856	ENSG00000144852	NR1I2	3	119464331	119562295	180	67427	1.1159	0.13224	1
3000	ENSG00000132518	GUCY2D	17	7870988	7933658	173	67323	1.1157	0.13228	1
50804	ENSG00000104177	MYEF2	15	48421629	48505714	1	60273	1.1156	0.1323	1
205	ENSG00000162433	AK4	1	65578232	65707828	235	67554	1.1155	0.13233	1
5162	ENSG00000168291	PDHB	3	58403357	58454579	136	67945	1.1152	0.13239	1
167838	ENSG00000164440	TXLNB	6	139551198	139680148	250	67271	1.1149	0.13244	1
100505573		INAFM2	15	40580733	40628916	66	66264	1.1149	0.13244	1
54575	ENSG00000242515	UGT1A10	2	234510123	234691951	485	67744	1.1148	0.13247	1
221477	ENSG00000198663	C6orf89	6	36818640	36906740	221	67383	1.1146	0.1325	1
23452	ENSG00000136859	ANGPTL2	9	129839628	129920044	84	67662	1.1147	0.1325	1
8871	ENSG00000078269	SYNJ2	6	158367888	158530208	482	67667	1.1144	0.13255	1
6051	ENSG00000176393	RNPEP	1	201916766	201985275	214	67831	1.1142	0.13259	1
11161	ENSG00000133935	ERG28	14	76107233	76162538	89	67776	1.1141	0.13261	1
93621	ENSG00000179010	MRFAP1	4	6606818	6654472	115	67431	1.1132	0.13281	1
55629	ENSG00000189266	PNRC2	1	24251301	24299952	2	58438	1.1129	0.13287	1
127579	ENSG00000163354	DCST2	1	154981003	155041257	76	67871	1.1129	0.13287	1
636	ENSG00000151746	BICD1	12	32224713	32546567	1089	67774	1.1127	0.13291	1
375686	ENSG00000186583	SPATC1	8	145051582	145112015	48	67794	1.1124	0.13298	1
84627	ENSG00000225614	ZNF469	16	88458879	88517165	162	63470	1.1123	0.133	1
1501	ENSG00000169862	CTNND2	5	10961952	11939155	2103	66939	1.1123	0.13301	1
57181	ENSG00000196950	SLC39A10	2	196442798	196612426	238	67806	1.112	0.13307	1
5332	ENSG00000101333	PLCB4	20	9014357	9471463	797	67532	1.1119	0.13308	1
8050	ENSG00000110435	PDHX	11	34902677	35027675	451	67868	1.1119	0.1331	1
1844	ENSG00000158050	DUSP2	2	96798908	96846206	39	67234	1.1118	0.13312	1
57863	ENSG00000162706	CADM3	1	159106377	159182932	107	67523	1.1115	0.13317	1
29995	ENSG00000071282	LMCD1	3	8508493	8619811	289	67662	1.1113	0.13321	1
170370	ENSG00000172538	FAM170B	10	50329199	50377065	176	67647	1.1114	0.13321	1
2953		GSTT2	22	24287291	24336106	21	66549	1.1111	0.13326	1
6722	ENSG00000112658	SRF	6	43103920	43159244	107	67329	1.111	0.13329	1
26275	ENSG00000198130	HIBCH	2	191059355	191219771	342	67845	1.1109	0.1333	1
26958	ENSG00000158623	COPG2	7	130136079	130388598	246	67769	1.1109	0.13331	1
832	ENSG00000077549	CAPZB	1	19655267	19847066	511	67886	1.1107	0.13334	1
283455	ENSG00000171435	KSR2	12	117880817	118441399	1488	67316	1.1106	0.13337	1
23469	ENSG00000118482	PHF3	6	64310707	64434407	158	67404	1.1105	0.13339	1
23208	ENSG00000132718	SYT11	1	155794260	155864990	66	67981	1.1101	0.13348	1
93190	ENSG00000157330	C1orf158	1	12771163	12831102	145	67675	1.1099	0.13353	1
80007	ENSG00000119965	C10orf88	10	124680419	124748919	125	67683	1.1098	0.13355	1
55680	ENSG00000204130	RUFY2	10	70090864	70202051	181	67783	1.1093	0.13366	1
5223	ENSG00000171314	PGAM1	10	99151027	99203198	104	67788	1.1092	0.13367	1
116228	ENSG00000203667	COX20	1	244963608	245018359	65	66664	1.1086	0.13379	1
121340	ENSG00000170374	SP7	12	53710359	53765167	66	67171	1.1081	0.1339	1
1431	ENSG00000062485	CS	12	56655483	56729175	81	66655	1.108	0.13393	1
5778	ENSG00000143851	PTPN7	1	202106141	202165716	144	64993	1.1076	0.13401	1
23401	ENSG00000181274	FRAT2	10	99082254	99129458	106	67822	1.1072	0.13409	1
1145	ENSG00000108556	CHRNE	17	4791064	4841369	121	67789	1.1072	0.1341	1
221833	ENSG00000164651	SP8	7	20811894	20861508	55	67854	1.1071	0.13412	1
1052	ENSG00000221869	CEBPD	8	48639476	48685726	18	67246	1.107	0.13414	1
4306	ENSG00000151623	NR3C2	4	148989915	149400850	802	67803	1.1068	0.13419	1
11157	ENSG00000164167	LSM6	4	147061835	147121213	157	67556	1.1067	0.13421	1
200845	ENSG00000168301	KCTD6	3	58442823	58498087	82	67673	1.1065	0.13426	1
7352	ENSG00000175564	UCP3	11	73701326	73755282	88	66549	1.1063	0.1343	1
3856	ENSG00000170421	KRT8	12	53280971	53378650	251	67748	1.1062	0.13432	1
84071	ENSG00000118690	ARMC2	6	109134617	109305352	348	67639	1.1056	0.13445	1
51151		SLC45A2	5	33934721	34019780	144	65993	1.1055	0.13447	1
7566	ENSG00000154957	ZNF18	17	11870756	11936736	74	67662	1.1054	0.13449	1
83940	ENSG00000147687	TATDN1	8	125490735	125586329	216	67738	1.1054	0.1345	1
81611	ENSG00000143401	ANP32E	1	150180717	150243504	62	66810	1.1053	0.13451	1
11247	ENSG00000182379	NXPH4	12	57575578	57630232	64	67370	1.1047	0.13465	1
883		KYAT1	9	131585392	131679354	135	67425	1.1044	0.13472	1
23626	ENSG00000054796	SPO11	20	55869831	55929049	118	67455	1.1041	0.13477	1
29919	ENSG00000141452	RMC1	18	21048434	21123311	132	67502	1.1039	0.13482	1
51385	ENSG00000164048	ZNF589	3	48247596	48322480	56	67407	1.1037	0.13486	1
79842	ENSG00000185670	ZBTB3	11	62508435	62556656	48	67800	1.1037	0.13487	1
285331	ENSG00000180376	CCDC66	3	56556184	56665864	326	67842	1.1034	0.13493	1
84926	ENSG00000167778	SPRYD3	12	53448100	53508204	119	67297	1.1034	0.13493	1
2731	ENSG00000178445	GLDC	9	6522464	6680692	520	67675	1.1024	0.13513	1
8558	ENSG00000185324	CDK10	16	89718076	89772772	129	67462	1.1023	0.13516	1
25791	ENSG00000066248	NGEF	2	233733396	233912951	499	67854	1.1022	0.13518	1
100129842	ENSG00000237440	ZNF737	19	20704067	20783626	229	66762	1.1021	0.13521	1
23118		TAB2	6	149604436	149742747	354	67852	1.1019	0.13525	1
25896	ENSG00000143493	INTS7	1	212103741	212244002	390	67852	1.1017	0.1353	1
2619	ENSG00000180447	GAS1	9	89549277	89597104	160	67654	1.1013	0.13537	1
55578	ENSG00000102710	SUPT20H	13	37573449	37668850	120	67641	1.1011	0.13542	1
3980	ENSG00000005156	LIG3	17	33272517	33342088	68	67614	1.1009	0.13546	1
9768	ENSG00000166803	PCLAF	15	64647193	64714914	87	67392	1.1008	0.13549	1
81624	ENSG00000139734	DIAPH3	13	60229717	60773119	1086	67083	1.1006	0.13552	1
1033	ENSG00000100526	CDKN3	14	54828657	54896936	119	67971	1.1006	0.13554	1
51752	ENSG00000164307	ERAP1	5	96086514	96184848	366	67831	1.1004	0.13559	1
2779	ENSG00000114349	GNAT1	3	50194043	50245129	68	67478	1.1002	0.13561	1
3234	ENSG00000175879	HOXD8	2	176959422	177007423	83	67429	1.1001	0.13565	1
79165		LENG1	19	54649377	54698446	87	64521	1.0999	0.1357	1
63899	ENSG00000178694	NSUN3	3	93746855	93855630	57	65705	1.0997	0.13574	1
54512	ENSG00000178896	EXOSC4	8	145098522	145145551	31	67429	1.0992	0.13583	1
84916		UTP4	16	69131499	69212937	96	67611	1.0993	0.13583	1
26469	ENSG00000072135	PTPN18	2	131078580	131142982	39	67449	1.0991	0.13587	1
1995	ENSG00000196361	ELAVL3	19	11552143	11626806	147	66899	1.0989	0.1359	1
282618	ENSG00000182393	IFNL1	19	39751965	39799312	111	66851	1.0987	0.13595	1
51029	ENSG00000121644	DESI2	1	244781352	244882335	196	66100	1.0985	0.136	1
427	ENSG00000104763	ASAH1	8	17903925	17977507	308	67759	1.0985	0.136	1
10483	ENSG00000101310	SEC23B	20	18453188	18552059	259	67705	1.0983	0.13604	1
55722		CEP72	5	577405	665807	243	67753	1.098	0.13611	1
8772	ENSG00000168040	FADD	11	70014269	70063508	128	67629	1.0979	0.13613	1
81856	ENSG00000213020	ZNF611	19	53196066	53273307	142	67658	1.0979	0.13613	1
84875	ENSG00000178685	PARP10	8	145041320	145095635	62	67631	1.0978	0.13616	1
2806	ENSG00000125166	GOT2	16	58731035	58803246	280	67585	1.0976	0.1362	1
2643	ENSG00000131979	GCH1	14	55298723	55404603	223	67691	1.0975	0.13622	1
23432	ENSG00000143147	GPR161	1	168038780	168141905	158	67711	1.0971	0.13631	1
57088	ENSG00000114698	PLSCR4	3	145900122	146003966	290	67118	1.0966	0.1364	1
729359	ENSG00000167676	PLIN4	19	4492192	4553529	84	63318	1.0964	0.13644	1
3336	ENSG00000115541	HSPE1	2	198329721	198378187	29	67940	1.096	0.13654	1
154661	ENSG00000105784	RUNDC3B	7	87222729	87471613	283	67061	1.096	0.13655	1
9658	ENSG00000101493	ZNF516	18	74059637	74242146	379	66828	1.0958	0.13659	1
5753	ENSG00000101213	PTK6	20	62149766	62203723	137	63348	1.0956	0.13662	1
91875	ENSG00000136319	TTC5	14	20747290	20809153	157	67750	1.0956	0.13664	1
1123	ENSG00000128656	CHN1	2	175654042	175905671	237	67399	1.0955	0.13665	1
26091	ENSG00000148634	HERC4	10	69671656	69870103	283	67566	1.0955	0.13665	1
204219	ENSG00000154227	CERS3	15	100930600	101119925	675	67848	1.0954	0.13666	1
100128124		HGC6.3	6	168366604	168412619	179	65970	1.0954	0.13668	1
429	ENSG00000139352	ASCL1	12	103316452	103364294	98	67769	1.0953	0.13669	1
10955	ENSG00000132824	SERINC3	20	43114864	43185726	84	67211	1.095	0.13675	1
414061		DNAJB3	2	234641396	234687661	130	67783	1.0949	0.13678	1
84524	ENSG00000144161	ZC3H8	2	112963439	113047664	104	67491	1.0941	0.13695	1
494551		WEE2	7	141373153	141441071	60	67088	1.094	0.13697	1
147968	ENSG00000182472	CAPN12	19	39210832	39270114	170	67711	1.0936	0.13708	1
5110	ENSG00000120265	PCMT1	6	150035831	150142557	160	67449	1.0934	0.13712	1
84866	ENSG00000149582	TMEM25	11	118366803	118427313	77	67318	1.0927	0.13727	1
163933	ENSG00000183114	FAM43B	1	20843932	20891513	143	67908	1.0925	0.13731	1
121268	ENSG00000167550	RHEBL1	12	49448467	49498808	42	67829	1.0924	0.13733	1
2123	ENSG00000126860	EVI2A	17	29633428	29683767	46	66589	1.0924	0.13733	1
79324		OR51G1	11	4934604	4980569	184	67448	1.0923	0.13736	1
79800	ENSG00000138380	CARF	2	203741978	203861060	169	67460	1.0921	0.13739	1
36	ENSG00000196177	ACADSB	10	124733429	124827806	258	67780	1.092	0.13742	1
29960	ENSG00000122687	MRM2	7	2263830	2316840	173	67051	1.0919	0.13743	1
84675	ENSG00000147573	TRIM55	8	67004131	67097720	181	67783	1.0918	0.13746	1
9778	ENSG00000170871	KIAA0232	4	6749459	6895899	192	66615	1.0913	0.13756	1
729648	NA	ZNF812P	19	9790189	9846493	164	67733	1.0912	0.13759	1
23762	ENSG00000184792	OSBP2	22	31054769	31313811	571	67813	1.0912	0.13759	1
58508	ENSG00000055609	KMT2C	7	151822010	152168090	175	62764	1.0909	0.13766	1
115353	ENSG00000116212	LRRC42	1	54376999	54443841	94	67402	1.0908	0.13768	1
11000		SLC27A3	1	153711830	153762633	61	67262	1.0905	0.13775	1
148534	ENSG00000152078	TLCD4	1	95547894	95673163	308	67846	1.0904	0.13778	1
55647	ENSG00000139832	RAB20	13	111165413	111249071	281	67652	1.0902	0.13782	1
6364	ENSG00000115009	CCL20	2	228643558	228692280	123	67164	1.0899	0.13789	1
65009	ENSG00000103034	NDRG4	16	58462549	58557523	188	66072	1.0899	0.13789	1
389762	ENSG00000186788	SPATA31D3	9	84523415	84575009	15	67674	1.0895	0.13797	1
64816	ENSG00000021461	CYP3A43	7	99390636	99473727	100	67739	1.0894	0.13798	1
51398	ENSG00000105583	WDR83OS	19	12768881	12815465	64	64129	1.0893	0.138	1
2899	ENSG00000163873	GRIK3	1	37251128	37534844	360	66863	1.0893	0.13802	1
5737	ENSG00000122420	PTGFR	1	78921728	79016386	229	67557	1.089	0.13808	1
56171	ENSG00000118997	DNAH7	2	196592427	196968536	576	67693	1.089	0.13809	1
55151	ENSG00000095209	TMEM38B	9	108421806	108548892	253	67517	1.0889	0.13809	1
51406	ENSG00000225921	NOL7	6	13577531	13643089	73	67497	1.0888	0.13813	1
2593	ENSG00000130005	GAMT	19	1387025	1436569	59	63462	1.0887	0.13813	1
762	ENSG00000167434	CA4	17	58192302	58246907	49	67171	1.0887	0.13815	1
340273	ENSG00000004846	ABCB5	7	20620245	20806637	508	67751	1.0886	0.13816	1
122042	ENSG00000133105	RXFP2	13	32278679	32387009	248	67720	1.0885	0.13818	1
60673	ENSG00000123395	ATG101	12	52428758	52481279	114	65603	1.0883	0.13824	1
7109	ENSG00000160218	TRAPPC10	21	45397206	45536433	223	67227	1.088	0.1383	1
10330	ENSG00000257727	CNPY2	12	56694212	56745128	53	66917	1.0878	0.13835	1
114	ENSG00000155897	ADCY8	8	131782546	132088012	829	67751	1.0874	0.13843	1
1262	ENSG00000132259	CNGA4	11	6221724	6277066	89	67733	1.0866	0.13861	1
94039	ENSG00000181896	ZNF101	19	19743962	19801735	100	67498	1.0865	0.13863	1
388886	ENSG00000178026	LRRC75B	22	24971588	25024073	41	67297	1.0865	0.13863	1
6323	ENSG00000144285	SCN1A	2	166835670	167040642	527	67414	1.0863	0.13866	1
84261	ENSG00000132004	FBXW9	19	12789730	12842649	79	63122	1.0864	0.13866	1
440073		IQSEC3	12	141049	297626	358	66240	1.0862	0.13869	1
57609	ENSG00000066084	DIP2B	12	50863768	51152450	343	67873	1.086	0.13873	1
11017	ENSG00000124380	SNRNP27	2	70086075	70142368	65	67801	1.0859	0.13877	1
64762	ENSG00000141441	GAREM1	18	29833484	30085447	540	67621	1.0859	0.13877	1
415116	ENSG00000198355	PIM3	22	50319143	50367720	70	63550	1.0858	0.13878	1
27159	ENSG00000134216	CHIA	1	111798474	111873188	353	67651	1.0854	0.13888	1
23295	ENSG00000102858	MGRN1	16	4639825	4750975	282	66717	1.0852	0.13892	1
55526	ENSG00000181192	DHTKD1	10	12075916	12175227	258	67822	1.0848	0.13901	1
58529	ENSG00000177791	MYOZ1	10	75381370	75436515	46	67719	1.0844	0.13909	1
140432	ENSG00000139797	RNF113B	13	98818039	98864521	103	67753	1.0842	0.13915	1
5463	ENSG00000184271	POU6F1	12	51570719	51646477	135	66984	1.0839	0.13919	1
8638	ENSG00000135114	OASL	12	121448095	121512045	159	67955	1.084	0.13919	1
4633	ENSG00000111245	MYL2	12	111338623	111393404	112	67893	1.0836	0.13926	1
170691	ENSG00000140470	ADAMTS17	15	100501643	100917183	1616	67600	1.0834	0.13931	1
84215	ENSG00000118156	ZNF541	19	48013942	48110994	115	67393	1.0834	0.13931	1
80209	ENSG00000120685	PROSER1	13	39574002	39647213	105	67831	1.0832	0.13936	1
9194	ENSG00000118596	SLC16A7	12	59954821	60193636	488	67764	1.083	0.13939	1
57799	ENSG00000197562	RAB40C	16	604357	689273	159	63283	1.0829	0.13942	1
246329	ENSG00000185482	STAC3	12	57627241	57679971	36	67731	1.0828	0.13944	1
100287226		ZNF729	19	22434252	22509978	96	67669	1.0828	0.13946	1
158248	ENSG00000167094	TTC16	9	130443358	130503879	65	67830	1.0826	0.13949	1
171017	ENSG00000126746	ZNF384	12	6765643	6833738	36	65336	1.0824	0.13954	1
390075	ENSG00000181009	OR52N5	11	5788864	5834897	155	67801	1.082	0.13963	1
55652	ENSG00000211584	SLC48A1	12	48117426	48186536	212	67714	1.0818	0.13967	1
8799	ENSG00000131779	PEX11B	1	145481165	145533732	13	65698	1.0815	0.13974	1
84457	ENSG00000165443	PHYHIPL	10	60901348	61017815	134	67087	1.0814	0.13976	1
83941	ENSG00000162604	TM2D1	1	62136718	62226095	150	67060	1.0813	0.13977	1
79706	ENSG00000128563	PRKRIP1	7	102001804	102077129	79	67986	1.0812	0.1398	1
26735	ENSG00000171481	OR1L3	9	125402409	125448383	59	67323	1.0807	0.13991	1
55745	ENSG00000053770	AP5M1	14	57700606	57766797	44	65949	1.0807	0.13992	1
259292		TAS2R46	12	11203964	11249893	31	67503	1.0806	0.13993	1
1479	ENSG00000176102	CSTF3	11	33096130	33218037	230	67743	1.0806	0.13994	1
5128	ENSG00000059758	CDK17	12	96662039	96829366	321	67228	1.0803	0.14001	1
55521	ENSG00000152503	TRIM36	5	114450459	114551243	166	67591	1.0802	0.14003	1
23293	ENSG00000070366	SMG6	17	1953133	2242069	543	67596	1.0802	0.14003	1
55081	ENSG00000114446	IFT57	3	107869659	107976417	361	67971	1.0798	0.14012	1
79228	ENSG00000131652	THOC6	16	3039032	3087756	68	65506	1.0797	0.14014	1
3605	ENSG00000112115	IL17A	6	52016185	52065436	170	67748	1.0797	0.14015	1
9380	ENSG00000137106	GRHPR	9	37387693	37446990	173	67289	1.0796	0.14016	1
196446	ENSG00000166268	MYRFL	12	70239016	70362502	400	67755	1.0796	0.14017	1
54584	ENSG00000185838	GNB1L	22	19765932	19877462	233	66846	1.0792	0.14025	1
84285	ENSG00000175376	EIF1AD	11	65754016	65804637	126	67932	1.0787	0.14037	1
5739	ENSG00000160013	PTGIR	19	47104585	47163375	121	67064	1.0786	0.14038	1
51479	ENSG00000185722	ANKFY1	17	4056665	4202274	200	66616	1.0784	0.14042	1
219681	ENSG00000165309	ARMC3	10	23181954	23337452	300	67710	1.0781	0.14049	1
387921	ENSG00000188811	NHLRC3	13	39577448	39634246	87	67799	1.0781	0.14049	1
9214	ENSG00000162894	FCMR	1	207066630	207130378	81	67558	1.0779	0.14053	1
646424	ENSG00000229453	SPINK8	3	48338336	48404831	126	67752	1.0779	0.14054	1
64081	ENSG00000108187	PBLD	10	70032417	70131115	218	67917	1.0778	0.14056	1
7077	ENSG00000035862	TIMP2	17	76839059	76956472	322	67184	1.0773	0.14067	1
51043	ENSG00000160685	ZBTB7B	1	154940106	155001001	58	67835	1.0772	0.14069	1
5046	ENSG00000140479	PCSK6	15	101834133	102065187	809	66939	1.077	0.14074	1
101929206	NA	NA	19	23980249	24026066	55	67618	1.0765	0.14086	1
26468	ENSG00000106852	LHX6	9	124954856	125026166	113	65508	1.076	0.14096	1
22870	ENSG00000105063	PPP6R1	19	55731147	55805038	137	67032	1.0754	0.14111	1
3098	ENSG00000156515	HK1	10	70994740	71171638	467	67514	1.0752	0.14114	1
645369	ENSG00000206432	TMEM200C	18	5879411	5930373	121	67716	1.0752	0.14115	1
152	ENSG00000184160	ADRA2C	4	3733296	3780253	126	63192	1.0751	0.14118	1
669	ENSG00000172331	BPGM	7	134296531	134374568	219	67931	1.075	0.14118	1
9738	ENSG00000103540	CCP110	16	19500179	19574730	204	67732	1.075	0.14118	1
440503	ENSG00000214456	PLIN5	19	4512543	4570208	81	63271	1.075	0.14118	1
54477	ENSG00000052126	PLEKHA5	12	19247626	19539334	586	67403	1.075	0.14119	1
2760	ENSG00000196743	GM2A	5	150597613	150660083	157	67901	1.0744	0.14132	1
23299	ENSG00000185963	BICD2	9	95463645	95562083	185	67611	1.0739	0.14144	1
2622	ENSG00000141013	GAS8	16	90051056	90121379	226	66332	1.0735	0.14153	1
246269	ENSG00000135537	AFG1L	6	108581098	108856751	331	66567	1.0732	0.14158	1
26534	ENSG00000255582	OR10G2	14	22092066	22137998	160	67649	1.0731	0.14161	1
101928120		LOC101928120	1	154899036	154945101	49	67952	1.0731	0.14162	1
2180	ENSG00000151726	ACSL1	4	185666749	185782215	331	67546	1.0729	0.14167	1
92241	ENSG00000198771	RCSD1	1	167564474	167687933	339	67658	1.0727	0.1417	1
25962	ENSG00000164944	VIRMA	8	95490005	95600746	326	67720	1.0725	0.14175	1
5078	ENSG00000106331	PAX4	7	127240346	127290982	77	67622	1.0722	0.14181	1
8439	ENSG00000035681	NSMAF	8	59486063	59607404	204	66822	1.0721	0.14183	1
51341	ENSG00000178951	ZBTB7A	19	4035216	4101816	96	64632	1.0721	0.14184	1
253430	ENSG00000151151	IPMK	10	59941278	60062694	335	67850	1.0718	0.14191	1
8704	ENSG00000117411	B4GALT2	1	44409874	44466843	72	67731	1.0717	0.14193	1
2560	ENSG00000163288	GABRB1	4	46998295	47442801	845	67737	1.0717	0.14193	1
57099	ENSG00000169857	AVEN	15	34148428	34366303	570	67725	1.0717	0.14193	1
26686	ENSG00000221977	OR4E2	14	22098297	22144238	171	67580	1.0712	0.14204	1
285973	ENSG00000181652	ATG9B	7	150699297	150756586	108	67855	1.071	0.14208	1
9796	ENSG00000168490	PHYHIP	8	22067216	22124851	110	65757	1.071	0.14209	1
51000	ENSG00000124786	SLC35B3	6	8403301	8470794	265	67822	1.0707	0.14214	1
56475	ENSG00000177519	RPRM	2	154323852	154370322	83	67615	1.07	0.14231	1
283385	ENSG00000139714	MORN3	12	122079024	122145531	140	66470	1.07	0.14231	1
10157	ENSG00000008311	AASS	7	121703598	121819344	172	67893	1.07	0.14232	1
80341	ENSG00000078898	BPIFB2	20	31560384	31621515	165	67776	1.07	0.14232	1
23274	ENSG00000038532	CLEC16A	16	11003345	11286046	581	67360	1.0697	0.14238	1
404093	ENSG00000180891	CUEDC1	17	55928604	56067684	259	66213	1.0697	0.14239	1
55646	ENSG00000145220	LYAR	4	4259428	4326896	196	67400	1.0694	0.14245	1
100505797		LOC100505797	18	70500047	70558634	143	66133	1.0693	0.14246	1
100129361		SMIM10L1	12	11288780	11338619	175	67336	1.0693	0.14247	1
30001	ENSG00000197930	ERO1A	14	53098605	53197419	129	67900	1.0691	0.14251	1
143630	ENSG00000175518	UBQLNL	11	5525623	5572956	181	67865	1.0689	0.14256	1
6564	ENSG00000088386	SLC15A1	13	99326055	99439929	432	67632	1.0689	0.14257	1
79733	ENSG00000129173	E2F8	11	19235610	19298202	105	67229	1.0684	0.14266	1
140809	ENSG00000271303	SRXN1	20	617259	669014	111	66723	1.0683	0.14268	1
359845		RFLNB	17	279769	330731	49	67550	1.0683	0.14269	1
4023	ENSG00000175445	LPL	8	19761582	19834770	233	67291	1.068	0.14275	1
2313	ENSG00000151702	FLI1	11	128521430	128693162	401	68075	1.0681	0.14275	1
10535	ENSG00000104889	RNASEH2A	19	12877863	12934462	98	67284	1.0679	0.14279	1
11280	ENSG00000168356	SCN11A	3	38877260	39030136	281	67917	1.0678	0.1428	1
22797	ENSG00000105967	TFEC	7	115565202	115834950	551	67616	1.0676	0.14284	1
6508	ENSG00000114923	SLC4A3	2	220457292	220516702	41	63534	1.0674	0.14289	1
284369	ENSG00000179213	SIGLECL1	19	51719332	51782582	125	67905	1.0674	0.1429	1
6117	ENSG00000132383	RPA1	17	1698273	1812848	254	67636	1.0673	0.14293	1
6096	ENSG00000198963	RORB	9	77077252	77313534	427	67684	1.0672	0.14295	1
6329	ENSG00000007314	SCN4A	17	62005914	62101876	110	67594	1.0672	0.14295	1
60436	ENSG00000118707	TGIF2	20	35166876	35232355	43	65807	1.0671	0.14296	1
131578	ENSG00000172061	LRRC15	3	194065976	194125472	233	65968	1.0671	0.14297	1
9013	ENSG00000103168	TAF1C	16	84201453	84255676	246	67805	1.0668	0.14304	1
23244	ENSG00000121892	PDS5A	4	39814483	40014576	456	67608	1.0664	0.14311	1
8460	ENSG00000169902	TPST1	7	65635259	65835438	261	67970	1.0657	0.14327	1
3627	ENSG00000169245	CXCL10	4	76932269	76979689	195	67825	1.0657	0.14328	1
10912	ENSG00000130222	GADD45G	9	92184913	92231470	153	67752	1.0654	0.14335	1
79577	ENSG00000134371	CDC73	1	193056088	193233945	289	65102	1.0651	0.14342	1
1380	ENSG00000117322	CR2	1	207592645	207673240	149	67765	1.0649	0.14347	1
286223	ENSG00000213694	C9orf47	9	91570778	91621057	124	67845	1.0647	0.14351	1
6510	ENSG00000105281	SLC1A5	19	47253587	47327280	154	66394	1.0644	0.14358	1
79024	ENSG00000139656	SMIM2	13	44707287	44770393	73	67677	1.064	0.14367	1
11068		CYB561D2	3	50353265	50401500	27	67079	1.0638	0.14371	1
100037417		DDTL	22	24273652	24324748	20	66477	1.0637	0.14373	1
1113		CHGA	14	93354445	93411638	176	67833	1.0637	0.14374	1
259290		TAS2R31	12	11172986	11219006	120	67076	1.0626	0.14397	1
9113	ENSG00000131023	LATS1	6	149969289	150074392	110	67171	1.0625	0.14401	1
652	ENSG00000125378	BMP4	14	54406454	54458554	113	66911	1.0624	0.14402	1
6385	ENSG00000124145	SDC4	20	43943928	44012064	148	67824	1.0623	0.14406	1
30819	ENSG00000120049	KCNIP2	10	103575731	103638769	65	67620	1.0621	0.1441	1
51218	ENSG00000182512	GLRX5	14	95966323	96021055	176	67714	1.0619	0.14414	1
2591	ENSG00000115339	GALNT3	2	166594313	166685803	119	67856	1.0613	0.14428	1
6561	ENSG00000081800	SLC13A1	7	122743588	122875025	239	67735	1.0609	0.14437	1
114798	ENSG00000178235	SLITRK1	13	84441340	84491528	103	67566	1.0609	0.14437	1
905	ENSG00000082258	CCNT2	2	135641363	135726915	109	67908	1.0608	0.14438	1
8480	ENSG00000101146	RAE1	20	55891145	55963519	179	67455	1.0605	0.14445	1
90423	ENSG00000250565	ATP6V1E2	2	46728986	46804551	164	67168	1.0605	0.14446	1
30000	ENSG00000105576	TNPO2	19	12800008	12869838	76	63271	1.0601	0.14455	1
83943	ENSG00000184903	IMMP2L	7	110293106	111237588	1385	67626	1.0597	0.14463	1
54829	ENSG00000106819	ASPN	9	95208487	95279844	119	67668	1.0597	0.14463	1
54899	ENSG00000168297	PXK	3	58283617	58421815	471	67931	1.0596	0.14467	1
93134	ENSG00000171469	ZNF561	19	9708002	9766916	81	67812	1.0595	0.14469	1
10188	ENSG00000061938	TNK2	3	195580235	195670880	125	67792	1.0589	0.14482	1
819	ENSG00000164615	CAMLG	5	134039170	134097850	40	67492	1.0589	0.14483	1
64693		CTAGE1	18	19983564	20032878	85	67269	1.0586	0.14488	1
6542	ENSG00000003989	SLC7A2	8	17319597	17438077	480	67507	1.0586	0.1449	1
2001	ENSG00000135374	ELF5	11	34490342	34570347	200	67782	1.0582	0.14498	1
23020	ENSG00000144028	SNRNP200	2	96930074	97006307	48	67192	1.0579	0.14506	1
22834	ENSG00000198740	ZNF652	17	47356568	47474835	216	67691	1.0574	0.14516	1
54504	ENSG00000106066	CPVL	7	29025247	29260213	678	67401	1.057	0.14527	1
26267		FBXO10	9	37500889	37611250	259	67443	1.0569	0.14528	1
1434	ENSG00000124207	CSE1L	20	47627783	47723497	182	67520	1.0567	0.14532	1
400950	ENSG00000205086	C2orf91	2	42152508	42215943	162	67760	1.0564	0.14539	1
2272	ENSG00000189283	FHIT	3	59725036	61272133	4950	67622	1.0562	0.14543	1
9615	ENSG00000119125	GDA	9	74694511	74877140	398	67770	1.0562	0.14543	1
89849	ENSG00000168010	ATG16L2	11	72490451	72563793	85	67504	1.0562	0.14544	1
11166	ENSG00000125285	SOX21	13	95351876	95399389	100	67848	1.0561	0.14546	1
9064	ENSG00000142733	MAP3K6	1	27671670	27728558	59	66547	1.0561	0.14547	1
54976	ENSG00000101220	C20orf27	20	3724146	3784035	106	67598	1.056	0.14549	1
144100	ENSG00000166689	PLEKHA7	11	16799207	17070963	683	67543	1.0556	0.14557	1
2707	ENSG00000188910	GJB3	1	35211790	35261967	129	65376	1.0555	0.14559	1
127059	ENSG00000162727	OR2M5	1	248273450	248319388	69	67419	1.0554	0.14561	1
3827	ENSG00000113889	KNG1	3	186400098	186472199	278	67835	1.0554	0.14561	1
1381	ENSG00000166426	CRABP1	15	78597666	78650572	97	67814	1.0554	0.14562	1
9290	ENSG00000135898	GPR55	2	231762043	231824953	161	67018	1.0548	0.14575	1
80031	ENSG00000137872	SEMA6D	15	47441403	48076420	1501	67092	1.0548	0.14577	1
8796	ENSG00000136155	SCEL	13	78074809	78229398	294	67784	1.0546	0.1458	1
125170		MIEF2	17	18128848	18179095	69	67665	1.0546	0.1458	1
661	ENSG00000168495	POLR3D	8	22067619	22118680	100	65665	1.0545	0.14583	1
10785	ENSG00000160193	WDR4	21	44253190	44334699	305	67681	1.0544	0.14586	1
7327	ENSG00000184787	UBE2G2	21	46178495	46256751	216	67385	1.054	0.14594	1
5630	ENSG00000135406	PRPH	12	49653796	49702481	110	67317	1.054	0.14595	1
55195	ENSG00000100557	CCDC198	14	57926595	57995581	115	67829	1.0539	0.14597	1
7064	ENSG00000172009	THOP1	19	2750464	2823599	83	66153	1.0539	0.14597	1
101928193	NA	LOC101928193	9	136027207	136077257	132	66578	1.0535	0.14605	1
757		TMEM50B	21	34794793	34887316	196	67636	1.0529	0.1462	1
1725	ENSG00000095059	DHPS	19	12776531	12827701	83	63398	1.0527	0.14624	1
81563	ENSG00000116667	C1orf21	1	184321150	184608155	566	67479	1.0526	0.14625	1
10411	ENSG00000079337	RAPGEF3	12	48118453	48199846	233	67517	1.0526	0.14625	1
348995	ENSG00000120253	NUP43	6	150035457	150102688	100	67317	1.0526	0.14627	1
135250		RAET1E	6	150194511	150252195	139	67789	1.0525	0.14629	1
55862	ENSG00000093144	ECHDC1	6	127599857	127700214	163	67738	1.0523	0.14633	1
102	ENSG00000137845	ADAM10	15	58877403	59077177	281	67362	1.0521	0.14639	1
10168		ZNF197	3	44631511	44699963	64	67226	1.0518	0.14645	1
9325	ENSG00000103671	TRIP4	15	64645003	64757502	127	67389	1.0516	0.1465	1
22981	ENSG00000101004	NINL	20	25423333	25601167	311	67761	1.0514	0.14654	1
200879	ENSG00000163898	LIPH	3	185215570	185305369	178	67871	1.0512	0.14659	1
59283	ENSG00000142408	CACNG8	19	54431290	54503469	97	64516	1.0508	0.14668	1
4953	ENSG00000115758	ODC1	2	10570507	10623680	119	64652	1.0504	0.14677	1
220992	ENSG00000198298	ZNF485	10	44066855	44123352	154	67800	1.0498	0.14691	1
4969	ENSG00000106809	OGN	9	95136249	95201976	124	67595	1.0497	0.14693	1
390259	ENSG00000188909	BSX	11	122838357	122887379	99	67798	1.0496	0.14695	1
56245		C21orf62	21	34152984	34221053	141	67739	1.0496	0.14695	1
11062		DUS4L	7	107169402	107228968	90	67688	1.0495	0.14698	1
221935	ENSG00000146555	SDK1	7	3306080	4318632	2978	67628	1.0494	0.147	1
25793	ENSG00000100225	FBXO7	22	32835707	32904818	197	67634	1.049	0.14709	1
9534	ENSG00000213096	ZNF254	19	23979991	24322770	727	67483	1.0489	0.1471	1
3620	ENSG00000131203	IDO1	8	39736328	39796309	130	67815	1.0489	0.14711	1
56656	ENSG00000278889	OR2S2	9	35947105	35993151	161	67794	1.0487	0.14716	1
728568	ENSG00000204954	C12orf73	12	104333980	104385993	180	67787	1.0486	0.14718	1
5339	ENSG00000178209	PLEC	8	144979321	145085913	152	67151	1.0484	0.14722	1
22884	ENSG00000047056	WDR37	10	1060423	1188237	316	67606	1.0482	0.14728	1
80139	ENSG00000183779	ZNF703	8	37518301	37566396	12	67631	1.0481	0.1473	1
51561	ENSG00000110944	IL23A	12	56697663	56744194	43	66726	1.0477	0.1474	1
221074	ENSG00000148482	SLC39A12	10	18205768	18342221	379	67764	1.0466	0.14763	1
100505555	ENSG00000196605	LOC100505555	19	9888088	9938862	44	67253	1.0466	0.14763	1
5523	ENSG00000073711	PPP2R3A	3	135649515	135876752	302	67494	1.0465	0.14766	1
1133	ENSG00000184984	CHRM5	15	34225446	34367295	306	67571	1.0463	0.14772	1
23361	ENSG00000102870	ZNF629	16	30779770	30833564	34	67967	1.0463	0.14772	1
55964	ENSG00000100167	SEPTIN3	22	42337855	42404225	150	67791	1.0462	0.14773	1
869	ENSG00000102924	CBLN1	16	49301828	49350742	91	67314	1.0462	0.14775	1
9513	ENSG00000129245	FXR2	17	7484548	7553215	163	67449	1.046	0.14778	1
441932		OR2W5	1	247619370	247665711	186	67975	1.046	0.14779	1
92595	ENSG00000169951	ZNF764	16	30555085	30604642	30	66179	1.046	0.14779	1
138883	ENSG00000171505	OR1N1	9	125278637	125324572	191	67654	1.0453	0.14793	1
2998	ENSG00000111713	GYS2	12	21674461	21818722	288	67463	1.0452	0.14795	1
55092	ENSG00000171729	TMEM51	1	15444028	15556974	466	67755	1.0449	0.14804	1
10143	ENSG00000166509	CLEC3A	16	78021443	78076003	319	67765	1.0448	0.14805	1
56164	ENSG00000196335	STK31	7	23714786	23882132	421	67777	1.0448	0.14806	1
2100	ENSG00000140009	ESR2	14	64683751	64840268	287	67752	1.0444	0.14816	1
55001	ENSG00000006555	TTC22	1	55236752	55301941	169	67752	1.0442	0.14819	1
3097	ENSG00000010818	HIVEP2	6	143062604	143302495	443	67756	1.0441	0.14822	1
120103	ENSG00000180773	SLC36A4	11	92870850	92966095	160	67722	1.0434	0.14838	1
51573	ENSG00000006007	GDE1	16	19503015	19568450	179	67764	1.0434	0.14838	1
140458	ENSG00000164122	ASB5	4	177124824	177233722	338	67712	1.0434	0.14839	1
51093	ENSG00000143303	RRNAD1	1	156663263	156716752	72	65732	1.043	0.14846	1
148170		CDC42EP5	19	54966210	55019422	171	67085	1.0427	0.14855	1
8036	ENSG00000108061	SHOC2	10	112644301	112783425	222	67884	1.0425	0.14858	1
439	ENSG00000198356	GET3	19	12813306	12869137	50	63464	1.0425	0.14858	1
25966	ENSG00000157617	C2CD2	21	43295219	43409066	374	66631	1.0425	0.1486	1
10553	ENSG00000109854	HTATIP2	11	20350231	20415329	198	67857	1.0424	0.14861	1
4282		MIF	22	24201565	24247409	152	67688	1.0422	0.14867	1
152189	ENSG00000170293	CMTM8	3	32245171	32421817	509	67223	1.0418	0.14876	1
7348	ENSG00000114638	UPK1B	3	118857425	118934000	229	67872	1.0418	0.14876	1
645027		EVPLL	17	18246079	18302961	82	67912	1.0411	0.14891	1
5337	ENSG00000075651	PLD1	3	171308195	171563284	551	67597	1.041	0.14894	1
3015	ENSG00000164032	H2AZ1	4	100859242	100906512	73	67362	1.041	0.14895	1
6549	ENSG00000115616	SLC9A2	2	103201166	103337809	273	67818	1.0409	0.14896	1
399	ENSG00000168421	RHOH	4	40157631	40256384	224	67376	1.0409	0.14896	1
6996	ENSG00000139372	TDG	12	104324593	104392656	230	67774	1.0407	0.149	1
146691	ENSG00000175662	TOM1L2	17	17736822	17910784	185	67841	1.0407	0.14901	1
26689	ENSG00000141194	OR4D1	17	56197515	56243447	79	67811	1.0403	0.14909	1
4974	ENSG00000126861	OMG	17	29611668	29659380	44	66717	1.0401	0.14915	1
3799	ENSG00000170759	KIF5B	10	32287938	32380371	186	67879	1.0397	0.14924	1
1937	ENSG00000254772	EEF1G	11	62317073	62376460	37	67326	1.0396	0.14927	1
23093	ENSG00000119685	TTLL5	14	76092551	76431425	474	67644	1.0394	0.1493	1
90580	ENSG00000142444	TIMM29	19	11004424	11050917	58	67352	1.0393	0.14934	1
286148	ENSG00000156162	DPY19L4	8	95697103	95816076	295	67733	1.0392	0.14935	1
4689		NCF4	22	37222030	37284059	140	66655	1.0391	0.14939	1
116844	ENSG00000171236	LRG1	19	4527227	4575036	85	63678	1.0389	0.14943	1
83450	ENSG00000171962	DRC3	17	17841127	17930203	105	67895	1.0387	0.14947	1
140767	ENSG00000152954	NRSN1	6	24091414	24157757	167	67418	1.0386	0.1495	1
25855	ENSG00000174744	BRMS1	11	66094804	66147596	64	67575	1.0383	0.14957	1
81550	ENSG00000083544	TDRD3	13	60935591	61158013	348	67786	1.0382	0.14959	1
4863	ENSG00000149308	NPAT	11	108018117	108128365	103	67811	1.0379	0.14967	1
126068	ENSG00000197044	ZNF441	19	11842815	11904893	186	66757	1.0377	0.1497	1
55713	ENSG00000198185	ZNF334	20	45118269	45177198	70	67026	1.0375	0.14974	1
435	ENSG00000126522	ASL	7	65505776	65568330	107	67986	1.0367	0.14993	1
51652	ENSG00000115561	CHMP3	2	86720553	86825620	213	67739	1.0365	0.14999	1
138882	ENSG00000171501	OR1N2	9	125280449	125326441	202	67672	1.0365	0.14999	1
119392	ENSG00000156384	SFR1	10	105845059	105896143	56	67692	1.036	0.15011	1
121551	ENSG00000151136	BTBD11	12	107677197	108063419	835	67817	1.0359	0.15011	1
4000	ENSG00000160789	LMNA	1	156017369	156119880	152	67584	1.0358	0.15015	1
5202	ENSG00000143256	PFDN2	1	161060346	161122866	76	67583	1.0351	0.1503	1
10806		SDCCAG8	1	243384307	243673393	391	67317	1.035	0.15034	1
3061	ENSG00000121764	HCRTR1	1	32048290	32103214	68	67493	1.0347	0.15041	1
161931	ENSG00000140955	ADAD2	16	84189723	84240772	244	67692	1.0347	0.15041	1
142678	ENSG00000197530	MIB2	1	1515795	1575990	23	59847	1.0345	0.15045	1
83607	ENSG00000144233	AMMECR1L	2	128609204	128678635	134	66882	1.0345	0.15045	1
165721	ENSG00000179407	DNAJB8	3	128171275	128221091	146	67651	1.0343	0.15049	1
56704	ENSG00000104369	JPH1	8	75136935	75268721	276	67144	1.0341	0.15056	1
306	ENSG00000138772	ANXA3	4	79437742	79541605	275	67709	1.0339	0.1506	1
1284	ENSG00000134871	COL4A2	13	110924631	111175374	923	67036	1.0337	0.15065	1
23261	ENSG00000171735	CAMTA1	1	6810384	7839766	2185	67230	1.0336	0.15066	1
26047		CNTNAP2	7	145778453	148128090	6290	67579	1.0336	0.15067	1
162387	ENSG00000185156	MFSD6L	17	8690428	8737667	80	67551	1.0336	0.15067	1
55503		TRPV6	7	142558956	142618490	134	66691	1.0335	0.15068	1
387638	NA	C10orf113	10	21404692	21470488	101	67437	1.0334	0.1507	1
100049587	ENSG00000254415	SIGLEC14	19	52135806	52185132	175	67668	1.0333	0.15073	1
23131	ENSG00000186566	GPATCH8	17	42462645	42615957	165	67339	1.0323	0.15096	1
91227	ENSG00000100121	GGTLC2	22	22952059	23000368	13	61901	1.0323	0.15097	1
140823	ENSG00000125995	ROMO1	20	34252232	34298902	74	67784	1.0318	0.15108	1
1109	ENSG00000198610	AKR1C4	10	5203798	5270910	231	67835	1.0315	0.15115	1
10990		LILRB5	19	54744270	54796167	87	66926	1.0315	0.15115	1
65121	ENSG00000116721	PRAMEF1	1	12816546	12866777	62	67154	1.0314	0.15118	1
91151	ENSG00000140993	TIGD7	16	3338808	3390439	36	66673	1.0312	0.15123	1
84970	ENSG00000142698	C1orf94	1	34597624	34694732	244	67587	1.0305	0.15138	1
84918	ENSG00000120256	LRP11	6	150129894	150221398	165	67240	1.0305	0.15138	1
466	ENSG00000123268	ATF1	12	51122789	51224943	139	67830	1.0305	0.15138	1
150379	ENSG00000100341	PNPLA5	22	44265558	44322893	173	66409	1.0305	0.15139	1
83638	ENSG00000175573	C11orf68	11	65674281	65721531	57	67401	1.0303	0.15145	1
65990	ENSG00000103254	ANTKMT	16	735581	782655	56	63726	1.0301	0.15147	1
10295	ENSG00000103507	BCKDK	16	31084615	31134112	54	67135	1.0299	0.15153	1
339105	ENSG00000151006	PRSS53	16	31084745	31135289	54	67135	1.0299	0.15153	1
140576	ENSG00000188643	S100A16	1	153569362	153620514	72	67135	1.0298	0.15154	1
7294	ENSG00000074966	TXK	4	48058410	48171273	189	67802	1.0297	0.15157	1
26229	ENSG00000149541	B3GAT3	11	62372768	62424647	32	67130	1.0296	0.1516	1
3364	ENSG00000136273	HUS1	7	47992885	48054222	107	67929	1.0295	0.15163	1
8649	ENSG00000109270	LAMTOR3	4	100789495	100850703	84	67584	1.0289	0.15176	1
23316	ENSG00000111249	CUX2	12	111436828	111798358	317	67383	1.0288	0.15178	1
152940	ENSG00000164123	C4orf45	4	159804684	159991333	394	67714	1.0286	0.15184	1
6449	ENSG00000104969	SGTA	19	2744711	2818363	91	66186	1.0284	0.15187	1
55088	ENSG00000165813	CCDC186	10	115870615	115969364	148	67548	1.0275	0.15208	1
81844	ENSG00000169871	TRIM56	7	100693786	100743909	158	67879	1.0274	0.15211	1
5644		PRSS1	7	142422319	142470927	73	66854	1.027	0.15221	1
54700		RRN3	16	15143879	15223168	49	66676	1.0268	0.15226	1
4985	ENSG00000116329	OPRD1	1	29103654	29200208	218	67707	1.0267	0.15227	1
84196	ENSG00000090686	USP48	1	21994791	22144688	404	67726	1.0266	0.15231	1
128344	ENSG00000173947	PIFO	1	111832285	111905639	337	67353	1.0266	0.15231	1
353132	ENSG00000196734	LCE1B	1	152749447	152795585	85	66998	1.0264	0.15236	1
284612	ENSG00000143028	SYPL2	1	109974100	110034764	90	67490	1.0263	0.15238	1
23476	ENSG00000141867	BRD4	19	15338301	15478354	77	67021	1.0262	0.15239	1
278	ENSG00000187733	AMY1C	1	104252833	104311312	13	66245	1.0261	0.15242	1
54854	ENSG00000105523	FAM83E	19	49093857	49153098	98	67048	1.0258	0.15249	1
10406	ENSG00000101443	WFDC2	20	44063229	44120172	126	67524	1.0258	0.15249	1
29110	ENSG00000183735	TBK1	12	64810840	64905899	109	67883	1.0255	0.15257	1
6764	ENSG00000166444	DENND2B	11	8704899	8967498	547	67753	1.0253	0.15261	1
2134	ENSG00000158008	EXTL1	1	26313266	26372955	80	67298	1.0253	0.15262	1
83650		SLC35G5	8	11153495	11199695	88	67961	1.0252	0.15262	1
1672		DEFB1	8	6718097	6770529	347	67791	1.0251	0.15265	1
4046		LSP1	11	1839200	1923493	217	63615	1.025	0.15268	1
7336	ENSG00000169139	UBE2V2	8	48885966	48987268	36	67369	1.025	0.15269	1
6035	ENSG00000129538	RNASE1	14	21259515	21306036	72	67067	1.0249	0.15272	1
2861	ENSG00000170775	GPR37	7	124375655	124441079	109	67080	1.0248	0.15273	1
10493	ENSG00000108828	VAT1	17	41156622	41209459	66	67440	1.0248	0.15273	1
755	ENSG00000160226	CFAP410	21	45738827	45794285	95	65412	1.0244	0.15283	1
101060026	NA	NA	9	44009715	44109691	10	58438	1.0239	0.15293	1
3141	ENSG00000159267	HLCS	21	38113189	38397545	688	67687	1.0232	0.15312	1
7263	ENSG00000128311	TST	22	37396900	37451224	150	67670	1.0232	0.15312	1
80380	ENSG00000197646	PDCD1LG2	9	5475512	5581282	244	67567	1.023	0.15314	1
51247	ENSG00000120727	PAIP2	5	138642519	138715409	43	66491	1.0229	0.15317	1
3489	ENSG00000167779	IGFBP6	12	53456436	53506128	91	67557	1.0224	0.15329	1
23683	ENSG00000115825	PRKD3	2	37467645	37586915	351	67286	1.0224	0.15331	1
3693	ENSG00000082781	ITGB5	3	124470795	124641500	445	67812	1.0223	0.15333	1
80013	ENSG00000148481	MINDY3	10	15810173	15937519	105	67385	1.0219	0.15341	1
51668	ENSG00000081870	HSPB11	1	54377234	54446975	103	67453	1.0211	0.1536	1
2063	ENSG00000160113	NR2F6	19	17332692	17391744	169	67714	1.0207	0.15369	1
55582	ENSG00000165115	KIF27	9	86441613	86571428	160	67668	1.0207	0.1537	1
51065	ENSG00000185088	RPS27L	15	63435539	63484741	110	67564	1.0205	0.15374	1
7380	ENSG00000100373	UPK3A	22	45645868	45701755	193	67257	1.0205	0.15374	1
728361	ENSG00000105261	OVOL3	19	36567105	36614613	99	67894	1.0199	0.15388	1
7364	ENSG00000171234	UGT2B7	4	69920190	69988705	267	67943	1.0197	0.15392	1
1407	ENSG00000008405	CRY1	12	107375142	107522635	270	67769	1.0197	0.15394	1
11164	ENSG00000165609	NUDT5	10	12199573	12273143	127	67557	1.0196	0.15395	1
441155	NA	LOC441155	6	65976311	66025506	102	67590	1.0195	0.15399	1
55041	ENSG00000115762	PLEKHB2	2	131827420	131917425	62	67467	1.019	0.1541	1
96764	ENSG00000137574	TGS1	8	56650791	56748007	195	67872	1.0188	0.15415	1
79075	ENSG00000136982	DSCC1	8	120836181	120903170	219	67718	1.0185	0.15422	1
285349		ZNF660	3	44591456	44651186	106	66502	1.0184	0.15423	1
79038	ENSG00000100711	ZFYVE21	14	104147081	104210005	102	67625	1.0182	0.15428	1
389610		XKR5	8	6656038	6728166	238	66924	1.018	0.15433	1
123811		FOPNL	16	15949576	16017510	234	67413	1.018	0.15435	1
100507203	ENSG00000256162	SMLR1	6	131113545	131168275	159	67779	1.0178	0.15439	1
10190	ENSG00000115514	TXNDC9	2	99925487	99992155	133	67067	1.0177	0.15442	1
64241	ENSG00000143921	ABCG8	2	44031103	44115947	334	66346	1.0176	0.15444	1
92140	ENSG00000147649	MTDH	8	98621375	98752488	222	67144	1.0174	0.15447	1
196500	ENSG00000139200	PIANP	12	6792957	6845009	53	65952	1.0173	0.1545	1
23768	ENSG00000185070	FLRT2	14	85961411	86105040	370	67752	1.0172	0.15454	1
113277	ENSG00000184988	TMEM106A	17	41328865	41382061	65	67571	1.0167	0.15464	1
220213	ENSG00000165312	OTUD1	10	23693198	23741310	64	65151	1.0165	0.15469	1
390648	ENSG00000184140	OR4F6	15	102310923	102356861	67	67759	1.0156	0.1549	1
374875	ENSG00000167733	HSD11B1L	19	5645776	5698534	80	67389	1.0155	0.15494	1
144423	ENSG00000151948	GLT1D1	12	129302985	129479513	526	67580	1.0149	0.15507	1
53938	ENSG00000240344	PPIL3	2	201725630	201789048	75	67239	1.0149	0.15508	1
79770	ENSG00000113621	TXNDC15	5	134174427	134247323	68	66930	1.0147	0.15512	1
64946	ENSG00000153044	CENPH	5	68450375	68516184	114	63707	1.0145	0.15516	1
64897	ENSG00000157895	C12orf43	12	121430835	121489300	177	67840	1.0144	0.1552	1
9879	ENSG00000145833	DDX46	5	134059461	134176811	85	67362	1.0143	0.15523	1
259285	ENSG00000236398	TAS2R39	7	142845512	142891528	57	66930	1.0143	0.15523	1
54576	ENSG00000242366	UGT1A8	2	234491291	234691946	515	67748	1.0141	0.15527	1
50508	ENSG00000074771	NOX3	6	155706502	155812037	251	66288	1.014	0.1553	1
7567	ENSG00000157429	ZNF19	16	71497976	71633992	195	67828	1.0138	0.15534	1
28511	ENSG00000168256	NKIRAS2	17	40134594	40187659	49	67372	1.0137	0.15537	1
22916	ENSG00000114503	NCBP2	3	196652273	196704464	113	67745	1.0135	0.15541	1
79758	ENSG00000102796	DHRS12	13	52320614	52414667	137	67573	1.0135	0.15542	1
55096	ENSG00000255423	EBLN2	3	73075810	73122488	109	67690	1.0134	0.15544	1
3737	ENSG00000177301	KCNA2	1	111126202	111209096	161	67515	1.0129	0.15555	1
124599	ENSG00000178789	CD300LB	17	72506894	72562613	169	67439	1.0128	0.15557	1
1953	ENSG00000162591	MEGF6	1	3394506	3563059	450	63682	1.0128	0.15558	1
5330	ENSG00000137841	PLCB2	15	40566461	40635174	95	66258	1.0125	0.15564	1
4931	ENSG00000143748	NVL	1	224405036	224552891	212	67562	1.0121	0.15573	1
8811	ENSG00000182687	GALR2	17	74035892	74083573	56	66662	1.0116	0.15586	1
340152	ENSG00000178199	ZC3H12D	6	149758766	149841148	195	67679	1.0112	0.15595	1
26298	ENSG00000135373	EHF	11	34607588	34694835	161	67532	1.0113	0.15595	1
92359	ENSG00000130545	CRB3	19	6428788	6477232	129	64282	1.011	0.156	1
54855	ENSG00000183508	TENT5C	1	118113604	118181011	169	67637	1.011	0.15601	1
642987	ENSG00000186952	TMEM232	5	109745197	110097507	556	66983	1.0109	0.15602	1
9531	ENSG00000151929	BAG3	10	121375859	121447331	194	67884	1.0109	0.15603	1
221393	ENSG00000153294	ADGRF4	6	47631289	47699757	210	67936	1.0104	0.15614	1
217	ENSG00000111275	ALDH2	12	112169691	112257789	64	67117	1.0103	0.15616	1
259286	ENSG00000221937	TAS2R40	7	142884172	142930143	47	67406	1.0101	0.15622	1
170371	ENSG00000204161	TMEM273	10	50353890	50431640	222	67621	1.0101	0.15623	1
11169	ENSG00000198554	WDHD1	14	55395656	55528819	197	67529	1.0099	0.15626	1
2027	ENSG00000108515	ENO3	17	4818404	4870426	93	67796	1.0095	0.15636	1
147166	ENSG00000108448	TRIM16L	17	18566311	18649431	82	66815	1.0095	0.15638	1
339451	ENSG00000187961	KLHL17	1	860967	911099	96	61255	1.0092	0.15643	1
662	ENSG00000113734	BNIP1	5	172536445	172601390	125	67481	1.009	0.15649	1
388407		C17orf82	17	59454112	59500641	70	65247	1.0088	0.15653	1
112483	ENSG00000141504	SAT2	17	7519552	7566194	134	67767	1.0087	0.15657	1
146057	ENSG00000128881	TTBK2	15	43020928	43248037	194	67135	1.0084	0.15664	1
6388	ENSG00000132581	SDF2	17	26965374	27024207	36	67282	1.0081	0.15671	1
10048	ENSG00000010017	RANBP9	6	13611730	13746796	178	67571	1.0076	0.15682	1
11167	ENSG00000163430	FSTL1	3	120103061	120204918	233	67966	1.0067	0.15705	1
143425	ENSG00000170743	SYT9	11	7238181	7500276	797	67653	1.0065	0.1571	1
7975	ENSG00000198517	MAFK	7	1535368	1592679	162	63681	1.0063	0.15714	1
553115	ENSG00000162517	PEF1	1	32085463	32145838	86	67604	1.0061	0.1572	1
10253	ENSG00000136158	SPRY2	13	80900111	80950086	101	67590	1.006	0.15722	1
51050	ENSG00000137558	PI15	8	75701772	75777264	134	67795	1.0059	0.15724	1
974	ENSG00000007312	CD79B	17	61996098	62044710	88	67359	1.0057	0.15728	1
6294	ENSG00000160633	SAFB	19	5588046	5678489	140	67361	1.0057	0.15729	1
27245	ENSG00000126705	AHDC1	1	27850756	27965463	83	66616	1.0053	0.15738	1
89122	ENSG00000146833	TRIM4	7	99478030	99552223	145	67892	1.0052	0.1574	1
9406	ENSG00000132485	ZRANB2	1	71518974	71581972	99	67615	1.0051	0.15743	1
29123	ENSG00000167522	ANKRD11	16	89324029	89591969	391	67382	1.005	0.15745	1
6045	ENSG00000121481	RNF2	1	184979482	185081740	89	67503	1.0049	0.15748	1
94104		PAXBP1	21	34096210	34179169	128	67583	1.0046	0.15756	1
64283	ENSG00000214944	ARHGEF28	5	72886983	73247818	829	67608	1.0042	0.15765	1
199786	ENSG00000167483	NIBAN3	19	17599110	17674648	128	67248	1.0041	0.15767	1
92483	ENSG00000171989	LDHAL6B	15	59464015	59510787	126	67811	1.0039	0.15771	1
100505767	NA	SPDYE18	7	76152874	76724911	250	67724	1.0036	0.15779	1
1318	ENSG00000136867	SLC31A2	9	115878238	115936422	173	67839	1.0036	0.15779	1
124641	ENSG00000262664	OVCA2	17	1910277	1956725	106	65776	1.0034	0.15785	1
8842	ENSG00000007062	PROM1	4	15959849	16120723	427	67814	1.0032	0.15789	1
9274	ENSG00000099385	BCL7C	16	30835373	30940852	75	67480	1.003	0.15794	1
4731	ENSG00000160194	NDUFV3	21	44278378	44339773	214	67692	1.0029	0.15796	1
161198	ENSG00000176435	CLEC14A	14	38713205	38760575	78	67490	1.0026	0.15803	1
6628	ENSG00000125835	SNRPB	20	2432281	2486499	77	67932	1.0023	0.15809	1
10894	ENSG00000133800	LYVE1	11	10568712	10625365	124	67794	1.0023	0.1581	1
7201	ENSG00000174417	TRHR	8	110064653	110141813	192	63622	1.0022	0.15813	1
283403	NA	C12orf80	12	52589365	52639639	165	66689	1.0022	0.15813	1
259294		TAS2R19	12	11164271	11210170	146	67017	1.0019	0.1582	1
2913	ENSG00000198822	GRM3	7	86238230	86504193	410	67531	1.0017	0.15825	1
64065	ENSG00000112378	PERP	6	138399642	138463660	210	67576	1.0016	0.15826	1
64718	ENSG00000059145	UNKL	16	1403206	1499750	239	63961	1.0014	0.15832	1
199675	ENSG00000183019	MCEMP1	19	7706943	7754719	80	63526	1.0011	0.15839	1
64863	ENSG00000101574	METTL4	18	2527524	2606489	198	67812	1.0011	0.1584	1
3576	ENSG00000169429	CXCL8	4	74571223	74619433	81	65198	1.0008	0.15847	1
131149	ENSG00000182447	OTOL1	3	161112389	161231740	338	67531	1.0007	0.15849	1
11104	ENSG00000186625	KATNA1	6	149906009	150005154	129	67557	1.0003	0.15857	1
221476	ENSG00000164530	PI16	6	36881039	36942613	185	67665	1.0002	0.1586	1
6795	ENSG00000105146	AURKC	19	57706750	57756916	96	67986	1	0.15864	1
9911	ENSG00000133069	TMCC2	1	205162038	205252471	191	67816	0.99972	0.15872	1
113220	ENSG00000136883	KIF12	9	116843903	116896600	155	66615	0.99971	0.15873	1
51030	ENSG00000171928	TVP23B	17	18649458	18720027	71	67852	0.99943	0.15879	1
51665	ENSG00000065802	ASB1	2	239300382	239370891	203	67878	0.99935	0.15881	1
55667	ENSG00000137145	DENND4C	9	19195763	19384137	396	67348	0.99911	0.15887	1
117166	ENSG00000127578	WFIKKN1	16	646012	694116	84	63594	0.99913	0.15887	1
79666	ENSG00000175895	PLEKHF2	8	96110949	96178913	149	67885	0.99906	0.15888	1
3422	ENSG00000067064	IDI1	10	1075963	1130061	116	67547	0.99904	0.15889	1
390191	ENSG00000172362	OR5B12	11	58196593	58242646	107	67943	0.99894	0.15891	1
79962	ENSG00000178401	DNAJC22	12	49705721	49757467	99	66732	0.99885	0.15893	1
2124	ENSG00000185862	EVI2B	17	29619888	29676130	48	66942	0.99885	0.15893	1
4851	ENSG00000148400	NOTCH1	9	139378896	139475238	258	63016	0.99865	0.15898	1
168451	ENSG00000177683	THAP5	7	108192671	108245189	123	67883	0.99823	0.15909	1
23357	ENSG00000013523	ANGEL1	14	77238076	77327606	219	67920	0.99819	0.15909	1
55118	ENSG00000095713	CRTAC1	10	99614757	99825585	285	67739	0.9981	0.15912	1
55422	ENSG00000130844	ZNF331	19	53989177	54093523	376	67544	0.99761	0.15923	1
5990	ENSG00000087903	RFX2	19	5983175	6145664	243	66636	0.9976	0.15924	1
7410	ENSG00000160293	VAV2	9	136617016	136892496	876	65541	0.99744	0.15927	1
51057	ENSG00000143951	WDPCP	2	63338518	63850867	818	67758	0.99736	0.1593	1
151649	ENSG00000183977	PP2D1	3	20011453	20088765	177	67920	0.99723	0.15933	1
8190	ENSG00000261857	MIA	19	41246082	41293398	102	67822	0.99705	0.15937	1
5894	ENSG00000132155	RAF1	3	12615100	12740700	252	67662	0.99689	0.15941	1
254773	ENSG00000185674	LYG2	2	99848709	99906570	108	67521	0.99658	0.15949	1
5209	ENSG00000170525	PFKFB3	10	6151843	6287508	396	66495	0.99647	0.15951	1
25929	ENSG00000082516	GEMIN5	5	154256976	154352776	170	67647	0.99637	0.15953	1
5641	ENSG00000100600	LGMN	14	93160152	93250047	175	66266	0.99641	0.15953	1
644815	ENSG00000188522	FAM83G	17	18864381	18943060	80	63394	0.99631	0.15955	1
10914	ENSG00000090060	PAPOLA	14	96933713	97043453	120	67783	0.9961	0.1596	1
5966	ENSG00000162924	REL	2	61073709	61181410	144	67299	0.99579	0.15968	1
51202	ENSG00000213782	DDX47	12	12931280	12992915	138	67461	0.99547	0.15975	1
2113	ENSG00000134954	ETS1	11	128318656	128492453	330	67627	0.99529	0.1598	1
91749	ENSG00000173214	MFSD4B	6	111545482	111600263	95	67698	0.99497	0.15988	1
26249	ENSG00000146021	KLHL3	5	136943189	137185310	286	67607	0.99468	0.15995	1
27297	ENSG00000241258	CRCP	7	65544805	65629555	156	67925	0.99429	0.16004	1
2636	ENSG00000164900	GBX1	7	150835676	150899867	105	67881	0.99431	0.16004	1
5504	ENSG00000184203	PPP1R2	3	195231221	195305224	105	67297	0.99424	0.16005	1
132430	ENSG00000254535	PABPC4L	4	135107488	135157903	109	67898	0.99426	0.16005	1
5176		SERPINF1	17	1630259	1690859	162	66353	0.99395	0.16012	1
5800	ENSG00000151490	PTPRO	12	15440191	15761265	504	67257	0.99379	0.16016	1
386681	ENSG00000187766	KRTAP10-8	21	45996996	46042871	132	67506	0.99353	0.16022	1
127623	ENSG00000177535	OR2B11	1	247604331	247650284	244	67937	0.99341	0.16026	1
284433	ENSG00000172519	OR10H5	19	15869859	15915806	123	67894	0.99336	0.16027	1
6094	ENSG00000149489	ROM1	11	62345213	62392592	31	67220	0.99325	0.16029	1
83661	ENSG00000166959	MS4A8	11	60432046	60493284	58	66768	0.99312	0.16033	1
157807	ENSG00000177182	CLVS1	8	62165514	62424204	394	66810	0.99297	0.16036	1
79646	ENSG00000120137	PANK3	5	167972628	168041614	90	67236	0.9929	0.16038	1
796	ENSG00000110680	CALCA	11	14978214	15028879	42	67986	0.9929	0.16038	1
8771	ENSG00000243509	TNFRSF6B	20	62293004	62340051	121	67175	0.99278	0.16041	1
342538	ENSG00000253506	NACA2	17	59657794	59703563	71	67699	0.99219	0.16055	1
8864	ENSG00000132326	PER2	2	239142679	239233678	219	67452	0.99167	0.16068	1
5095	ENSG00000175198	PCCA	13	100706269	101192691	763	67785	0.99142	0.16074	1
4343	ENSG00000155363	MOV10	1	113182048	113253368	94	67508	0.99133	0.16076	1
5547	ENSG00000137509	PRCP	11	82525409	82647733	252	67726	0.99135	0.16076	1
646588		LOC646588	7	25684948	25737806	127	67976	0.99112	0.16081	1
6307	ENSG00000052802	MSMO1	4	166213818	166274316	140	67356	0.99073	0.16091	1
100462983	ENSG00000256222	MTRNR2L3	20	55923496	55969878	127	67515	0.99036	0.161	1
6050		RNH1	11	484512	542283	209	63682	0.99005	0.16107	1
284274	ENSG00000206026	SMIM21	18	73111827	73174589	142	67734	0.98983	0.16113	1
11194	ENSG00000197150	ABCB8	7	150690510	150754869	116	67864	0.98975	0.16115	1
4798	ENSG00000170322	NFRKB	11	129723670	129800490	130	67453	0.98936	0.16124	1
57763	ENSG00000164331	ANKRA2	5	72838025	72896521	127	67875	0.98926	0.16127	1
551	ENSG00000101200	AVP	20	3053202	3100370	77	65166	0.98926	0.16127	1
100505385	ENSG00000283154	IQCJ-SCHIP1	3	158752041	159625155	1311	67682	0.98898	0.16134	1
6676	ENSG00000061656	SPAG4	20	34168776	34218967	77	67802	0.98891	0.16135	1
113452	ENSG00000121900	TMEM54	1	33350196	33402041	43	67642	0.98875	0.16139	1
80023	ENSG00000125841	NRSN2	20	291789	345512	107	64200	0.98868	0.16141	1
54093	ENSG00000185917	SETD4	21	37396839	37467869	180	67363	0.98852	0.16145	1
728637	ENSG00000239642	MEIKIN	5	131132683	131316391	195	67292	0.98824	0.16152	1
730159	ENSG00000232113	TEX50	1	173569661	173616273	23	67522	0.98819	0.16153	1
444	ENSG00000198363	ASPH	8	62403115	62662199	512	67551	0.9882	0.16153	1
326	ENSG00000160224	AIRE	21	45670721	45728102	200	64121	0.98818	0.16153	1
2532	ENSG00000213088	ACKR1	1	159138803	159186290	90	67523	0.98813	0.16155	1
4817	ENSG00000158793	NIT1	1	161052862	161105235	73	67530	0.98806	0.16156	1
330	ENSG00000023445	BIRC3	11	102153181	102220134	75	67609	0.98805	0.16156	1
3215	ENSG00000120075	HOXB5	17	46658619	46706103	106	67651	0.9874	0.16172	1
54606	ENSG00000136271	DDX56	7	44595016	44649542	114	67239	0.98729	0.16175	1
8395	ENSG00000107242	PIP5K1B	9	71285188	71634092	790	66117	0.98725	0.16176	1
80228	ENSG00000160991	ORAI2	7	102038977	102107268	101	67241	0.9872	0.16177	1
1470	ENSG00000170369	CST2	20	23794404	23842312	213	67838	0.98677	0.16188	1
55313	ENSG00000103381	CPPED1	16	12743656	12932744	504	66544	0.98662	0.16191	1
90637	ENSG00000178381	ZFAND2A	7	1182543	1234855	216	66484	0.98661	0.16192	1
1387	ENSG00000005339	CREBBP	16	3765055	3965121	191	63107	0.98621	0.16202	1
89894	ENSG00000198270	TMEM116	12	112359086	112486023	144	67658	0.9856	0.16216	1
1059	ENSG00000125817	CENPB	20	3754498	3802337	102	67986	0.98558	0.16217	1
2820	ENSG00000115159	GPD2	2	157256965	157452915	265	67678	0.98519	0.16227	1
55567	ENSG00000158486	DNAH3	16	20934476	21205762	508	67723	0.98429	0.16249	1
348327	ENSG00000183647	ZNF530	19	58076253	58134090	82	67940	0.98419	0.16251	1
4940	ENSG00000111331	OAS3	12	113341249	113421056	202	67829	0.98414	0.16252	1
150726	ENSG00000163013	FBXO41	2	73471810	73531758	68	67161	0.98389	0.16258	1
7187	ENSG00000131323	TRAF3	14	103208816	103387837	332	67520	0.98351	0.16268	1
3416	ENSG00000119912	IDE	10	94201441	94368852	345	67801	0.98338	0.16271	1
55239	ENSG00000087263	OGFOD1	16	56450424	56521407	116	67593	0.98271	0.16287	1
26145	ENSG00000170604	IRF2BP1	19	46376866	46424376	122	67757	0.98272	0.16287	1
8694		DGAT1	8	145528246	145585582	42	64539	0.98268	0.16288	1
10566	ENSG00000111254	AKAP3	12	4713837	4793213	229	67930	0.9826	0.1629	1
7415	ENSG00000165280	VCP	9	35046065	35107739	94	67513	0.98225	0.16299	1
1108	ENSG00000111642	CHD4	12	6669248	6751551	97	67483	0.98225	0.16299	1
23557	ENSG00000143553	SNAPIN	1	153596130	153644328	59	67671	0.98222	0.163	1
9705	ENSG00000147488	ST18	8	53013392	53357439	560	67271	0.98208	0.16303	1
166815	ENSG00000180346	TIGD2	4	89997651	90046734	162	67918	0.9816	0.16315	1
442361		OR2A2	7	143771676	143817632	91	67975	0.98135	0.16321	1
9791	ENSG00000156471	PTDSS1	8	97239167	97356774	165	67749	0.98112	0.16327	1
10893	ENSG00000125966	MMP24	20	33779539	33874804	129	67480	0.98084	0.16334	1
6281	ENSG00000197747	S100A10	1	151945386	152001714	113	67721	0.98036	0.16345	1
9227	ENSG00000121207	LRAT	4	155630163	155684270	75	67514	0.98031	0.16347	1
113189	ENSG00000169105	CHST14	15	40728160	40775357	49	67834	0.98021	0.16349	1
119395	ENSG00000183128	CALHM3	10	105222561	105273997	124	67914	0.98015	0.16351	1
140732	ENSG00000167098	SUN5	20	31561579	31627239	176	67788	0.97999	0.16354	1
9718	ENSG00000145194	ECE2	3	183932445	184020819	163	67670	0.97994	0.16356	1
199870	ENSG00000009780	FAM76A	1	28017490	28099426	109	62368	0.97931	0.16371	1
79877	ENSG00000172992	DCAKD	17	43090706	43173473	187	67941	0.9791	0.16377	1
84984	ENSG00000174007	CEP19	3	196423144	196474131	144	67121	0.97906	0.16378	1
158358	ENSG00000183354	KIAA2026	9	5909008	6043479	228	66873	0.97895	0.1638	1
25823	ENSG00000116176	TPSG1	16	1261651	1310254	103	63784	0.97885	0.16383	1
5459	ENSG00000091010	POU4F3	5	145683587	145730083	80	65089	0.97876	0.16385	1
219790	ENSG00000182010	RTKN2	10	63932794	64063570	282	67767	0.9787	0.16386	1
1028		CDKN1C	11	2894448	2942063	130	63600	0.97864	0.16388	1
11338	ENSG00000063244	U2AF2	19	56130416	56196082	131	67398	0.97864	0.16388	1
9397	ENSG00000152465	NMT2	10	15137771	15245703	285	67771	0.97823	0.16398	1
6095	ENSG00000069667	RORA	15	60770483	61556502	1629	67701	0.97821	0.16399	1
126353	ENSG00000099812	MISP	19	715910	774318	117	63567	0.97819	0.16399	1
55679	ENSG00000072163	LIMS2	2	128385996	128474360	257	67696	0.97814	0.164	1
23779	ENSG00000241484	ARHGAP8	22	45113438	45268664	776	66136	0.97782	0.16408	1
223	ENSG00000143149	ALDH9A1	1	165621449	165702900	275	67902	0.97768	0.16412	1
900	ENSG00000113328	CCNG1	5	162829573	162882022	84	67872	0.97768	0.16412	1
11317	ENSG00000124232	RBPJL	20	43900483	43956464	179	67884	0.97767	0.16412	1
5934	ENSG00000103479	RBL2	16	53433351	53535560	109	67744	0.97704	0.16427	1
9094	ENSG00000109103	UNC119	17	26863725	26914647	23	67429	0.9768	0.16433	1
4753	ENSG00000184613	NELL2	12	44892058	45342711	757	67701	0.97665	0.16437	1
3237	ENSG00000128713	HOXD11	2	176936721	176986563	83	67755	0.97641	0.16443	1
128497	ENSG00000149634	SPATA25	20	44505125	44552245	88	67093	0.97574	0.1646	1
51296	ENSG00000110446	SLC15A3	11	60694555	60754257	150	67938	0.9757	0.16461	1
256710	ENSG00000173401	GLIPR1L1	12	75692550	75774170	128	67520	0.97546	0.16467	1
113878		DTX2	7	76055972	76145312	16	67986	0.97542	0.16468	1
1848	ENSG00000139318	DUSP6	12	89731837	89781296	106	67629	0.97541	0.16468	1
11051	ENSG00000167005	NUDT21	16	56453048	56520261	110	67572	0.9754	0.16468	1
65250	ENSG00000197603	CPLANE1	5	37069423	37284530	204	67610	0.9752	0.16473	1
10197	ENSG00000131467	PSME3	17	40950159	41005777	13	65890	0.97521	0.16473	1
820	ENSG00000164047	CAMP	3	48229837	48276981	29	67256	0.97469	0.16486	1
84698	ENSG00000180881	CAPS2	12	75659759	75819681	250	67675	0.97463	0.16487	1
29799	ENSG00000100027	YPEL1	22	22041825	22125071	201	67829	0.97464	0.16487	1
9848	ENSG00000198948	MFAP3L	4	170897748	170983371	144	67689	0.97451	0.1649	1
5591	ENSG00000253729	PRKDC	8	48675669	48907743	103	65892	0.97422	0.16497	1
1503	ENSG00000171793	CTPS1	1	41410007	41488237	196	67687	0.9742	0.16498	1
353333	ENSG00000221859	KRTAP10-10	21	46022273	46068372	111	67413	0.97414	0.16499	1
146223	ENSG00000183723	CMTM4	16	66638653	66765610	207	67488	0.97335	0.16519	1
22986	ENSG00000156395	SORCS3	10	106365859	107034993	1542	67812	0.97317	0.16523	1
28		ABO	9	136120563	136185630	389	67870	0.97305	0.16526	1
55863	ENSG00000171204	TMEM126B	11	85304617	85357583	93	67593	0.97275	0.16534	1
10961	ENSG00000089248	ERP29	12	112416152	112471024	73	67528	0.9724	0.16542	1
79849	ENSG00000172367	PDZD3	11	119021127	119070932	46	66976	0.97228	0.16546	1
2529	ENSG00000180549	FUT7	9	139914626	139962292	74	63440	0.97222	0.16547	1
3356	ENSG00000102468	HTR2A	13	47395677	47506211	294	67505	0.9722	0.16548	1
5932	ENSG00000101773	RBBP8	18	20478295	20616451	236	67832	0.97215	0.16549	1
145173	ENSG00000187676	B3GLCT	13	31739112	31916413	326	67632	0.97207	0.16551	1
1967	ENSG00000111361	EIF2B1	12	124095570	124153323	132	67672	0.97193	0.16554	1
5450	ENSG00000110777	POU2AF1	11	111212976	111285348	182	67855	0.97188	0.16555	1
9698	ENSG00000134644	PUM1	1	31394353	31573838	264	67184	0.97176	0.16558	1
7804	ENSG00000157193	LRP8	1	53698036	53828821	243	67220	0.97172	0.16559	1
124857	ENSG00000173714	WFIKKN2	17	48877011	48929709	126	67676	0.97155	0.16564	1
9276	ENSG00000184432	COPB2	3	139066433	139143522	145	67763	0.97146	0.16566	1
80854	ENSG00000145391	SETD7	4	140417192	140512577	190	67547	0.97128	0.1657	1
90338	ENSG00000170949	ZNF160	19	53559181	53641690	276	67221	0.9711	0.16575	1
138804	ENSG00000148136	OR13C4	9	107278534	107324490	106	67663	0.97078	0.16583	1
64768	ENSG00000127080	IPPK	9	95365466	95467547	236	67759	0.9707	0.16585	1
135924		OR9A2	7	142713287	142759219	81	66036	0.97047	0.16591	1
2628	ENSG00000171766	GATM	15	45643322	45705980	100	67555	0.97032	0.16594	1
10816	ENSG00000101446	SPINT3	20	44131101	44179264	85	67147	0.97026	0.16596	1
50485	ENSG00000138375	SMARCAL1	2	217242137	217357776	301	66874	0.96983	0.16606	1
260436	ENSG00000181617	FDCSP	4	71056788	71110969	148	67832	0.96985	0.16606	1
6518	ENSG00000142583	SLC2A5	1	9087005	9166763	216	67730	0.96971	0.1661	1
100507290	ENSG00000261221	ZNF865	19	56079880	56139911	140	66929	0.96959	0.16613	1
55901	ENSG00000136114	THSD1	13	52924506	53015629	158	67757	0.96947	0.16615	1
768206	ENSG00000214140	PRCD	17	74488668	74551458	149	65820	0.96949	0.16615	1
63036	ENSG00000142615	CELA2A	1	15748223	15808586	126	67706	0.96945	0.16616	1
339416	ENSG00000183831	ANKRD45	1	173567475	173674001	72	67459	0.96944	0.16616	1
6534	ENSG00000011083	SLC6A7	5	149534520	149600635	179	67856	0.96937	0.16618	1
51501	ENSG00000149196	HIKESHI	11	85978253	86066985	192	67530	0.96927	0.16621	1
92259		MRPS36	5	68478573	68535985	97	63687	0.96858	0.16638	1
10567	ENSG00000105404	RABAC1	19	42450833	42498530	23	66862	0.96846	0.16641	1
1545	ENSG00000138061	CYP1B1	2	38284746	38338323	120	67657	0.96843	0.16642	1
101929766	NA	NA	1	189225212	189339663	212	66299	0.96797	0.16653	1
9054	ENSG00000244005	NFS1	20	34246610	34322287	141	67829	0.96762	0.16662	1
56674	ENSG00000175348	TMEM9B	11	8958840	9021553	127	67847	0.96741	0.16667	1
148345	ENSG00000175262	C1orf127	1	10996530	11077094	174	66880	0.96669	0.16685	1
57722	ENSG00000103742	IGDCC4	15	65663825	65750410	119	67577	0.96661	0.16687	1
3669	ENSG00000172183	ISG20	15	89143904	89208881	206	65987	0.96654	0.16689	1
140465	ENSG00000196465	MYL6B	12	56511040	56561771	26	67117	0.96649	0.1669	1
1315	ENSG00000129083	COPB1	11	14469049	14556441	109	67792	0.96642	0.16692	1
6237	ENSG00000126458	RRAS	19	50128552	50178400	58	67776	0.96639	0.16692	1
9640	ENSG00000166716	ZNF592	15	85256818	85359663	179	67367	0.96607	0.167	1
146853	ENSG00000270806	C17orf50	17	34052890	34102098	90	67670	0.96561	0.16712	1
4640	ENSG00000166866	MYO1A	12	57412301	57479549	105	67668	0.96552	0.16714	1
4200	ENSG00000082212	ME2	18	48370432	48486165	187	67583	0.9654	0.16717	1
26097	ENSG00000160679	CHTOP	1	153571458	153628782	71	67596	0.9653	0.1672	1
93109	ENSG00000145014	TMEM44	3	194298402	194389150	361	67483	0.96526	0.16721	1
389015	ENSG00000180251	SLC9A4	2	103054173	103160433	365	67934	0.96514	0.16724	1
245930	ENSG00000215545	DEFB116	20	29881015	29931388	75	66535	0.96512	0.16724	1
10223	ENSG00000143167	GPA33	1	167012082	167094868	228	67875	0.965	0.16727	1
64220		STRA6	15	74461802	74537046	149	67525	0.96481	0.16732	1
51257	ENSG00000099785	MARCHF2	19	8443187	8513901	176	67706	0.96468	0.16735	1
54888	ENSG00000037474	NSUN2	5	6589352	6668473	279	63643	0.96457	0.16738	1
2303	ENSG00000176692	FOXC2	16	86565857	86612539	133	67377	0.96432	0.16744	1
285190	ENSG00000196862	RGPD4	2	108408388	108519000	51	67806	0.96431	0.16745	1
129530	ENSG00000144214	LYG1	2	99890701	99956205	128	67261	0.96425	0.16746	1
401541	ENSG00000188312	CENPP	9	95052741	95387446	619	67546	0.96412	0.16749	1
391211	ENSG00000188558	OR2G6	1	248649948	248695898	18	63585	0.96407	0.16751	1
728819	ENSG00000223658	C1GALT1C1L	2	43892292	43938461	118	67828	0.96372	0.16759	1
55103	ENSG00000116191	RALGPS2	1	178659300	178900975	414	67319	0.9637	0.1676	1
29928		TIMM22	17	865357	915407	81	63316	0.96348	0.16765	1
2825		GPR1	2	207030040	207117771	194	67723	0.96337	0.16768	1
64518	ENSG00000125409	TEKT3	17	15197129	15279958	207	67712	0.96292	0.16779	1
129804	ENSG00000144152	FBLN7	2	112860962	112955793	200	67730	0.96289	0.1678	1
2644	ENSG00000137880	GCHFR	15	41021285	41069911	60	66912	0.96184	0.16806	1
9631	ENSG00000113569	NUP155	5	37281735	37406228	138	67802	0.96179	0.16808	1
23584	ENSG00000019102	VSIG2	11	124607370	124657109	54	67809	0.96163	0.16812	1
57107	ENSG00000164494	PDSS2	6	107463761	107815779	586	67432	0.96122	0.16822	1
60370	ENSG00000119986	AVPI1	10	99427181	99482015	132	67532	0.96119	0.16823	1
130074	ENSG00000152102	FAM168B	2	131795449	131886033	67	67252	0.96111	0.16825	1
83878	ENSG00000130307	USHBP1	19	17350537	17410605	161	67768	0.96095	0.16829	1
84265	ENSG00000121851	POLR3GL	1	145446236	145511081	18	65831	0.9608	0.16833	1
60526	ENSG00000118961	LDAH	2	20873788	21057890	300	67271	0.96072	0.16835	1
664	ENSG00000176171	BNIP3	10	133771204	133830435	131	67510	0.96051	0.1684	1
399694	ENSG00000185634	SHC4	15	49105934	49290641	328	67413	0.96047	0.16841	1
51291	ENSG00000089639	GMIP	19	19730285	19789457	91	67555	0.96042	0.16842	1
23765	ENSG00000177663	IL17RA	22	17530849	17606584	172	65823	0.96041	0.16842	1
114826	ENSG00000186532	SMYD4	17	1672829	1768175	239	67734	0.95988	0.16856	1
116068	ENSG00000176018	LYSMD3	5	89801443	89860401	92	67718	0.95975	0.16859	1
2261	ENSG00000068078	FGFR3	4	1760039	1820599	81	63448	0.95965	0.16862	1
3982	ENSG00000105370	LIM2	19	51873163	51926210	148	67280	0.95956	0.16864	1
10654	ENSG00000163344	PMVK	1	154887208	154944484	62	67959	0.95923	0.16872	1
6580	ENSG00000175003	SLC22A1	6	160507821	160590147	174	67592	0.95904	0.16877	1
3589	ENSG00000095752	IL11	19	55865750	55916831	145	66243	0.95893	0.1688	1
84640	ENSG00000170185	USP38	4	144071070	144153141	120	67310	0.95884	0.16882	1
10288		LILRB2	19	54767675	54820033	98	66302	0.95876	0.16884	1
4283	ENSG00000138755	CXCL9	4	76912623	76963641	145	67684	0.95861	0.16888	1
79695	ENSG00000119514	GALNT12	9	101534981	101622363	150	67655	0.95851	0.1689	1
64410	ENSG00000183655	KLHL25	15	86292557	86373189	350	67778	0.95845	0.16892	1
9669	ENSG00000158417	EIF5B	2	99918821	100026728	214	67238	0.95822	0.16898	1
10660	ENSG00000138136	LBX1	10	102976733	103024954	86	67532	0.95799	0.16903	1
637	ENSG00000015475	BID	22	18206906	18292431	201	66098	0.95776	0.16909	1
389792	ENSG00000188483	IER5L	9	131927831	131975540	55	67053	0.95725	0.16922	1
51440	ENSG00000116983	HPCAL4	1	40134320	40192382	162	67738	0.95708	0.16926	1
5611	ENSG00000102580	DNAJC3	13	96294393	96457243	140	67761	0.95672	0.16935	1
441061	ENSG00000183654	MARCHF11	5	16057474	16214897	203	67446	0.95622	0.16948	1
9690	ENSG00000009335	UBE3C	7	156896655	157072066	416	67387	0.95621	0.16948	1
6582	ENSG00000112499	SLC22A2	6	160627794	160714963	276	67907	0.95585	0.16957	1
4774	ENSG00000162599	NFIA	1	61507946	61938460	751	67016	0.95577	0.16959	1
54959	ENSG00000109205	ODAM	4	71026441	71080293	143	67755	0.95578	0.16959	1
64850	ENSG00000164089	ETNPPL	4	109653196	109719235	155	67414	0.95577	0.16959	1
11076	ENSG00000171368	TPPP	5	649977	728510	70	65899	0.95543	0.16968	1
10518	ENSG00000136425	CIB2	15	78386948	78458877	159	67763	0.95535	0.1697	1
84078	ENSG00000120696	KBTBD7	13	41755711	41803702	56	67436	0.95463	0.16988	1
168374	ENSG00000146757	ZNF92	7	64803752	64876049	131	67986	0.95427	0.16997	1
23317	ENSG00000138246	DNAJC13	3	132101361	132267876	291	67886	0.95425	0.16998	1
80024	ENSG00000089060	SLC8B1	12	113726571	113807934	134	66925	0.95404	0.17003	1
148304	ENSG00000162757	C1orf74	1	209945662	209992890	114	67741	0.95327	0.17023	1
6529	ENSG00000157103	SLC6A1	3	10999420	11090935	206	66876	0.95316	0.17025	1
65082	ENSG00000139719	VPS33A	12	122704111	122786068	98	67116	0.95307	0.17028	1
4929	ENSG00000153234	NR4A2	2	157170944	157224287	40	67834	0.95291	0.17032	1
1373	ENSG00000021826	CPS1	2	211307406	211553831	432	67380	0.95249	0.17042	1
1070	ENSG00000153140	CETN3	5	89679528	89740611	45	67223	0.95232	0.17047	1
23353	ENSG00000164828	SUN1	7	820194	924557	286	67560	0.95136	0.17071	1
25928	ENSG00000171243	SOSTDC1	7	16491106	16540562	167	67914	0.95128	0.17073	1
84953	ENSG00000133816	MICALCL	11	12273447	12393687	382	67215	0.95118	0.17076	1
122748	ENSG00000176219	OR11H6	14	20656869	20702861	210	67428	0.95109	0.17078	1
5962	ENSG00000137710	RDX	11	110035605	110202437	219	67637	0.95077	0.17086	1
147646	ENSG00000262874	C19orf84	19	51881543	51928828	133	67535	0.95076	0.17086	1
4925	ENSG00000070081	NUCB2	11	17246884	17381510	203	67920	0.95072	0.17087	1
144347	ENSG00000178882	RFLNA	12	124738710	124810570	220	67146	0.95072	0.17087	1
10815	ENSG00000168993	CPLX1	4	768745	854945	315	67125	0.9505	0.17093	1
55336	ENSG00000135722	FBXL8	16	67158891	67208077	28	65053	0.95024	0.171	1
25894	ENSG00000196155	PLEKHG4	16	67276413	67333403	60	65986	0.95023	0.171	1
22878	ENSG00000153339	TRAPPC8	18	29399136	29558175	326	67830	0.95013	0.17102	1
222235	ENSG00000161040	FBXL13	7	102443308	102750288	321	67705	0.94997	0.17106	1
7020	ENSG00000137203	TFAP2A	6	10383419	10454797	129	67451	0.94991	0.17108	1
27306	ENSG00000163106	HPGDS	4	95209707	95299027	160	67810	0.94984	0.1711	1
685	ENSG00000174808	BTC	4	75661448	75754882	245	67615	0.94939	0.17121	1
92482	ENSG00000214413	BBIP1	10	112648488	112714124	131	67862	0.9494	0.17121	1
29086	ENSG00000105393	BABAM1	19	17343200	17400162	147	67702	0.94914	0.17128	1
5257	ENSG00000102893	PHKB	16	47460047	47745434	150	66530	0.94904	0.1713	1
5213	ENSG00000152556	PFKM	12	48464656	48550187	187	67769	0.94883	0.17135	1
255738	ENSG00000169174	PCSK9	1	55470149	55540526	211	67491	0.94855	0.17143	1
389549	ENSG00000128610	FEZF1	7	121931373	121986173	113	67678	0.94841	0.17146	1
8788	ENSG00000185559	DLK1	14	101158202	101211467	126	67733	0.9479	0.17159	1
7798	ENSG00000169641	LUZP1	1	23400516	23539301	228	67849	0.94758	0.17167	1
4958	ENSG00000127083	OMD	9	95166527	95221836	117	67615	0.94748	0.1717	1
56616	ENSG00000184047	DIABLO	12	122682209	122747081	68	67023	0.94721	0.17177	1
51032	ENSG00000215704	CELA2B	1	15767596	15827895	151	67792	0.94702	0.17181	1
6854	ENSG00000157152	SYN2	3	12147150	12243532	191	67691	0.94641	0.17197	1
84320	ENSG00000230124	ACBD6	1	180247352	180507022	479	67924	0.94635	0.17198	1
147700	ENSG00000104892	KLC3	19	45808998	45864864	121	67724	0.9463	0.172	1
148581	ENSG00000177414	UBE2U	1	64634135	64742969	207	67649	0.94626	0.17201	1
222223	ENSG00000164659	KIAA1324L	7	86496222	86724014	465	67672	0.94623	0.17201	1
51514	ENSG00000143476	DTL	1	212173919	212288187	287	67837	0.9458	0.17212	1
29843	ENSG00000079387	SENP1	12	48426681	48535091	223	67777	0.94579	0.17213	1
445328		ARHGEF35	7	143873176	143927791	4	67986	0.94566	0.17216	1
150465	ENSG00000114999	TTL	2	113204743	113300223	106	67704	0.94558	0.17218	1
127435	ENSG00000174348	PODN	1	53492724	53561174	286	67827	0.94537	0.17223	1
56934	ENSG00000154975	CA10	17	49697674	50272377	1049	67598	0.94456	0.17244	1
408	ENSG00000137486	ARRB1	11	74961166	75097875	252	67827	0.9442	0.17253	1
100129083	NA	LOC100129083	19	51884160	51930679	133	67618	0.9441	0.17256	1
26258	ENSG00000104164	BLOC1S6	15	45844417	45911909	68	67438	0.94404	0.17257	1
3080	ENSG00000080910	CFHR2	1	196877888	196938356	77	67619	0.94393	0.1726	1
9837	ENSG00000101003	GINS1	20	25353323	25439191	155	67908	0.94373	0.17265	1
6536	ENSG00000196517	SLC6A9	1	44452155	44532171	135	67820	0.94363	0.17268	1
79815	ENSG00000104361	NIPAL2	8	99192054	99342444	264	67461	0.94331	0.17276	1
5682	ENSG00000129084	PSMA1	11	14516422	14700180	181	67079	0.94304	0.17283	1
284254	ENSG00000178690	DYNAP	18	52223390	52276724	86	67892	0.94273	0.17291	1
3612	ENSG00000133731	IMPA1	8	82559151	82634029	190	67834	0.94263	0.17294	1
375318	ENSG00000184945	AQP12A	2	241596262	241647900	123	65743	0.94249	0.17297	1
57162	ENSG00000197329	PELI1	2	64309786	64406605	177	67779	0.9424	0.17299	1
54807	ENSG00000083828	ZNF586	19	58246020	58301984	90	67441	0.94227	0.17303	1
56675	ENSG00000175352	NRIP3	11	8992123	9060596	145	67871	0.94171	0.17317	1
2967	ENSG00000111358	GTF2H3	12	124083286	124157151	175	67747	0.94166	0.17318	1
2030	ENSG00000112759	SLC29A1	6	44152242	44211888	121	65838	0.94149	0.17323	1
25873	ENSG00000130255	RPL36	19	5655272	5701678	74	67215	0.94119	0.1733	1
9441	ENSG00000105085	MED26	19	16675718	16774015	147	67520	0.941	0.17335	1
51100	ENSG00000097033	SH3GLB1	1	87135253	87223867	133	67694	0.94037	0.17351	1
245932	ENSG00000180483	DEFB119	20	29954966	30013452	126	66542	0.94035	0.17352	1
4948		OCA2	15	27990021	28379483	819	66639	0.94032	0.17353	1
5709	ENSG00000108344	PSMD3	17	38102021	38164213	176	67774	0.94031	0.17353	1
55197	ENSG00000141425	RPRD1A	18	33559787	33682538	206	67749	0.94008	0.17359	1
3346		HTN1	4	70881159	70934559	129	67669	0.93973	0.17368	1
346517		OR6V1	7	142714438	142760379	81	66032	0.93899	0.17387	1
120227	ENSG00000186104	CYP2R1	11	14889551	14948874	54	67219	0.93896	0.17387	1
374977	ENSG00000184313	MROH7	1	55072427	55185939	332	67784	0.93881	0.17391	1
339512	ENSG00000185860	CCDC190	1	162810766	162873605	216	67742	0.93866	0.17395	1
4915	ENSG00000148053	NTRK2	9	87248417	87651985	853	67800	0.93855	0.17398	1
390883	ENSG00000170920	OR7G3	19	9226688	9272626	150	67749	0.93815	0.17408	1
54439		RBM27	5	145548113	145678786	182	65238	0.93785	0.17416	1
125	ENSG00000196616	ADH1B	4	100217527	100277572	202	67781	0.93779	0.17418	1
5178	ENSG00000198300	PEG3	19	57275730	57387121	119	67207	0.93753	0.17424	1
23619	ENSG00000269699	ZIM2	19	57275915	57387097	119	67207	0.93753	0.17424	1
5715	ENSG00000110801	PSMD9	12	122291637	122365771	140	67918	0.93742	0.17427	1
2932	ENSG00000082701	GSK3B	3	119530800	119848264	401	67462	0.93712	0.17435	1
96597	NA	TBC1D27P	17	16816948	16867856	179	67871	0.9369	0.1744	1
1593	ENSG00000135929	CYP27A1	2	219611472	219690016	131	67575	0.93688	0.17441	1
51225	ENSG00000108798	ABI3	17	47252589	47310587	124	67748	0.93686	0.17442	1
26664	ENSG00000127530	OR7C1	19	14899943	14981188	249	67833	0.93675	0.17444	1
222962	ENSG00000164638	SLC29A4	7	5287561	5353704	158	64193	0.93642	0.17453	1
708	ENSG00000108561	C1QBP	17	5326099	5377471	112	67760	0.93629	0.17456	1
253959	ENSG00000174373	RALGAPA1	14	35997558	36313432	290	67437	0.93621	0.17458	1
127385	ENSG00000184155	OR10J5	1	159494868	159540797	87	67818	0.93608	0.17462	1
284486	ENSG00000196407	THEM5	1	151808220	151861173	93	67823	0.93601	0.17463	1
3751	ENSG00000184408	KCND2	7	119878689	120400387	701	67632	0.93555	0.17475	1
647174	ENSG00000253309	SERPINE3	13	51880168	51949555	165	66821	0.93527	0.17482	1
2566	ENSG00000113327	GABRG2	5	161459648	161592545	199	66940	0.93511	0.17487	1
286238		LINC02843	9	91233250	91302075	226	67927	0.9351	0.17487	1
55890	ENSG00000170412	GPRC5C	17	72392480	72457797	141	67082	0.93509	0.17487	1
57168	ENSG00000128203	ASPHD2	22	26790280	26850978	157	67592	0.93507	0.17488	1
81839	ENSG00000173218	VANGL1	1	116149574	116250845	278	67772	0.93502	0.17489	1
8417	ENSG00000079950	STX7	6	132768663	132869337	253	67812	0.935	0.17489	1
6721	ENSG00000198911	SREBF2	22	42194083	42313312	223	67148	0.93501	0.17489	1
276	ENSG00000237763	AMY1A	1	104158695	104217174	1	67986	0.93498	0.1749	1
151790	ENSG00000174776	WDR49	3	167186289	167406747	242	67597	0.93447	0.17503	1
26245	ENSG00000171180	OR2M4	1	248367231	248413166	21	67328	0.9344	0.17505	1
54971	ENSG00000172530	BANP	16	87949231	88120924	494	66871	0.93408	0.17513	1
401647	ENSG00000155265	GOLGA7B	10	99574995	99641335	126	67635	0.93392	0.17517	1
1147	ENSG00000213341	CHUK	10	101938123	102024367	157	67935	0.93356	0.17526	1
7088	ENSG00000196781	TLE1	9	84188598	84338596	338	67350	0.9333	0.17533	1
9415	ENSG00000134824	FADS2	11	61548675	61644826	176	67554	0.93326	0.17534	1
84174	ENSG00000101082	SLA2	20	35230922	35309619	56	67395	0.9329	0.17544	1
2915	ENSG00000168959	GRM5	11	88227256	88831846	1457	67646	0.93271	0.17548	1
23742	ENSG00000185823	NPAP1	15	24885541	24938593	214	67858	0.9324	0.17556	1
55677	ENSG00000163166	IWS1	2	128228383	128319462	191	67711	0.93238	0.17557	1
5153	ENSG00000123360	PDE1B	12	54908177	54983023	150	67148	0.93228	0.1756	1
347733	ENSG00000137285	TUBB2B	6	3214495	3262968	62	67411	0.93223	0.17561	1
653509	ENSG00000122852	SFTPA1	10	81335651	81385199	13	65073	0.93214	0.17563	1
84109	ENSG00000186867	QRFPR	4	122239797	122337181	405	67196	0.93149	0.1758	1
3508	ENSG00000132740	IGHMBP2	11	68636319	68718070	171	67741	0.93132	0.17585	1
152579	ENSG00000184178	SCFD2	4	53728797	54267242	957	67484	0.93125	0.17586	1
81608	ENSG00000145216	FIP1L1	4	54208803	54336103	268	67644	0.93117	0.17588	1
81847	ENSG00000118518	RNF146	6	127552827	127619707	100	67678	0.93111	0.1759	1
6732	ENSG00000096063	SRPK1	6	35790811	35923957	224	67713	0.93087	0.17596	1
6675	ENSG00000117143	UAP1	1	162496296	162580379	107	67209	0.93059	0.17603	1
9361	ENSG00000196365	LONP1	19	5681845	5755463	130	66305	0.93058	0.17604	1
758	ENSG00000186732	MPPED1	22	43772202	43913688	413	67507	0.93032	0.1761	1
148252	ENSG00000176490	DIRAS1	19	2704565	2756390	108	64828	0.93005	0.17617	1
340900	ENSG00000223601	EBLN1	10	22487743	22533912	89	67295	0.92969	0.17627	1
494115	ENSG00000213516	RBMXL1	1	89435139	89493643	76	67698	0.92965	0.17628	1
22996	ENSG00000085831	TTC39A	1	51742930	51845785	184	67340	0.92938	0.17635	1
3242	ENSG00000158104	HPD	12	122267433	122361517	163	67897	0.92925	0.17638	1
5175	ENSG00000261371	PECAM1	17	62386775	62439856	74	67364	0.92906	0.17643	1
55156	ENSG00000104442	ARMC1	8	66504691	66581452	221	67836	0.92868	0.17653	1
79814	ENSG00000116771	AGMAT	1	15888194	15946605	157	67814	0.92849	0.17658	1
55182	ENSG00000187147	RNF220	1	44835837	45127396	579	67318	0.92839	0.1766	1
2036	ENSG00000088367	EPB41L1	20	34644426	34830721	142	67584	0.92838	0.1766	1
23270	ENSG00000187189	TSPYL4	6	116561127	116610261	101	67926	0.92826	0.17664	1
4077	ENSG00000188554	NBR1	17	41287498	41373707	113	67753	0.92813	0.17667	1
4062		LY6H	8	144229331	144277053	100	67316	0.92758	0.17681	1
391191	ENSG00000187080	OR2AK2	1	248093634	248139641	157	67836	0.92746	0.17685	1
81930	ENSG00000121621	KIF18A	11	28032163	28164746	128	67630	0.92736	0.17687	1
8690	ENSG00000183340	JRKL	11	96088158	96136727	79	67530	0.92733	0.17688	1
1437	ENSG00000164400	CSF2	5	131374485	131421863	70	67603	0.92702	0.17696	1
161753	ENSG00000182950	ODF3L1	15	75981319	76030027	51	67799	0.92697	0.17697	1
10744	ENSG00000250254	PTTG2	4	37927056	37972631	117	67687	0.92691	0.17699	1
23033	ENSG00000083097	DOP1A	6	83742385	83891069	181	67634	0.92689	0.17699	1
51455	ENSG00000135945	REV1	2	100006938	100141480	221	67632	0.92666	0.17705	1
64221	ENSG00000154134	ROBO3	11	124700305	124761370	139	67614	0.92667	0.17705	1
254050	ENSG00000158113	LRRC43	12	122617266	122698018	165	67574	0.92663	0.17706	1
2627	ENSG00000141448	GATA6	18	19714404	19792491	53	66633	0.92631	0.17714	1
8498	ENSG00000031823	RANBP3	19	5906150	6013320	122	67442	0.92586	0.17726	1
53343	ENSG00000170502	NUDT9	4	88308728	88390606	172	67751	0.92565	0.17731	1
2914	ENSG00000124493	GRM4	6	33979623	34158399	528	67137	0.9256	0.17733	1
1535	ENSG00000051523	CYBA	16	88699697	88752492	124	64120	0.92559	0.17733	1
4583		MUC2	11	1039875	1114417	186	63694	0.92556	0.17734	1
245929	ENSG00000215547	DEFB115	20	29810467	29857435	89	65383	0.92533	0.1774	1
9936	ENSG00000241399	CD302	2	160615139	160690115	222	67760	0.92519	0.17743	1
285596	ENSG00000170074	FAM153A	5	177140365	177242505	4	63726	0.92486	0.17752	1
196374	ENSG00000170423	KRT78	12	53221588	53277778	170	67834	0.92441	0.17764	1
1128	ENSG00000168539	CHRM1	11	62666151	62724012	94	67662	0.92422	0.17769	1
10945	ENSG00000105438	KDELR1	19	48875827	48929810	90	67592	0.92405	0.17773	1
391322	NA	LOC391322	22	24338117	24384043	12	63257	0.92396	0.17775	1
126969	ENSG00000143036	SLC44A3	1	95250898	95370803	307	67707	0.92389	0.17777	1
9496	ENSG00000121075	TBX4	17	59494134	59572471	104	66416	0.9238	0.17779	1
7157	ENSG00000141510	TP53	17	7561720	7625868	149	67094	0.92354	0.17786	1
7414	ENSG00000035403	VCL	10	75722836	75889918	187	67288	0.92351	0.17787	1
23191		CYFIP1	15	22857667	23013603	381	65818	0.92343	0.17789	1
7022	ENSG00000087510	TFAP2C	20	55169358	55224339	101	67336	0.92338	0.17791	1
54965	ENSG00000163964	PIGX	3	196404234	196472878	158	66959	0.92328	0.17793	1
26005	ENSG00000168014	C2CD3	11	73713759	73917064	317	66630	0.92328	0.17793	1
100529063	ENSG00000258643	BCL2L2-PABPN1	14	23740971	23805394	80	67018	0.92306	0.17799	1
84172	ENSG00000125630	POLR1B	2	113263676	113344727	140	67681	0.923	0.178	1
10723		SLC12A7	5	1040489	1147172	245	64487	0.92269	0.17808	1
126549	ENSG00000160117	ANKLE1	19	17357454	17408455	144	67811	0.92233	0.17818	1
339344	ENSG00000176182	MYPOP	19	46383281	46440862	161	67784	0.92179	0.17832	1
51104	ENSG00000107362	ABHD17B	9	74467368	74561148	31	67049	0.9215	0.17839	1
112401	ENSG00000163098	BIRC8	19	53782854	53829875	164	67505	0.92147	0.1784	1
6158	ENSG00000108107	RPL28	19	55862300	55924616	166	66139	0.9215	0.1784	1
6613	ENSG00000188612	SUMO2	17	73153825	73214098	70	66373	0.92136	0.17843	1
150677	ENSG00000178602	OTOS	2	241068446	241115073	170	64284	0.92125	0.17846	1
26532	ENSG00000171936	OR10H3	19	15817203	15863153	171	67948	0.9211	0.1785	1
11340	ENSG00000120699	EXOSC8	13	37539678	37593751	68	67285	0.92105	0.17851	1
29970		SCHIP1	3	158956036	159625155	1003	67627	0.92104	0.17852	1
1813	ENSG00000149295	DRD2	11	113270317	113381413	233	67853	0.92092	0.17855	1
9529	ENSG00000166170	BAG5	14	104012881	104064151	76	67721	0.92084	0.17857	1
440563		HNRNPCL2	1	13172960	13219326	1	67986	0.92071	0.1786	1
414328	ENSG00000148057	IDNK	9	86202964	86269045	137	67683	0.92029	0.17871	1
9343	ENSG00000108883	EFTUD2	17	42917655	43011993	232	67759	0.91997	0.17879	1
23466	ENSG00000183741	CBX6	22	39247468	39303258	141	66986	0.91999	0.17879	1
6909	ENSG00000121068	TBX2	17	59442257	59496827	79	65667	0.91948	0.17892	1
761	ENSG00000164879	CA3	8	86316056	86371269	71	67620	0.91926	0.17898	1
7223	ENSG00000133107	TRPC4	13	38200773	38478939	706	67565	0.91923	0.17899	1
11079	ENSG00000157916	RER1	1	2288214	2346883	147	63629	0.91868	0.17913	1
83481	ENSG00000261150	EPPK1	8	144929492	144987632	53	63774	0.91863	0.17915	1
55603	ENSG00000112773	TENT5A	6	82356829	82497607	279	67705	0.91855	0.17917	1
58499	ENSG00000148143	ZNF462	9	109587469	109785525	252	66807	0.91813	0.17928	1
5408		PNLIPRP2	10	118345465	118414654	166	67603	0.918	0.17931	1
729059	ENSG00000227868	TEX46	1	23327327	23377343	46	67576	0.91787	0.17934	1
63920	ENSG00000221886	ZBED8	5	159810155	159862060	86	67850	0.91784	0.17935	1
8650	ENSG00000133961	NUMB	14	73731858	73960288	340	67867	0.9173	0.17949	1
375616	ENSG00000135253	KCP	7	128506919	128585773	164	66960	0.91717	0.17953	1
54814	ENSG00000011478	QPCTL	19	46160741	46217248	122	67675	0.91702	0.17957	1
3682	ENSG00000083457	ITGAE	17	3607919	3739537	297	66283	0.91671	0.17965	1
9219	ENSG00000149480	MTA2	11	62350675	62404312	38	67369	0.91659	0.17968	1
57282	ENSG00000144290	SLC4A10	2	162445699	162851786	642	67685	0.91648	0.17971	1
26173	ENSG00000164880	INTS1	7	1499913	1579018	189	63631	0.91639	0.17973	1
51735	ENSG00000158987	RAPGEF6	5	130749614	131005929	272	67552	0.91575	0.1799	1
55035	ENSG00000198000	NOL8	9	95049640	95122876	119	67293	0.91543	0.17998	1
126	ENSG00000248144	ADH1C	4	100247649	100308917	308	67847	0.91517	0.18005	1
347862	ENSG00000177225	GATD1	11	757222	812501	100	63585	0.91516	0.18005	1
6612	ENSG00000184900	SUMO3	21	46215532	46273044	163	67273	0.91478	0.18015	1
126823	ENSG00000162755	KLHDC9	1	161033151	161080138	75	67392	0.91461	0.1802	1
170825	ENSG00000180613	GSX2	4	54931248	54978122	52	67986	0.91403	0.18035	1
152485	ENSG00000151612	ZNF827	4	146671874	146894607	339	67316	0.91397	0.18037	1
29911	ENSG00000095066	HOOK2	19	12863817	12924248	78	67046	0.91397	0.18037	1
10777	ENSG00000172995	ARPP21	3	35645666	35845988	342	67805	0.91387	0.18039	1
3376	ENSG00000196305	IARS1	9	94962489	95091038	219	67691	0.91384	0.1804	1
80144	ENSG00000138759	FRAS1	4	78943724	79475423	1375	67836	0.91375	0.18042	1
79886	ENSG00000120159	CAAP1	9	26830683	26927826	202	67914	0.91376	0.18042	1
4216	ENSG00000085511	MAP3K4	6	161377816	161548417	387	67102	0.91344	0.18051	1
53820	ENSG00000183145	RIPPLY3	21	38343456	38401959	200	67912	0.91334	0.18053	1
57333	ENSG00000142552	RCN3	19	49995875	50056891	124	67710	0.9133	0.18054	1
5347	ENSG00000166851	PLK1	16	23655201	23711688	129	67483	0.91325	0.18055	1
79794	ENSG00000111412	C12orf49	12	117141289	117210868	169	67476	0.91311	0.18059	1
8550	ENSG00000089022	MAPKAPK5	12	112245032	112341228	137	67611	0.91292	0.18064	1
222183	ENSG00000177679	SRRM3	7	75796211	75926609	172	67900	0.91272	0.1807	1
10242	ENSG00000197584	KCNMB2	3	178219086	178572217	887	67886	0.91261	0.18072	1
387778	ENSG00000204710	SPDYC	11	64902707	64950688	73	67235	0.91264	0.18072	1
256815	ENSG00000179133	C10orf67	10	23595520	23668772	132	67669	0.91238	0.18078	1
7866	ENSG00000214706	IFRD2	3	50315163	50365648	33	66859	0.91235	0.18079	1
7782	ENSG00000104154	SLC30A4	15	45764676	45850005	56	66250	0.91235	0.18079	1
81693	ENSG00000166126	AMN	14	103353993	103407179	93	67181	0.91207	0.18087	1
57210	ENSG00000022567	SLC45A4	8	142207273	142345241	389	66908	0.91192	0.1809	1
174	ENSG00000081051	AFP	4	74266933	74331492	111	67512	0.91156	0.181	1
5892	ENSG00000185379	RAD51D	17	33416811	33481888	65	67415	0.91128	0.18107	1
79846	ENSG00000105792	CFAP69	7	89839488	89950377	216	67818	0.91086	0.18118	1
6248	ENSG00000215695	RSC1A1	1	15951364	15998217	76	67921	0.91085	0.18119	1
84125	ENSG00000133640	LRRIQ1	12	85395099	85668235	234	67839	0.91083	0.18119	1
3622	ENSG00000168556	ING2	4	184391220	184443422	134	67388	0.91059	0.18126	1
10891	ENSG00000109819	PPARGC1A	4	23783644	24509394	1556	67525	0.9103	0.18133	1
136263	ENSG00000165120	SSMEM1	7	129804317	129866684	114	67448	0.91031	0.18133	1
84986	ENSG00000213390	ARHGAP19	10	98971930	99087430	299	67975	0.91029	0.18133	1
101929185	NA	LOC101929185	17	56030471	56076372	59	66952	0.90998	0.18142	1
85456	ENSG00000149115	TNKS1BP1	11	57057103	57127485	135	67885	0.90947	0.18155	1
347051	ENSG00000253598	SLC10A5	8	82595891	82642207	140	67921	0.90905	0.18166	1
4118	ENSG00000172005	MAL	2	95656400	95729737	34	65453	0.90889	0.1817	1
100526832	ENSG00000213160	PHOSPHO2-KLHL23	2	170515964	170618396	351	67769	0.90891	0.1817	1
96459	ENSG00000217128	FNIP1	5	130967407	131167756	205	67551	0.90888	0.18171	1
197322	ENSG00000176715	ACSF3	16	89125217	89232171	420	65755	0.90886	0.18171	1
387680	ENSG00000099290	WASHC2A	10	51792610	51903269	52	62928	0.90884	0.18172	1
256536	ENSG00000176769	TCERG1L	10	132880655	133144984	1044	67704	0.90878	0.18173	1
4355	ENSG00000108852	MPP2	17	41942727	42022079	173	67916	0.90842	0.18183	1
51023	ENSG00000163319	MRPS18C	4	84342085	84392929	60	67597	0.90801	0.18194	1
146330	ENSG00000127585	FBXL16	16	732500	790825	68	63631	0.90782	0.18199	1
388561		ZNF761	19	53900227	53971515	266	67654	0.90779	0.18199	1
6786	ENSG00000167323	STIM1	11	3841933	4124440	497	63587	0.90779	0.182	1
112464	ENSG00000170955	CAVIN3	11	6330176	6376740	106	67601	0.90775	0.18201	1
23671	ENSG00000144339	TMEFF2	2	192760615	193094645	461	67070	0.9072	0.18215	1
400797	NA	CLEC20A	1	178453034	178503769	83	67918	0.90713	0.18217	1
150165	ENSG00000172967	XKR3	22	17254302	17337584	162	67217	0.9071	0.18218	1
8850	ENSG00000114166	KAT2B	3	20046524	20205896	464	67933	0.90684	0.18224	1
23207	ENSG00000116786	PLEKHM2	1	15975632	16071264	195	67815	0.90667	0.18229	1
22862	ENSG00000102531	FNDC3A	13	49515048	49793915	278	67600	0.90634	0.18238	1
9991	ENSG00000119314	PTBP3	9	114969995	115130944	321	67359	0.90622	0.18241	1
79363	ENSG00000132881	CPLANE2	1	16548182	16598659	65	67852	0.90608	0.18245	1
11186	ENSG00000068028	RASSF1	3	50357217	50413367	33	67244	0.90594	0.18248	1
9267	ENSG00000108669	CYTH1	17	76660130	76813376	266	67464	0.90592	0.18249	1
140825	ENSG00000124257	NEURL2	20	44507111	44554926	89	67171	0.90575	0.18253	1
84876	ENSG00000276045	ORAI1	12	122029455	122089946	80	67053	0.90563	0.18257	1
160364	ENSG00000172322	CLEC12A	12	10068915	10157704	301	67831	0.90558	0.18258	1
1770	ENSG00000007174	DNAH9	17	11466748	11883065	770	67030	0.90558	0.18258	1
344191	ENSG00000174279	EVX2	2	176934835	176983690	85	67828	0.90534	0.18264	1
79003	ENSG00000167842	MIS12	17	5354694	5404134	135	67798	0.90526	0.18266	1
100128496	NA	C20orf78	20	18780372	18845839	150	65713	0.90504	0.18272	1
4637	ENSG00000092841	MYL6	12	56517045	56565366	26	67117	0.9048	0.18279	1
5052	ENSG00000117450	PRDX1	1	45966707	46023562	103	67917	0.90458	0.18284	1
55760	ENSG00000089876	DHX32	10	127514909	127604884	54	67552	0.9042	0.18294	1
25981	ENSG00000114841	DNAH1	3	52315335	52444513	125	67813	0.90405	0.18299	1
10615	ENSG00000076382	SPAG5	17	26894583	26961056	34	67547	0.90353	0.18312	1
51611	ENSG00000117543	DPH5	1	101445179	101526365	67	67599	0.90339	0.18316	1
5954	ENSG00000049449	RCN1	11	32077477	32137272	133	67754	0.90284	0.18331	1
127002	ENSG00000162650	ATXN7L2	1	109991533	110045426	85	67523	0.90277	0.18332	1
26289	ENSG00000154027	AK5	1	77712662	78035654	865	67897	0.90268	0.18335	1
10201	ENSG00000172113	NME6	3	48325485	48378719	92	67805	0.90263	0.18336	1
2673	ENSG00000198380	GFPT1	2	69536901	69649386	174	67956	0.90239	0.18342	1
100996637	NA	LOC100996637	2	460265	506631	96	67752	0.90239	0.18343	1
5833	ENSG00000185813	PCYT2	17	79850777	79904340	14	61205	0.90236	0.18343	1
10651	ENSG00000128654	MTX2	2	177099123	177212753	164	67526	0.90213	0.18349	1
286183	ENSG00000185942	NKAIN3	8	63126501	63922211	1884	67869	0.90192	0.18355	1
10071	ENSG00000205277	MUC12	7	100577904	100672230	61	67886	0.90176	0.18359	1
57693	ENSG00000130803	ZNF317	19	9216056	9284091	201	67752	0.90169	0.18361	1
163747	ENSG00000162398	LEXM	1	55236736	55317937	236	67816	0.90157	0.18364	1
381	ENSG00000004059	ARF5	7	127193406	127241759	98	67838	0.90131	0.18371	1
57130	ENSG00000105726	ATP13A1	19	19746007	19809512	128	67655	0.90131	0.18371	1
51334	ENSG00000184838	PRR16	5	119764973	120033009	790	67386	0.90125	0.18373	1
126961	ENSG00000203811	H3C14	1	149802259	149847765	7	66534	0.90107	0.18378	1
8337	ENSG00000203812	H2AC18	1	149803785	149849318	7	66534	0.90107	0.18378	1
7444	ENSG00000028116	VRK2	2	58238777	58397055	189	67873	0.90089	0.18382	1
79612	ENSG00000172766	NAA16	13	41850341	41961166	173	67623	0.90073	0.18387	1
283951	ENSG00000174109	C16orf91	16	1459745	1505801	160	64673	0.90069	0.18388	1
390649	ENSG00000182854	OR4F15	15	102323390	102369328	71	67588	0.90065	0.18389	1
92558	ENSG00000135127	BICDL1	12	120392648	120542299	250	67544	0.90026	0.18399	1
6744	ENSG00000138434	ITPRID2	2	182721472	182805465	90	67278	0.90023	0.184	1
8786	ENSG00000076344	RGS11	16	308300	360941	147	63801	0.89999	0.18406	1
341208	ENSG00000181333	HEPHL1	11	93719378	93857374	254	67841	0.89954	0.18418	1
254427	ENSG00000148426	PROSER2	10	11830295	11924276	236	67472	0.89952	0.18419	1
92609	ENSG00000105197	TIMM50	19	39936052	39991528	111	67779	0.89924	0.18426	1
120237	ENSG00000109851	DBX1	11	20167760	20216870	136	67462	0.89913	0.18429	1
339345	ENSG00000188425	NANOS2	19	46406472	46453036	115	67645	0.89906	0.18431	1
84066	ENSG00000240021	TEX35	1	178447212	178502635	88	67918	0.89894	0.18434	1
10098	ENSG00000168785	TSPAN5	4	99381518	99614812	476	67639	0.89892	0.18435	1
116039	ENSG00000164920	OSR2	8	99921631	99974338	54	67066	0.8986	0.18443	1
388611	ENSG00000174950	CD164L2	1	27695596	27744823	35	66368	0.89856	0.18444	1
1559	ENSG00000138109	CYP2C9	10	96663350	96759486	265	67832	0.89842	0.18448	1
100144595		LOC100144595	2	155282365	155348950	169	67737	0.89836	0.1845	1
9842		PLEKHM1	17	43503266	43603146	92	67713	0.898	0.18459	1
5407	ENSG00000187021	PNLIPRP1	10	118315478	118378687	106	66329	0.89797	0.1846	1
117584	ENSG00000092871	RFFL	17	33326131	33451348	100	67231	0.89792	0.18461	1
8464	ENSG00000196284	SUPT3H	6	44784467	45380788	1356	67810	0.89784	0.18464	1
8654	ENSG00000138735	PDE5A	4	120405550	120584981	392	67928	0.89768	0.18468	1
389152	ENSG00000233701	PRR23C	3	138750944	138798734	64	67820	0.89742	0.18475	1
3214	ENSG00000182742	HOXB4	17	46642869	46690743	93	67751	0.89714	0.18482	1
11148	ENSG00000114455	HHLA2	3	107980353	108107132	343	67936	0.89609	0.1851	1
160287	ENSG00000166800	LDHAL6A	11	18442374	18511814	177	67934	0.89605	0.18511	1
1620	ENSG00000078725	BRINP1	9	121918907	122166739	443	67437	0.89602	0.18512	1
27012	ENSG00000164794	KCNV1	8	110969233	111022963	66	67089	0.89576	0.18519	1
246176	ENSG00000270765	GAS2L2	17	34061530	34114897	82	67684	0.89569	0.18521	1
10327	ENSG00000117448	AKR1A1	1	45981455	46045723	115	67873	0.89511	0.18536	1
10085	ENSG00000164176	EDIL3	5	83226414	83715685	755	67662	0.89489	0.18542	1
78997	ENSG00000124194	GDAP1L1	20	42840739	42919557	171	67460	0.89488	0.18542	1
84959	ENSG00000154127	UBASH3B	11	122491398	122695187	534	67468	0.8944	0.18555	1
2948	ENSG00000168765	GSTM4	1	110163698	110218123	96	67829	0.89427	0.18559	1
79161	ENSG00000135185	TMEM243	7	86815477	86884889	131	67681	0.89427	0.18559	1
7421	ENSG00000111424	VDR	12	48225320	48333814	220	67319	0.89426	0.18559	1
5872	ENSG00000143545	RAB13	1	153944093	153993853	37	67288	0.89406	0.18564	1
1131	ENSG00000133019	CHRM3	1	239514876	240088750	1070	67532	0.89403	0.18565	1
9913	ENSG00000119760	SUPT7L	2	27863679	27921707	29	67118	0.89387	0.18569	1
3460		IFNGR2	21	34740202	34819828	154	67642	0.89388	0.18569	1
3146	ENSG00000189403	HMGB1	13	31022877	31226942	298	65121	0.89378	0.18572	1
5586	ENSG00000065243	PKN2	1	89114876	89311938	339	67744	0.89364	0.18576	1
84441	ENSG00000184384	MAML2	11	95701440	96111344	1067	67528	0.89348	0.1858	1
6450	ENSG00000185437	SH3BGR	21	40782797	40897433	356	67790	0.89328	0.18585	1
348094	ENSG00000166839	ANKDD1A	15	65169095	65261042	175	67704	0.89298	0.18593	1
3765	ENSG00000162728	KCNJ9	1	160016360	160069212	97	67849	0.89286	0.18597	1
57673	ENSG00000178409	BEND3	6	107376385	107471371	164	67535	0.89267	0.18602	1
8692	ENSG00000068001	HYAL2	3	50345221	50395281	26	67443	0.89257	0.18604	1
1412	ENSG00000163499	CRYBA2	2	219844912	219893127	19	63892	0.8915	0.18633	1
117583	ENSG00000116117	PARD3B	2	205375516	206494886	2040	67687	0.89137	0.18637	1
147664	ENSG00000269526	ERVV-1	19	53482344	53529833	104	67530	0.89099	0.18647	1
50861	ENSG00000197457	STMN3	20	62261058	62319963	159	67162	0.89064	0.18656	1
1392	ENSG00000147571	CRH	8	67078612	67125846	89	67864	0.89053	0.18659	1
4849		CNOT3	19	54606436	54669446	132	64084	0.89051	0.1866	1
25796	ENSG00000130313	PGLS	19	17587278	17642097	105	67800	0.89035	0.18664	1
81533	ENSG00000129636	ITFG1	16	47178302	47530018	220	66081	0.89032	0.18665	1
25876	ENSG00000101222	SPEF1	20	3748151	3797113	107	67986	0.8902	0.18668	1
5627	ENSG00000184500	PROS1	3	93581881	93727934	92	65136	0.89015	0.18669	1
283150		FOXR1	11	118807417	118861997	103	67602	0.89005	0.18672	1
482	ENSG00000129244	ATP1B2	17	7519254	7571089	155	67732	0.88998	0.18674	1
29999	ENSG00000106328	FSCN3	7	127198689	127251851	108	67830	0.8896	0.18684	1
51646	ENSG00000119801	YPEL5	2	30334750	30393399	79	67944	0.88954	0.18686	1
4671		NAIP	5	70254310	70355941	3	60404	0.88952	0.18686	1
23113	ENSG00000112659	CUL9	6	43114913	43202325	167	66988	0.8891	0.18697	1
54455	ENSG00000037637	FBXO42	1	16563339	16713965	212	67854	0.88894	0.18702	1
10311	ENSG00000157538	VPS26C	21	38585721	38675425	165	66848	0.88891	0.18703	1
55771	ENSG00000068489	PRR11	17	57197860	57294070	102	67345	0.88883	0.18705	1
29894		CPSF1	8	145608446	145669733	76	63674	0.88868	0.18709	1
27143	ENSG00000107719	PALD1	10	72203564	72338206	385	67202	0.88844	0.18715	1
107	ENSG00000164742	ADCY1	7	45579125	45772715	453	67733	0.88811	0.18724	1
22906	ENSG00000182606	TRAK1	3	42020294	42277382	564	67723	0.88807	0.18725	1
131375	ENSG00000157093	LYZL4	3	42428575	42487125	88	67872	0.88784	0.18731	1
23493	ENSG00000135547	HEY2	6	126031211	126092415	59	67715	0.88785	0.18731	1
153443	ENSG00000151304	SRFBP1	5	121262656	121374295	157	67351	0.88766	0.18736	1
115004	ENSG00000164430	CGAS	6	74124856	74197043	105	67848	0.88745	0.18742	1
85366	ENSG00000101306	MYLK2	20	30372115	30432500	88	67145	0.88728	0.18746	1
54627	ENSG00000212916	MAP10	1	232905638	232956092	129	67532	0.88696	0.18755	1
55968	ENSG00000088833	NSFL1C	20	1412807	1483345	182	67737	0.8868	0.18759	1
1665	ENSG00000109606	DHX15	4	24519087	24621184	220	66636	0.88651	0.18767	1
1158	ENSG00000104879	CKM	19	45799671	45861302	133	67854	0.88599	0.18781	1
11228	ENSG00000123094	RASSF8	12	26076964	26242825	526	67810	0.88582	0.18786	1
9232	ENSG00000164611	PTTG1	5	159813865	159865747	92	67859	0.88549	0.18795	1
29988	ENSG00000136856	SLC2A8	9	130124417	130180177	99	67739	0.88519	0.18803	1
2184	ENSG00000103876	FAH	15	80410233	80488924	188	67817	0.88517	0.18803	1
79148		MMP28	17	34073316	34157711	115	67718	0.88507	0.18806	1
7639		ZNF85	19	21071059	21143503	292	67768	0.88476	0.18814	1
56673	ENSG00000176029	C11orf16	11	8931623	8989553	147	67881	0.88469	0.18816	1
23498	ENSG00000162882	HAAO	2	42984229	43054753	200	67850	0.88459	0.18819	1
84878	ENSG00000119574	ZBTB45	19	59014897	59066845	55	67069	0.88426	0.18828	1
4038	ENSG00000134569	LRP4	11	46868268	46975173	123	66733	0.88392	0.18837	1
22983	ENSG00000105613	MAST1	19	12914259	12995766	139	67289	0.88377	0.18841	1
133015	ENSG00000163138	PACRGL	4	20667036	20739980	192	67696	0.88331	0.18853	1
353133	ENSG00000197084	LCE1C	1	152767311	152814107	54	67015	0.8833	0.18854	1
51267	ENSG00000150048	CLEC1A	12	10213012	10286655	180	67833	0.88314	0.18858	1
10403	ENSG00000080986	NDC80	18	2536510	2626634	223	67722	0.88256	0.18874	1
125988	ENSG00000174917	MICOS13	19	5668425	5715911	90	67138	0.88248	0.18876	1
4688	ENSG00000116701	NCF2	1	183514697	183595056	167	67713	0.8823	0.18881	1
284325	ENSG00000188493	C19orf54	19	41236761	41291533	113	67838	0.88197	0.1889	1
222068	ENSG00000158604	TMED4	7	44607493	44656881	104	67052	0.88192	0.18891	1
23250	ENSG00000068650	ATP11A	13	113309358	113551482	528	67602	0.88159	0.189	1
64981	ENSG00000130312	MRPL34	19	17378616	17427652	151	67880	0.88136	0.18906	1
2014	ENSG00000142227	EMP3	19	48793629	48843810	140	67918	0.88088	0.18919	1
128025	ENSG00000162843	WDR64	1	241780580	241975435	486	66453	0.88082	0.18921	1
200734	ENSG00000198369	SPRED2	2	65524580	65694733	379	67871	0.88069	0.18924	1
11094		CACFD1	9	136290087	136345909	120	66100	0.88049	0.1893	1
9990	ENSG00000140199	SLC12A6	15	34512197	34665265	463	67450	0.88041	0.18932	1
114905	ENSG00000163145	C1QTNF7	4	15306560	15457791	399	67876	0.88029	0.18935	1
27241	ENSG00000122507	BBS9	7	33134144	33655680	1129	67528	0.88016	0.18938	1
4013	ENSG00000110002	VWA5A	11	123951111	124027619	184	67753	0.87973	0.1895	1
403314	ENSG00000173627	APOBEC4	1	183605410	183657448	179	67903	0.87967	0.18952	1
2946	ENSG00000213366	GSTM2	1	110175644	110236619	88	67670	0.87951	0.18956	1
9894	ENSG00000100726	TELO2	16	1508352	1570460	268	66332	0.87936	0.1896	1
474354	ENSG00000165383	LRRC18	10	50107528	50182980	217	67702	0.87904	0.18969	1
54039	ENSG00000183570	PCBP3	21	47233023	47372368	340	67602	0.87896	0.18971	1
56654	ENSG00000107281	NPDC1	9	139923909	139976147	81	63374	0.87871	0.18978	1
338596	ENSG00000148488	ST8SIA6	10	17351282	17531408	737	67722	0.87855	0.18982	1
83953	ENSG00000162897	FCAMR	1	207121312	207178970	80	67471	0.87815	0.18993	1
389432	ENSG00000203727	SAMD5	6	147794807	148068677	882	67641	0.87791	0.19	1
389207	ENSG00000215203	GRXCR1	4	42860283	43042675	489	67860	0.87786	0.19001	1
84056	ENSG00000102781	KATNAL1	13	30766767	30916624	342	67864	0.87738	0.19014	1
84560	ENSG00000102891	MT4	16	56563961	56612869	201	67810	0.87738	0.19014	1
92211	ENSG00000148600	CDHR1	10	85919391	85989377	164	67792	0.87733	0.19015	1
261726	ENSG00000143155	TIPRL	1	168113171	168181352	146	67633	0.87731	0.19016	1
88	ENSG00000077522	ACTN2	1	236814754	236937931	384	67683	0.877	0.19024	1
1999	ENSG00000163435	ELF3	1	201944647	201996316	184	67816	0.87684	0.19029	1
2330	ENSG00000131781	FMO5	1	146645884	146732390	327	67102	0.87635	0.19042	1
84869	ENSG00000145439	CBR4	4	169805774	169966468	218	67116	0.87628	0.19044	1
85479	ENSG00000147570	DNAJC5B	8	66898791	67022755	338	67607	0.87629	0.19044	1
116093	ENSG00000174325	DIRC1	2	189588465	189689831	249	67631	0.87625	0.19045	1
392275	NA	SMPD5	8	145067853	145116170	37	67737	0.87593	0.19053	1
1952	ENSG00000143126	CELSR2	1	109757641	109828378	141	67636	0.87573	0.19059	1
5865	ENSG00000169213	RAB3B	1	52363628	52491436	211	67636	0.87499	0.19079	1
496		ATP4B	13	114293119	114347513	45	67039	0.87496	0.1908	1
9390	ENSG00000172940	SLC22A13	3	38272298	38330161	57	67422	0.87481	0.19084	1
54626	ENSG00000069812	HES2	1	6465292	6519724	125	65285	0.87475	0.19086	1
23632	ENSG00000118298	CA14	1	150194554	150247478	48	66808	0.87435	0.19096	1
126295	ENSG00000171970	ZNF57	19	2865896	2928641	133	67260	0.87437	0.19096	1
401387	ENSG00000240720	LRRD1	7	91764169	91843900	70	67713	0.87407	0.19104	1
503834	ENSG00000204595	DPRX	19	54100310	54150263	65	62375	0.87397	0.19107	1
503835	ENSG00000258873	DUXA	19	57653094	57713856	149	67777	0.87392	0.19108	1
3855	ENSG00000135480	KRT7	12	52591954	52652709	182	67049	0.87378	0.19112	1
143941	ENSG00000172425	TTC36	11	118363210	118411740	57	67491	0.87353	0.19119	1
23179	ENSG00000143344	RGL1	1	183570208	183907666	737	67865	0.87344	0.19121	1
1534	ENSG00000008283	CYB561	17	61499665	61558724	61	65388	0.87346	0.19121	1
222008	ENSG00000170419	VSTM2A	7	54575019	54646948	172	67787	0.87265	0.19143	1
57456		KIAA1143	3	44780236	44838173	56	66794	0.87257	0.19145	1
9759	ENSG00000068024	HDAC4	2	239959864	240358346	1026	67159	0.87255	0.19146	1
57696	ENSG00000111364	DDX55	12	124051650	124115482	184	67665	0.87247	0.19148	1
10991	ENSG00000188338	SLC38A3	3	50207692	50268406	65	67275	0.8723	0.19152	1
1419	ENSG00000182187	CRYGB	2	208997297	209045877	166	67829	0.8718	0.19166	1
163081	ENSG00000189042	ZNF567	19	37143466	37222428	132	67841	0.87179	0.19166	1
1307	ENSG00000084636	COL16A1	1	32107848	32204768	118	66779	0.87149	0.19174	1
64844	ENSG00000136536	MARCHF7	2	160533980	160635084	283	67811	0.87136	0.19178	1
344018	ENSG00000183733	FIGLA	2	70994442	71052775	191	67698	0.8711	0.19185	1
55854	ENSG00000065548	ZC3H15	2	187315885	187384088	97	67855	0.87079	0.19194	1
4170	ENSG00000143384	MCL1	1	150537027	150587214	90	65843	0.87069	0.19196	1
115560		ZNF501	3	44736098	44788575	65	67624	0.87059	0.19199	1
6428	ENSG00000112081	SRSF3	6	36527090	36582244	128	65057	0.86988	0.19218	1
10781	ENSG00000174652	ZNF266	19	9513102	9581254	168	67850	0.86964	0.19225	1
1825	ENSG00000134762	DSC3	18	28560052	28657781	201	67933	0.86953	0.19228	1
1652		DDT	22	24303554	24357019	23	64036	0.86954	0.19228	1
55833	ENSG00000137073	UBAP2	9	33911691	34083947	391	67782	0.86931	0.19234	1
79001	ENSG00000167397	VKORC1	16	31092175	31141699	53	67118	0.86923	0.19236	1
132228	ENSG00000179564	LSMEM2	3	50281458	50335545	43	67358	0.86907	0.19241	1
8851	ENSG00000176749	CDK5R1	17	30779105	30828271	41	67531	0.86903	0.19242	1
260293	ENSG00000186377	CYP4X1	1	47392036	47526423	208	67323	0.86896	0.19243	1
200894	ENSG00000169379	ARL13B	3	93663983	93784522	74	66711	0.86894	0.19244	1
65123		INTS3	1	153665526	153756555	111	67435	0.86876	0.19249	1
79899	ENSG00000135362	PRR5L	11	36282725	36496754	633	67625	0.86855	0.19255	1
149373		LOC149373	1	231309845	231358373	122	67313	0.86847	0.19257	1
25775		C22orf24	22	32319507	32376336	160	67717	0.86808	0.19268	1
100101467	ENSG00000186814	ZSCAN30	18	32821023	32905196	118	67375	0.86802	0.19269	1
847	ENSG00000121691	CAT	11	34425472	34503607	317	67810	0.86779	0.19275	1
55848	ENSG00000107020	PLGRKT	9	5347966	5473381	332	67825	0.86764	0.1928	1
3313	ENSG00000113013	HSPA9	5	137880571	137946318	98	67708	0.86733	0.19288	1
1271	ENSG00000122756	CNTFR	9	34541425	34625713	160	67642	0.86734	0.19288	1
55573	ENSG00000091527	CDV3	3	133257434	133319118	118	67742	0.86729	0.19289	1
6830	ENSG00000109111	SUPT6H	17	26954221	27039255	50	67272	0.86723	0.19291	1
27074	ENSG00000078081	LAMP3	3	182830003	182915667	238	67917	0.86711	0.19294	1
23616	ENSG00000100092	SH3BP1	22	37995661	38062119	143	66691	0.86681	0.19302	1
3767	ENSG00000187486	KCNJ11	11	17396795	17445878	138	67870	0.86663	0.19307	1
57480	ENSG00000120278	PLEKHG1	6	150885999	151174801	869	67582	0.86661	0.19308	1
101059906	NA	LOC101059906	11	493484	542255	169	63671	0.86633	0.19315	1
58517	ENSG00000119707	RBM25	14	73490221	73598749	189	67868	0.86623	0.19318	1
79016	ENSG00000130311	DDA1	19	17385337	17444107	176	67874	0.86602	0.19324	1
144108	ENSG00000179119	SPTY2D1	11	18617948	18691020	196	67959	0.86585	0.19329	1
991	ENSG00000117399	CDC20	1	43789626	43838874	44	66939	0.86577	0.19331	1
53616	ENSG00000008277	ADAM22	7	87528566	87842204	331	67580	0.86572	0.19332	1
246777	ENSG00000258484	SPESP1	15	69187839	69249150	53	66862	0.86567	0.19334	1
7730	ENSG00000188629	ZNF177	19	9438696	9503293	88	67847	0.86554	0.19337	1
6629	ENSG00000125870	SNRPB2	20	16675609	16732417	166	67460	0.8647	0.1936	1
81567	ENSG00000239264	TXNDC5	6	7871483	7946047	197	67721	0.86448	0.19366	1
26538	ENSG00000171942	OR10H2	19	15803834	15849862	191	67906	0.8643	0.19371	1
387509	ENSG00000158292	GPR153	1	6297406	6356035	103	64319	0.86398	0.1938	1
383	ENSG00000118520	ARG1	6	131859344	131915472	90	67878	0.86386	0.19383	1
101927855		LOC101927855	17	59430108	59479966	59	65892	0.86387	0.19383	1
56776	ENSG00000155816	FMN2	1	240220185	240648491	1116	67670	0.86374	0.19387	1
26020	ENSG00000197324	LRP10	14	23305822	23360789	80	67711	0.86328	0.19399	1
255022	ENSG00000185933	CALHM1	10	105203144	105253648	100	67770	0.86316	0.19403	1
3949	ENSG00000130164	LDLR	19	11165037	11254506	265	67598	0.86307	0.19405	1
8031	ENSG00000266412	NCOA4	10	51530108	51600734	93	66683	0.86256	0.19419	1
26053	ENSG00000158321	AUTS2	7	69028905	70267885	1988	67527	0.86246	0.19422	1
752	ENSG00000184922	FMNL1	17	43264192	43334685	118	67780	0.86239	0.19424	1
55280	ENSG00000095485	CWF19L1	10	101982055	102062437	161	67461	0.86229	0.19426	1
7205	ENSG00000087077	TRIP6	7	100429950	100481076	85	67821	0.86191	0.19437	1
51246	ENSG00000164054	SHISA5	3	48499197	48577259	64	67901	0.86139	0.19451	1
320		APBA1	9	72032448	72322275	509	67753	0.86135	0.19452	1
4704	ENSG00000139180	NDUFA9	12	4723264	4806720	237	67922	0.86138	0.19452	1
1462	ENSG00000038427	VCAN	5	82732493	82888122	284	67664	0.86128	0.19454	1
55259	ENSG00000118307	CASC1	12	25251223	25383096	338	67870	0.86105	0.19461	1
199953	ENSG00000188807	TMEM201	1	9613932	9684935	62	67713	0.861	0.19462	1
84301	ENSG00000197312	DDI2	1	15908953	16005539	217	67857	0.86067	0.19471	1
64426	ENSG00000111707	SUDS3	12	118779358	118865840	144	67290	0.8606	0.19473	1
994	ENSG00000101224	CDC25B	20	3732419	3796765	141	67818	0.86029	0.19482	1
6710	ENSG00000070182	SPTB	14	65203001	65381604	568	67724	0.86025	0.19483	1
9942	ENSG00000093217	XYLB	3	38353251	38466467	282	67771	0.86018	0.19484	1
7307	ENSG00000160201	U2AF1	21	44503066	44562716	110	65255	0.86006	0.19488	1
22948	ENSG00000150753	CCT5	5	10215041	10276501	204	67886	0.86002	0.19489	1
10922	ENSG00000164896	FASTK	7	150763708	150812970	103	67832	0.86002	0.19489	1
7179	ENSG00000274391	TPTE	21	10896741	11025920	2	58438	0.85973	0.19497	1
11010	ENSG00000139278	GLIPR1	12	75839513	75905716	138	67942	0.85968	0.19498	1
285180	ENSG00000188282	RUFY4	2	218864657	218965304	180	67630	0.85956	0.19501	1
23237	ENSG00000198576	ARC	8	143682405	143730833	122	67529	0.85956	0.19502	1
8076	ENSG00000197614	MFAP5	12	8788540	8850433	86	64751	0.85947	0.19504	1
26574		AATF	17	35271175	35424171	150	67312	0.85944	0.19505	1
8148		TAF15	17	34101459	34184246	106	67692	0.85917	0.19512	1
85459	ENSG00000166004	CEP295	11	93359816	93473524	168	65245	0.85915	0.19513	1
339967	ENSG00000187054	TMPRSS11A	4	68766019	68864232	237	67805	0.859	0.19517	1
137868	ENSG00000185053	SGCZ	8	13937373	15130792	4645	67717	0.85847	0.19532	1
5967	ENSG00000115386	REG1A	2	79312584	79360545	126	67845	0.85841	0.19533	1
53373	ENSG00000186815	TPCN1	12	113624260	113746390	164	67067	0.8583	0.19536	1
6539	ENSG00000111181	SLC6A12	12	289243	358740	218	66535	0.85816	0.1954	1
401551	ENSG00000136918	WDR38	9	127580627	127630170	96	67659	0.85806	0.19543	1
9663	ENSG00000101577	LPIN2	18	2906992	3048313	315	66809	0.85791	0.19547	1
113	ENSG00000121281	ADCY7	16	50243830	50362046	175	67085	0.85743	0.1956	1
196441	ENSG00000133858	ZFC3H1	12	71993379	72092749	119	67946	0.8571	0.1957	1
2683	ENSG00000086062	B4GALT1	9	33100636	33202356	236	67955	0.85644	0.19588	1
245934	ENSG00000204548	DEFB121	20	29982648	30041314	128	66309	0.85619	0.19595	1
22828	ENSG00000213079	SCAF8	6	155019512	155292708	451	66667	0.85614	0.19596	1
256364	ENSG00000149499	EML3	11	62359690	62415492	40	67194	0.85595	0.19601	1
3832	ENSG00000138160	KIF11	10	94317825	94425152	303	67771	0.85574	0.19607	1
6827	ENSG00000213246	SUPT4H1	17	56412536	56464599	85	67265	0.8557	0.19608	1
55759	ENSG00000138442	WDR12	2	203735323	203811949	118	67567	0.85565	0.19609	1
6903	ENSG00000124659	TBCC	6	42702234	42748884	64	67792	0.8555	0.19614	1
57491		AHRR	5	269291	448406	469	66469	0.85544	0.19615	1
7447	ENSG00000163032	VSNL1	2	17686807	17847706	418	67700	0.85538	0.19617	1
80762	ENSG00000131507	NDFIP1	5	141453324	141544008	242	67656	0.85529	0.1962	1
90417	ENSG00000128944	KNSTRN	15	40639922	40696489	111	67717	0.85522	0.19621	1
7716	ENSG00000136451	VEZF1	17	56038908	56100615	72	67156	0.85514	0.19624	1
10099	ENSG00000140391	TSPAN3	15	77326359	77398570	52	67570	0.85494	0.19629	1
56547	ENSG00000167346	MMP26	11	4974424	5023659	122	67151	0.85488	0.19631	1
390067	ENSG00000181616	OR52H1	11	5555791	5601753	251	67896	0.85433	0.19646	1
134145	ENSG00000150756	ATPSCKMT	5	10215619	10285145	231	67897	0.85392	0.19657	1
26094	ENSG00000119599	DCAF4	14	73358040	73438825	257	67931	0.85394	0.19657	1
83590	ENSG00000164897	TMUB1	7	150768172	150815620	90	67810	0.85376	0.19662	1
649	ENSG00000168487	BMP1	8	21987653	22079839	161	63971	0.85339	0.19672	1
3756	ENSG00000143473	KCNH1	1	210841657	211342457	1240	67532	0.85322	0.19677	1
55250	ENSG00000134759	ELP2	18	33674837	33764688	185	67776	0.85318	0.19678	1
90196	ENSG00000204070	SYS1	20	43953660	44015442	122	67800	0.85317	0.19678	1
23310	ENSG00000151503	NCAPD3	11	134012337	134129426	182	67417	0.85306	0.19681	1
79582	ENSG00000144451	SPAG16	2	214114103	215285225	2403	67720	0.85287	0.19686	1
54884	ENSG00000042445	RETSAT	2	85559078	85616821	117	67378	0.85266	0.19692	1
54360	ENSG00000170891	CYTL1	4	5006313	5056197	105	67749	0.85218	0.19706	1
145447	ENSG00000131969	ABHD12B	14	51303878	51381688	181	67656	0.85167	0.1972	1
340277	ENSG00000188732	FAM221A	7	23684231	23752269	139	67825	0.85163	0.19721	1
29093	ENSG00000082515	MRPL22	5	154285633	154358971	124	67634	0.85161	0.19722	1
124491	ENSG00000166822	TMEM170A	16	75467136	75533584	168	67095	0.85156	0.19723	1
6768	ENSG00000149418	ST14	11	129994682	130090257	188	67697	0.85132	0.19729	1
5284	ENSG00000162896	PIGR	1	207091867	207154814	87	67688	0.85128	0.19731	1
873	ENSG00000159228	CBR1	21	37407285	37455462	130	67264	0.85091	0.19741	1
90313	ENSG00000167543	TP53I13	17	27859198	27910175	55	66374	0.8508	0.19744	1
100506504		PRKCZ-AS1	1	2103250	2150812	58	64534	0.85074	0.19746	1
23277	ENSG00000132361	CLUH	17	2582680	2650053	59	65459	0.85038	0.19756	1
221416	ENSG00000181577	C6orf223	6	43933337	43983695	168	66008	0.85033	0.19757	1
10026	ENSG00000142892	PIGK	1	77544666	77720132	366	67840	0.85013	0.19763	1
5888	ENSG00000051180	RAD51	15	40952327	41034356	121	67764	0.85006	0.19765	1
25938	ENSG00000129493	HEATR5A	14	31750994	31924788	185	67669	0.84999	0.19767	1
27005	ENSG00000143258	USP21	1	161094248	161145516	53	67766	0.84995	0.19768	1
255967	ENSG00000152520	PAN3	13	28675997	28879475	224	67134	0.84993	0.19768	1
10123	ENSG00000188042	ARL4C	2	235391685	235440721	101	66960	0.84903	0.19793	1
10321	ENSG00000096006	CRISP3	6	49685089	49747168	142	67804	0.84901	0.19794	1
283489	ENSG00000198824	CHAMP1	13	115044965	115102803	98	65835	0.84901	0.19794	1
91607	ENSG00000172716	SLFN11	17	33667324	33735821	150	67779	0.84869	0.19803	1
7461	ENSG00000106665	CLIP2	7	73668805	73830273	222	66030	0.84858	0.19806	1
9020		MAP3K14	17	43330488	43429414	161	67369	0.84857	0.19806	1
284273	ENSG00000180011	ZADH2	18	72899278	72956281	135	65550	0.84849	0.19808	1
100506650	NA	C17orf112	17	51027879	51075012	79	66857	0.84846	0.19809	1
132884	ENSG00000173040	EVC2	4	5534531	5746275	629	67086	0.84838	0.19811	1
100137047	ENSG00000243789	JMJD7	15	42085283	42139785	101	67655	0.84827	0.19814	1
2205	ENSG00000179639	FCER1A	1	159218678	159288014	163	67786	0.84811	0.19819	1
101928601	ENSG00000269964	MEI4	6	78325302	78644476	717	67746	0.84791	0.19824	1
51602	ENSG00000055044	NOP58	2	203095515	203178384	120	67542	0.84748	0.19836	1
9422	ENSG00000083844	ZNF264	19	57667868	57744214	157	67849	0.84723	0.19843	1
201229	ENSG00000232859	LYRM9	17	26195340	26255409	62	67420	0.84675	0.19857	1
64755	ENSG00000140688	C16orf58	16	31490796	31554740	130	67785	0.84654	0.19863	1
81796	ENSG00000137571	SLCO5A1	8	70574110	70782299	429	67483	0.84628	0.1987	1
599	ENSG00000129473	BCL2L2	14	23740971	23800241	73	67009	0.84586	0.19882	1
117289	ENSG00000164691	TAGAP	6	159445500	159501184	138	67901	0.84573	0.19885	1
642597	ENSG00000231824	AKAIN1	18	5133672	5232507	283	66894	0.84545	0.19893	1
783	ENSG00000165995	CACNB2	10	18394373	18840688	1364	67758	0.8454	0.19894	1
3760	ENSG00000162989	KCNJ3	2	155520093	155724864	477	67694	0.8453	0.19897	1
23491	ENSG00000172828	CES3	16	66960132	67019052	54	66224	0.84504	0.19904	1
29998	ENSG00000063169	BICRA	19	48076453	48216534	285	67719	0.84482	0.19911	1
80724	ENSG00000111271	ACAD10	12	112088857	112204911	81	67316	0.84459	0.19917	1
144577	ENSG00000174206	C12orf66	12	64570098	64651076	87	67789	0.84456	0.19918	1
27247	ENSG00000169599	NFU1	2	69613245	69699760	131	67921	0.84445	0.19921	1
56676	ENSG00000176009	ASCL3	11	8949119	8999580	113	67865	0.84406	0.19932	1
4033	ENSG00000118308	LRMP	12	25170181	25271269	319	67825	0.84394	0.19935	1
23759	ENSG00000100023	PPIL2	22	21985273	22062202	204	67801	0.84388	0.19937	1
7424	ENSG00000150630	VEGFC	4	177594689	177748899	277	67685	0.8437	0.19942	1
91147	ENSG00000164953	TMEM67	8	94732072	94841462	85	67580	0.84318	0.19956	1
339263	ENSG00000212719	LINC02693	17	21333211	21489941	38	66440	0.84304	0.1996	1
54995	ENSG00000151093	OXSM	3	25796563	25846025	57	67269	0.84299	0.19962	1
5122	ENSG00000175426	PCSK1	5	95716040	95803985	154	67683	0.84288	0.19965	1
124923	ENSG00000167524	RSKR	17	26924799	26976377	24	67466	0.84284	0.19966	1
160428	ENSG00000136010	ALDH1L2	12	105403562	105513341	311	67715	0.84248	0.19976	1
219873	ENSG00000196248	OR10S1	11	123837403	123883398	133	67910	0.84241	0.19978	1
79684	ENSG00000120458	MSANTD2	11	124626388	124705868	141	67508	0.84195	0.19991	1
2771	ENSG00000114353	GNAI2	3	50229120	50306786	70	67386	0.84189	0.19992	1
256646	ENSG00000184507	NUTM1	15	34600458	34659936	195	67445	0.84187	0.19993	1
85481	ENSG00000147613	PSKH2	8	87050691	87116851	100	67774	0.84163	0.2	1
100131378	ENSG00000205177	C11orf91	11	33709654	33757286	115	66599	0.84149	0.20004	1
947	ENSG00000174059	CD34	1	208049883	208119742	216	67685	0.84133	0.20008	1
84954	ENSG00000008382	MPND	19	4308524	4370083	139	65543	0.8413	0.20009	1
4233	ENSG00000105976	MET	7	116277406	116448440	236	67336	0.84115	0.20013	1
89822	ENSG00000124780	KCNK17	6	39256777	39317237	228	67830	0.84103	0.20017	1
144809	ENSG00000179813	FAM216B	13	43320686	43375685	120	67827	0.84103	0.20017	1
11052	ENSG00000111605	CPSF6	12	69598317	69678138	110	67968	0.84097	0.20018	1
10960	ENSG00000169223	LMAN2	5	176748563	176813885	85	67066	0.84024	0.20039	1
10193	ENSG00000181852	RNF41	12	56586288	56650753	34	67744	0.84011	0.20042	1
166929	ENSG00000164023	SGMS2	4	108710721	108846203	194	67718	0.84009	0.20043	1
57402	ENSG00000189334	S100A14	1	153576731	153623808	63	67809	0.84	0.20045	1
4502	ENSG00000125148	MT2A	16	56607478	56653409	160	67862	0.83997	0.20046	1
85300	ENSG00000167654	ATCAY	19	3845618	3938080	126	63944	0.83984	0.2005	1
338821	ENSG00000205754	SLCO1B7	12	21133630	21253040	377	67804	0.83961	0.20056	1
91734	ENSG00000148377	IDI2	10	1054847	1106799	126	67625	0.83953	0.20059	1
7134	ENSG00000114854	TNNC1	3	52475107	52523057	61	67829	0.83907	0.20072	1
100129094		BTNL10	1	228688060	228734699	72	67678	0.839	0.20073	1
23005	ENSG00000137802	MAPKBP1	15	42031632	42130053	137	67748	0.83887	0.20077	1
6897	ENSG00000113407	TARS1	5	33405802	33478196	153	67687	0.83868	0.20082	1
55520	ENSG00000141642	ELAC1	18	48459387	48524491	77	67400	0.83811	0.20098	1
5685	ENSG00000041357	PSMA4	15	78797747	78851562	99	67843	0.8381	0.20099	1
891	ENSG00000134057	CCNB1	5	68427837	68484072	99	63726	0.83805	0.201	1
28990	ENSG00000034533	ASTE1	3	130722721	130780698	89	67314	0.83804	0.20101	1
151313	ENSG00000144199	FAHD2B	2	97739320	97795603	5	64329	0.83788	0.20105	1
1291	ENSG00000142156	COL6A1	21	47366663	47434963	203	67729	0.83789	0.20105	1
10933	ENSG00000185787	MORF4L1	15	79097903	79200081	285	67952	0.83772	0.20109	1
116966	ENSG00000150627	WDR17	4	176951985	177113979	408	67717	0.83765	0.20111	1
134553	ENSG00000181904	C5orf24	5	134146370	134205425	42	67521	0.83755	0.20114	1
132851	ENSG00000150628	SPATA4	4	177095725	177151822	179	67853	0.83735	0.2012	1
1285	ENSG00000169031	COL4A3	2	227994281	228189508	715	67525	0.83716	0.20125	1
10284	ENSG00000150459	SAP18	13	21679653	21733224	172	66855	0.83715	0.20125	1
8435	ENSG00000167780	SOAT2	12	53462274	53528323	130	67701	0.83658	0.20141	1
22883	ENSG00000171603	CLSTN1	1	9779079	9919550	145	66646	0.83648	0.20144	1
4836	ENSG00000136448	NMT1	17	43103322	43196384	210	67932	0.8361	0.20155	1
1463	ENSG00000130287	NCAN	19	19287773	19373061	143	67871	0.83605	0.20156	1
64420	ENSG00000106868	SUSD1	9	114793061	114972577	373	67576	0.83565	0.20168	1
403284	ENSG00000205327	OR6C68	12	55851162	55897100	114	67902	0.8353	0.20178	1
115209	ENSG00000162600	OMA1	1	58871052	59047469	592	67871	0.83524	0.20179	1
5608	ENSG00000108984	MAP2K6	17	67375838	67548470	296	67295	0.83525	0.20179	1
2554	ENSG00000022355	GABRA1	5	161239197	161336965	201	67571	0.83501	0.20185	1
10636	ENSG00000169220	RGS14	5	176749704	176809599	80	67056	0.83402	0.20214	1
388523	ENSG00000269067	ZNF728	19	23147685	23221010	160	67292	0.83387	0.20218	1
3565	ENSG00000113520	IL4	5	131974678	132028370	62	67813	0.83376	0.20221	1
162466	ENSG00000173868	PHOSPHO1	17	47290728	47344009	108	67829	0.83373	0.20222	1
376940	ENSG00000188177	ZC3H6	2	112998178	113107640	159	67749	0.83354	0.20227	1
93426	ENSG00000171772	SYCE1	10	135357404	135416795	187	67698	0.83348	0.20229	1
79368	ENSG00000132704	FCRL2	1	157705523	157782119	102	67610	0.83343	0.2023	1
54875	ENSG00000044459	CNTLN	9	17099989	17513921	1037	67660	0.83339	0.20231	1
735	ENSG00000113600	C9	5	39274377	39399655	274	67649	0.83336	0.20232	1
3892	ENSG00000170442	KRT86	12	52607892	52712947	353	67780	0.83328	0.20234	1
11332	ENSG00000097021	ACOT7	1	6314332	6488826	424	65847	0.83313	0.20239	1
55684	ENSG00000196642	RABL6	9	139667374	139745639	143	64590	0.83302	0.20242	1
123355	ENSG00000168904	LRRC28	15	99756567	99940934	417	67655	0.83292	0.20245	1
4830	ENSG00000239672	NME1	17	49195920	49249450	117	67580	0.83284	0.20247	1
149233	ENSG00000162594	IL23R	1	67569590	67735662	397	67930	0.83236	0.2026	1
163223		ZNF676	19	22351903	22414753	119	67897	0.83232	0.20262	1
5542		PRB1	12	11494757	11543524	53	66878	0.8322	0.20265	1
2271	ENSG00000091483	FH	1	241650857	241718085	151	67577	0.83207	0.20268	1
6718	ENSG00000122787	AKR1D1	7	137726178	137813050	185	67325	0.83187	0.20274	1
8701	ENSG00000105877	DNAH11	7	21547833	21951451	1374	67752	0.83173	0.20278	1
55279	ENSG00000175105	ZNF654	3	88073394	88203814	233	67753	0.83149	0.20285	1
2011	ENSG00000072518	MARK2	11	63571400	63688492	126	67729	0.83148	0.20285	1
1602	ENSG00000276644	DACH1	13	72002098	72476330	444	65472	0.83135	0.20289	1
221223		CES5A	16	55870066	56024943	364	67517	0.83114	0.20295	1
10556	ENSG00000148688	RPP30	10	92596709	92678312	127	67726	0.83076	0.20306	1
79473	ENSG00000181001	OR52N1	11	5799084	5845046	213	67851	0.83071	0.20307	1
29126	ENSG00000120217	CD274	9	5415503	5480567	149	67919	0.83064	0.20309	1
219793	ENSG00000166220	TBATA	10	72520995	72580157	260	67626	0.8301	0.20324	1
56252	ENSG00000119596	YLPM1	14	75195025	75314013	142	67894	0.83009	0.20324	1
5697	ENSG00000131096	PYY	17	42020101	42116837	170	67779	0.83005	0.20325	1
2537	ENSG00000126709	IFI6	1	27982572	28033724	68	63059	0.83004	0.20326	1
115811	ENSG00000166578	IQCD	12	113623246	113694086	86	66948	0.82975	0.20334	1
84924	ENSG00000186017	ZNF566	19	36926021	37015804	167	67870	0.82955	0.2034	1
171019	ENSG00000145808	ADAMTS19	5	128761103	129084376	612	67780	0.8294	0.20344	1
136647	ENSG00000168303	MPLKIP	7	40162342	40209251	44	67265	0.82935	0.20345	1
3447	ENSG00000233816	IFNA13	9	21357371	21403075	95	67656	0.82932	0.20346	1
83939	ENSG00000144895	EIF2A	3	150229465	150313803	194	67920	0.82917	0.2035	1
29097	ENSG00000143771	CNIH4	1	224509513	224577154	100	67686	0.82891	0.20358	1
55599	ENSG00000185946	RNPC3	1	104033323	104107861	57	65632	0.82887	0.20359	1
51299	ENSG00000124785	NRN1	6	5988232	6042838	171	67847	0.82884	0.2036	1
100130357		LOC100130357	6	13269527	13332314	237	67941	0.82866	0.20365	1
5336	ENSG00000197943	PLCG2	16	81777899	82006290	928	67581	0.82838	0.20373	1
55768	ENSG00000151092	NGLY1	3	25750435	25866530	115	67420	0.82834	0.20374	1
80021	ENSG00000137842	TMEM62	15	43390722	43487342	59	66058	0.82781	0.20389	1
166336	ENSG00000163637	PRICKLE2	3	64069526	64288859	524	67712	0.82763	0.20394	1
353131	ENSG00000186844	LCE1A	1	152764949	152810573	56	66886	0.82743	0.204	1
54897	ENSG00000130940	CASZ1	1	10686661	10891733	366	64898	0.82706	0.2041	1
4831	ENSG00000243678	NME2	17	49207796	49259105	120	67699	0.82674	0.20419	1
8128	ENSG00000140557	ST8SIA2	15	92902140	93021958	290	67514	0.82643	0.20428	1
10771	ENSG00000015171	ZMYND11	10	145405	310577	214	67539	0.82631	0.20431	1
29028	ENSG00000156802	ATAD2	8	124322090	124443705	159	67185	0.8263	0.20432	1
728116	ENSG00000273274	ZBTB8B	1	32895658	32963460	65	67718	0.82598	0.20441	1
117194	ENSG00000183695	MRGPRX2	11	19066002	19117228	184	67718	0.8255	0.20454	1
376132	ENSG00000198812	LRRC10	12	69992344	70039942	130	67919	0.82539	0.20458	1
353174	ENSG00000186919	ZACN	17	74040263	74088885	60	65900	0.82485	0.20473	1
57646	ENSG00000048028	USP28	11	113658597	113781292	191	67844	0.82482	0.20474	1
9584	ENSG00000131051	RBM39	20	34281531	34365258	157	67853	0.82482	0.20474	1
8629	ENSG00000234616	JRK	8	143728874	143786412	183	67012	0.82462	0.20479	1
1891		ECH1	19	39296062	39357497	97	67913	0.82461	0.2048	1
1211	ENSG00000122705	CLTA	9	36155853	36222059	160	67582	0.82441	0.20485	1
1842	ENSG00000106823	ECM2	9	95245829	95333374	175	67763	0.82439	0.20486	1
23682	ENSG00000123892	RAB38	11	87836415	87943635	380	67787	0.82433	0.20488	1
51520	ENSG00000133706	LARS1	5	145482589	145597294	269	66416	0.82418	0.20492	1
6049	ENSG00000127870	RNF6	13	26776894	26831686	121	67194	0.82411	0.20494	1
25996	ENSG00000076043	REXO2	11	114275108	114331001	141	67707	0.82406	0.20495	1
23028	ENSG00000004487	KDM1A	1	23310937	23420184	111	67563	0.82382	0.20502	1
23216	ENSG00000065882	TBC1D1	4	37854606	38150796	777	67419	0.82347	0.20512	1
154467	ENSG00000198937	CCDC167	6	37440696	37502700	185	67562	0.8228	0.20531	1
120425	ENSG00000160593	JAML	11	118054442	118130809	205	67106	0.82262	0.20536	1
55630		SLC39A4	8	145627798	145677279	63	63618	0.82253	0.20539	1
79033	ENSG00000117419	ERI3	1	44676742	44856315	236	67710	0.82245	0.20541	1
57094	ENSG00000165078	CPA6	8	68324405	68693620	712	67423	0.82239	0.20543	1
5747	ENSG00000169398	PTK2	8	141658481	142046412	418	67768	0.82219	0.20548	1
51266	ENSG00000165682	CLEC1B	12	10135660	10188381	156	67970	0.82219	0.20549	1
6282	ENSG00000163191	S100A11	1	151994982	152044511	44	67681	0.82212	0.2055	1
2516	ENSG00000136931	NR5A1	9	127233515	127304769	41	66599	0.82215	0.2055	1
388389	ENSG00000167131	CCDC103	17	42942080	42993541	134	67689	0.82159	0.20565	1
152559	ENSG00000163291	PAQR3	4	79826364	79895582	123	67326	0.8212	0.20577	1
54210	ENSG00000124731	TREM1	6	41232999	41289457	141	67488	0.82112	0.20579	1
533	ENSG00000117410	ATP6V0B	1	44405118	44453972	62	67729	0.82109	0.2058	1
121214	ENSG00000170426	SDR9C7	12	57306938	57363189	101	67916	0.82085	0.20587	1
152078	ENSG00000174899	SLC66A1L	3	157226133	157405531	452	67919	0.82059	0.20594	1
22999	ENSG00000079841	RIMS1	6	72561406	73122845	1199	67851	0.82056	0.20595	1
338872	ENSG00000240654	C1QTNF9	13	24848686	24906669	142	66997	0.82037	0.206	1
3151	ENSG00000198830	HMGN2	1	26763902	26813133	68	67689	0.81983	0.20616	1
9543	ENSG00000174498	IGDCC3	15	65609465	65705378	140	67619	0.81983	0.20616	1
5947	ENSG00000114115	RBP1	3	139226276	139293671	159	67697	0.81969	0.2062	1
51506	ENSG00000143222	UFC1	1	161088534	161138646	49	67755	0.81965	0.20621	1
390598	ENSG00000188779	SKOR1	15	68077042	68136498	138	67802	0.81943	0.20627	1
26512	ENSG00000102786	INTS6	13	51917678	52062275	339	65830	0.81932	0.2063	1
54764	ENSG00000019995	ZRANB1	10	126570704	126686005	221	67216	0.81917	0.20635	1
112812	ENSG00000267673	FDX2	19	10410887	10462241	129	67894	0.81898	0.2064	1
388969	ENSG00000168887	C2orf68	2	85822376	85874179	54	67754	0.81889	0.20642	1
26152	ENSG00000130684	ZNF337	20	25644744	25712515	115	67805	0.81876	0.20646	1
222611	ENSG00000164393	ADGRF2	6	47589223	47675533	280	67858	0.81864	0.2065	1
84985	ENSG00000147689	FAM83A	8	124159752	124232318	180	67521	0.81853	0.20653	1
85463	ENSG00000149289	ZC3H12C	11	109928673	110052566	269	67782	0.81851	0.20653	1
9955	ENSG00000153976	HS3ST3A1	17	13389006	13540244	498	67544	0.8185	0.20654	1
746	ENSG00000134825	TMEM258	11	61546602	61595085	50	67284	0.81837	0.20657	1
54921	ENSG00000168802	CHTF8	16	69141912	69201493	62	67724	0.81824	0.20661	1
400629	ENSG00000182459	TEX19	17	80282123	80331652	132	67490	0.8182	0.20662	1
5577		PRKAR2B	7	106650178	106812256	291	67684	0.81813	0.20664	1
64091	ENSG00000121577	POPDC2	3	119350899	119414437	191	67769	0.81767	0.20677	1
7827	ENSG00000116218	NPHS2	1	179509674	179580086	204	67742	0.81766	0.20678	1
282991	ENSG00000196072	BLOC1S2	10	102023035	102081469	117	66475	0.81756	0.2068	1
55620	ENSG00000178078	STAP2	19	4314040	4377783	131	65526	0.81754	0.20681	1
11073	ENSG00000163781	TOPBP1	3	133309449	133415762	252	67667	0.81744	0.20684	1
6489	ENSG00000111728	ST8SIA1	12	22336325	22522648	459	67601	0.81724	0.20689	1
5979	ENSG00000165731	RET	10	43537517	43635799	305	67476	0.81724	0.2069	1
2672	ENSG00000162676	GFI1	1	92930318	92987433	77	67614	0.81695	0.20698	1
56888	ENSG00000176407	KCMF1	2	85163231	85296595	140	67758	0.81682	0.20702	1
4009	ENSG00000162761	LMX1A	1	165161104	165360952	531	67808	0.81652	0.2071	1
100527949	ENSG00000281887	GIMAP1-GIMAP5	7	150378645	150450737	156	67829	0.81651	0.2071	1
94233	ENSG00000122375	OPN4	10	88379314	88436217	206	67904	0.81651	0.2071	1
64699	ENSG00000160183	TMPRSS3	21	43781996	43851955	265	67771	0.81646	0.20712	1
961	ENSG00000196776	CD47	3	107751941	107844935	157	67944	0.81628	0.20717	1
390077	ENSG00000180988	OR52N2	11	5790018	5852572	237	67846	0.81627	0.20717	1
9191	ENSG00000158796	DEDD	1	161080767	161138192	58	67714	0.8162	0.20719	1
6426	ENSG00000136450	SRSF1	17	56068280	56119707	68	67032	0.81613	0.20721	1
59271	ENSG00000166979	EVA1C	21	33749034	33897702	309	67712	0.81607	0.20723	1
100128071	ENSG00000225828	FAM229A	1	32816871	32862844	10	64187	0.81594	0.20727	1
150094	ENSG00000142178	SIK1	21	44824395	44882002	205	63765	0.81523	0.20747	1
100125288	ENSG00000220201	ZGLP1	19	10405479	10455233	137	67863	0.81509	0.20751	1
26090	ENSG00000100997	ABHD12	20	25265379	25406618	274	67825	0.81482	0.20759	1
284111	ENSG00000141485	SLC13A5	17	6578038	6651886	193	66011	0.81479	0.2076	1
134147	ENSG00000164237	CMBL	5	10267707	10343168	150	67858	0.81446	0.20769	1
3845	ENSG00000133703	KRAS	12	25348180	25438870	213	67847	0.81443	0.2077	1
4597	ENSG00000167508	MVD	16	88708343	88764495	144	63988	0.81435	0.20772	1
1823	ENSG00000134765	DSC1	18	28699199	28777819	198	67900	0.81427	0.20774	1
10142	ENSG00000127914	AKAP9	7	91535181	91749987	271	67742	0.81404	0.20781	1
10994	ENSG00000105135	ILVBL	19	15215785	15271610	139	67917	0.81394	0.20784	1
84282	ENSG00000181481	RNF135	17	29261224	29336929	25	63271	0.81364	0.20792	1
282973	ENSG00000188385	JAKMIP3	10	133844367	134008482	664	66298	0.81354	0.20796	1
729597	ENSG00000260097	SPDYE6	7	101976192	102032468	20	67986	0.81326	0.20804	1
112	ENSG00000174233	ADCY6	12	49149975	49217820	88	67738	0.81317	0.20806	1
144983	ENSG00000139675	HNRNPA1L2	13	53138750	53227931	197	67794	0.81267	0.2082	1
8872	ENSG00000151465	CDC123	10	12202961	12302589	178	67604	0.81261	0.20822	1
5594	ENSG00000100030	MAPK1	22	22103946	22256970	257	67839	0.81246	0.20826	1
27333	ENSG00000173905	GOLIM4	3	167716457	167848712	281	67799	0.81239	0.20828	1
8685	ENSG00000019169	MARCO	2	119664745	119762236	235	67766	0.81232	0.2083	1
80305	ENSG00000170638	TRABD	22	50589344	50648027	188	66967	0.81228	0.20832	1
200810	ENSG00000189366	ALG1L	3	125637459	125744383	229	67944	0.81211	0.20836	1
26521	ENSG00000150779	TIMM8B	11	111945524	111992522	42	64720	0.8119	0.20843	1
9970	ENSG00000143257	NR1I3	1	161189456	161243432	148	67822	0.81165	0.2085	1
646643	ENSG00000187550	SBK2	19	56030780	56083435	126	64990	0.81157	0.20852	1
10126	ENSG00000100246	DNAL4	22	39164513	39225161	94	66462	0.81131	0.20859	1
80757	ENSG00000184986	TMEM121	14	105957953	106006554	44	63302	0.81128	0.2086	1
4685	ENSG00000154654	NCAM2	21	22335633	22923892	1462	67364	0.81086	0.20872	1
26011	ENSG00000149256	TENM4	11	78354328	79187014	1862	67504	0.81081	0.20874	1
7442	ENSG00000196689	TRPV1	17	3458740	3547705	254	67668	0.81068	0.20877	1
55824	ENSG00000076641	PAG1	8	81870045	82059303	371	67396	0.81054	0.20882	1
8780	ENSG00000101782	RIOK3	18	20997787	21073104	146	67938	0.81052	0.20882	1
6829	ENSG00000196235	SUPT5H	19	39901186	39977310	156	67576	0.8099	0.209	1
54567	ENSG00000128917	DLL4	15	41186531	41241258	68	66933	0.80987	0.20901	1
10243	ENSG00000171723	GPHN	14	66939125	67658525	1682	67221	0.80964	0.20907	1
284391		ZNF844	19	12140546	12198626	98	67648	0.80951	0.20911	1
51650	ENSG00000090263	MRPS33	7	140695961	140749781	60	67589	0.80935	0.20916	1
3678	ENSG00000161638	ITGA5	12	54779045	54848050	66	66502	0.80929	0.20917	1
83743	ENSG00000105447	GRWD1	19	48914030	48967164	105	67564	0.80922	0.20919	1
340267	ENSG00000215018	COL28A1	7	7388244	7610460	511	67662	0.80912	0.20922	1
57156	ENSG00000165548	TMEM63C	14	77613102	77735838	419	67862	0.80912	0.20922	1
23548	ENSG00000113638	TTC33	5	40701678	40791072	151	67873	0.80899	0.20926	1
79029	ENSG00000171763	SPATA5L1	15	45659514	45723617	75	67525	0.80888	0.20929	1
55144	ENSG00000171492	LRRC8D	1	90251573	90411991	201	66606	0.80886	0.2093	1
149951		COMMD7	20	31280493	31366814	197	67826	0.8086	0.20937	1
57556	ENSG00000092421	SEMA6A	5	115769251	115945551	490	67315	0.80809	0.20952	1
257364	ENSG00000173548	SNX33	15	75906348	75960968	70	67986	0.80806	0.20953	1
389123	ENSG00000184345	IQCF2	3	51860645	51907440	90	67666	0.80803	0.20954	1
7399	ENSG00000042781	USH2A	1	215786236	216631738	1803	67311	0.80747	0.2097	1
84162	ENSG00000138688	KIAA1109	4	123038488	123293914	289	67864	0.80604	0.21011	1
24146	ENSG00000106404	CLDN15	7	100865373	100917101	162	65651	0.80584	0.21017	1
169270	ENSG00000172748	ZNF596	8	147200	207339	93	67619	0.80575	0.21019	1
144321	ENSG00000180481	GLIPR1L2	12	75749850	75836468	168	67841	0.80578	0.21019	1
9774	ENSG00000029363	BCLAF1	6	136568001	136646783	18	67513	0.80565	0.21022	1
4735	ENSG00000168385	SEPTIN2	2	242219723	242303442	163	67137	0.80562	0.21023	1
6745	ENSG00000124783	SSR1	6	7271283	7348541	300	67637	0.80558	0.21024	1
3299	ENSG00000102878	HSF4	16	67162288	67213848	32	65297	0.80558	0.21024	1
440689	ENSG00000203814	H2BC18	1	149744245	149818965	6	66292	0.80551	0.21026	1
653604	ENSG00000183598	H3C13	1	149774780	149820236	6	66292	0.80551	0.21026	1
723790	ENSG00000272196	H2AC19	1	149787628	149833161	6	66292	0.80551	0.21026	1
333932	ENSG00000203852	H3C15	1	149789181	149834687	6	66292	0.80551	0.21026	1
22885	ENSG00000173210	ABLIM3	5	148486054	148650002	339	67505	0.80554	0.21026	1
64798	ENSG00000155792	DEPTOR	8	120850900	121073157	763	67768	0.80524	0.21034	1
91703	ENSG00000132744	ACY3	11	67400026	67453130	112	67974	0.80508	0.21039	1
9217	ENSG00000124164	VAPB	20	56929175	57036157	234	67701	0.80503	0.2104	1
2978		GUCA1A	6	42088144	42157794	194	67041	0.80472	0.21049	1
154007	ENSG00000168566	SNRNP48	6	7555432	7622200	151	67842	0.80443	0.21057	1
3239	ENSG00000128714	HOXD13	2	176922532	176970666	90	67726	0.8043	0.21061	1
9710		KIAA0355	19	34710456	34856471	255	67765	0.80429	0.21062	1
64112		MOAP1	14	93638541	93686249	100	67893	0.80417	0.21065	1
730094		MOSMO	16	21984456	22105975	64	66950	0.80414	0.21066	1
84218		TBC1D3F	17	36248868	36304915	6	67986	0.80403	0.21069	1
8774	ENSG00000134265	NAPG	18	10490873	10562766	157	67976	0.80392	0.21072	1
259249	ENSG00000170255	MRGPRX1	11	18945360	18991549	54	67678	0.80385	0.21074	1
29880	ENSG00000120697	ALG5	13	37513907	37608504	109	67379	0.80385	0.21074	1
419	ENSG00000156219	ART3	4	76897333	77043955	543	67811	0.80373	0.21078	1
3177	ENSG00000174669	SLC29A2	11	66119992	66174961	82	67705	0.80369	0.21079	1
29940	ENSG00000111817	DSE	6	116566231	116772422	375	67547	0.80358	0.21082	1
747	ENSG00000134780	DAGLA	11	61412905	61524474	164	67405	0.80358	0.21082	1
9033	ENSG00000107593	PKD2L1	10	102037903	102125243	172	66600	0.80351	0.21084	1
80125		CCDC33	15	74493630	74638813	309	67331	0.80346	0.21086	1
5837	ENSG00000068976	PYGM	11	64503861	64563187	43	67091	0.80319	0.21093	1
1493	ENSG00000163599	CTLA4	2	204697511	204748683	87	67806	0.80316	0.21094	1
56919	ENSG00000005100	DHX33	17	5334232	5407380	194	67741	0.80312	0.21095	1
54926	ENSG00000107341	UBE2R2	9	33782162	33930401	295	67762	0.803	0.21099	1
80201	ENSG00000156510	HKDC1	10	70945059	71037315	264	67663	0.80221	0.21122	1
90407	ENSG00000163900	TMEM41A	3	185197389	185251845	77	67834	0.80214	0.21123	1
1031	ENSG00000123080	CDKN2C	1	51399367	51450309	42	67494	0.80205	0.21126	1
100533183	ENSG00000178882	ZNF664-RFLNA	12	124422762	124810570	909	67634	0.80191	0.2113	1
4862	ENSG00000170485	NPAS2	2	101401613	101623289	508	67884	0.80174	0.21135	1
85442	ENSG00000171798	KNDC1	10	134938971	135049916	358	65810	0.80162	0.21139	1
379	ENSG00000175906	ARL4D	17	41441353	41488504	76	67802	0.80149	0.21142	1
128989	ENSG00000183597	TANGO2	22	19969554	20063449	294	67091	0.80151	0.21142	1
284613	ENSG00000174151	CYB561D1	1	110001658	110053063	88	67587	0.80133	0.21147	1
54762	ENSG00000178075	GRAMD1C	3	113522671	113676021	222	67782	0.80112	0.21153	1
79090	ENSG00000007255	TRAPPC6A	19	45656186	45716501	93	64530	0.8011	0.21154	1
25820	ENSG00000166233	ARIH1	15	72731667	72888904	125	67619	0.80106	0.21155	1
126328	ENSG00000174886	NDUFA11	19	5881287	5939024	123	67638	0.80079	0.21163	1
816	ENSG00000058404	CAMK2B	7	44246749	44400230	295	66602	0.80071	0.21165	1
163782	ENSG00000132854	KANK4	1	62691837	62820083	377	67300	0.80064	0.21167	1
81616	ENSG00000130377	ACSBG2	19	6100654	6203113	322	66140	0.80064	0.21167	1
10928	ENSG00000017797	RALBP1	18	9440530	9548106	303	67872	0.80043	0.21173	1
2323	ENSG00000090554	FLT3LG	19	49942455	49999491	87	67748	0.80029	0.21177	1
80975	ENSG00000166682	TMPRSS5	11	113548268	113612151	192	67886	0.80011	0.21182	1
1996	ENSG00000162374	ELAVL4	1	50478686	50679442	167	67605	0.79947	0.21201	1
84287	ENSG00000171307	ZDHHC16	10	99170900	99227127	79	67477	0.79948	0.21201	1
83884	ENSG00000120329	SLC25A2	5	140672196	140718612	117	67931	0.79928	0.21206	1
389677	ENSG00000183808	RBM12B	8	94732798	94788268	58	67433	0.79921	0.21209	1
3485	ENSG00000115457	IGFBP2	2	217463127	217539159	113	66521	0.79869	0.21224	1
54212	ENSG00000147481	SNTG1	8	50787349	51716171	2056	67680	0.79844	0.21231	1
10908	ENSG00000032444	PNPLA6	19	7564033	7636653	196	67476	0.79831	0.21234	1
51588	ENSG00000105229	PIAS4	19	3972749	4048067	116	66178	0.79828	0.21235	1
5579	ENSG00000166501	PRKCB	16	23812300	24241932	981	67716	0.79819	0.21238	1
5826	ENSG00000119688	ABCD4	14	74741980	74804767	103	65631	0.79794	0.21245	1
80298	ENSG00000120832	MTERF2	12	107361069	107415944	107	67767	0.79768	0.21253	1
114960	ENSG00000213265	TSGA13	7	130343486	130407268	113	67920	0.79753	0.21257	1
283643	ENSG00000185347	TEDC1	14	105921192	105975585	33	62762	0.79712	0.21269	1
11009	ENSG00000162892	IL24	1	207035630	207087484	58	66886	0.79708	0.2127	1
116151	ENSG00000124098	FAM210B	20	54898983	54953719	132	67327	0.79663	0.21283	1
10163	ENSG00000158195	WASF2	1	27720734	27851678	115	67195	0.79649	0.21287	1
101927423	ENSG00000274897	PANO1	11	762398	809187	91	63571	0.79648	0.21288	1
3038	ENSG00000103044	HAS3	16	69104467	69162622	76	67768	0.79648	0.21288	1
93408	ENSG00000106436	MYL10	7	101246605	101307576	148	67276	0.79618	0.21297	1
145497	ENSG00000100565	LRRC74A	14	77257725	77346656	216	67731	0.79606	0.213	1
219927	ENSG00000197345	MRPL21	11	68648744	68706303	104	67584	0.79587	0.21305	1
25800	ENSG00000141424	SLC39A6	18	33678494	33744357	144	67775	0.79589	0.21305	1
137835	ENSG00000165071	TMEM71	8	133712191	133807914	214	67843	0.7958	0.21308	1
2119	ENSG00000244405	ETV5	3	185754106	185861901	168	67783	0.79574	0.21309	1
27255	ENSG00000134115	CNTN6	3	1099342	1455278	1250	67568	0.79555	0.21315	1
152002	ENSG00000173950	XXYLT1	3	194779008	195026895	644	67463	0.79553	0.21315	1
340075	ENSG00000183876	ARSI	5	149665909	149717525	103	67807	0.79554	0.21315	1
3694	ENSG00000115221	ITGB6	2	160946182	161145349	438	67622	0.79547	0.21317	1
387837	ENSG00000256660	CLEC12B	12	10128231	10181399	173	67931	0.79547	0.21317	1
92370	ENSG00000155893	PXYLP1	3	140915682	141023486	248	67384	0.79543	0.21318	1
10299	ENSG00000145495	MARCHF6	5	10318751	10450500	103	67453	0.79536	0.2132	1
1209	ENSG00000104853	CLPTM1	19	45422842	45506604	167	67480	0.7952	0.21325	1
84331	ENSG00000172366	MCRIP2	16	656849	708474	87	63599	0.79498	0.21331	1
10265	ENSG00000176842	IRX5	16	54930111	54978397	65	66241	0.79499	0.21331	1
148103	ENSG00000153896	ZNF599	19	35238979	35299134	111	67719	0.7949	0.21334	1
83552	ENSG00000235718	MFRP	11	119199644	119252383	86	67351	0.79473	0.21338	1
114902	ENSG00000223953	C1QTNF5	11	119199644	119252383	86	67351	0.79473	0.21338	1
285550	ENSG00000237765	FAM200B	4	15648352	15702070	112	67827	0.79431	0.21351	1
220004	ENSG00000162148	PPP1R32	11	61213585	61268400	76	67986	0.79403	0.21359	1
160851	ENSG00000102780	DGKH	13	42579172	42814352	701	67559	0.794	0.2136	1
2110	ENSG00000171503	ETFDH	4	159558277	159639842	52	67308	0.79394	0.21361	1
3955	ENSG00000106003	LFNG	7	2517163	2578811	137	63702	0.79373	0.21368	1
153770	ENSG00000173261	PLAC8L1	5	145453876	145518946	150	66337	0.79366	0.2137	1
10750	ENSG00000154016	GRAP	17	18913969	18985336	19	65986	0.7935	0.21374	1
53358	ENSG00000148082	SHC3	9	91610686	91828682	465	67696	0.79315	0.21384	1
135114	ENSG00000111911	HINT3	6	126242861	126311390	69	67714	0.79302	0.21388	1
84181	ENSG00000124177	CHD6	20	40020741	40282133	484	67588	0.793	0.21389	1
4477	ENSG00000263639	MSMB	10	51514553	51572517	102	66871	0.79288	0.21392	1
401944	ENSG00000187942	LDLRAD2	1	22103758	22161714	160	67824	0.79278	0.21395	1
22856	ENSG00000131873	CHSY1	15	101705928	101827137	337	66374	0.79278	0.21395	1
51071	ENSG00000023697	DERA	12	16029186	16200315	147	66757	0.79264	0.21399	1
79670	ENSG00000083223	TUT7	9	88892648	89004402	178	67651	0.79259	0.21401	1
390327	ENSG00000184954	OR6C70	12	55852984	55898922	115	67903	0.79257	0.21402	1
387804	ENSG00000214376	VSTM5	11	93543735	93618668	210	67632	0.79242	0.21406	1
6007	ENSG00000187010	RHD	1	25563884	25666936	11	67147	0.79235	0.21408	1
84444	ENSG00000104885	DOT1L	19	2129148	2242577	270	64452	0.79222	0.21412	1
7852	ENSG00000121966	CXCR4	2	136861919	136910725	62	67218	0.79203	0.21417	1
25824	ENSG00000126432	PRDX5	11	64050347	64099295	39	67001	0.79201	0.21418	1
94025	ENSG00000181143	MUC16	19	8949516	9127018	423	67743	0.79191	0.21421	1
80764	ENSG00000184436	THAP7	22	21344061	21391404	127	65382	0.79188	0.21421	1
10254	ENSG00000115145	STAM2	2	152963315	153067506	162	67853	0.79163	0.21429	1
3467	ENSG00000177047	IFNW1	9	21130631	21177144	98	67845	0.79134	0.21437	1
55930	ENSG00000128833	MYO5C	15	52474515	52622995	272	66980	0.79131	0.21438	1
57105	ENSG00000152207	CYSLTR2	13	49192847	49293498	218	67753	0.79106	0.21446	1
131034	ENSG00000196353	CPNE4	3	131242413	131794152	1749	67775	0.79093	0.21449	1
768239	ENSG00000178597	PSAPL1	4	7422021	7471700	252	67304	0.7909	0.2145	1
55186	ENSG00000114120	SLC25A36	3	140625662	140708785	135	67927	0.79058	0.21459	1
55277	ENSG00000172456	FGGY	1	59727625	60238402	822	67199	0.79057	0.2146	1
388564	ENSG00000233493	TMEM238	19	55880612	55930627	139	65710	0.79049	0.21462	1
128061	ENSG00000143633	C1orf131	1	231349509	231411933	130	66999	0.79027	0.21469	1
8928	ENSG00000160973	FOXH1	8	145689115	145736718	23	63411	0.79027	0.21469	1
54948	ENSG00000166902	MRPL16	11	59563608	59613345	66	65786	0.7901	0.21473	1
25840	ENSG00000185432	METTL7A	12	51282780	51336300	98	67882	0.79007	0.21474	1
11336	ENSG00000180104	EXOC3	5	408305	477414	255	65159	0.78996	0.21477	1
7184	ENSG00000166598	HSP90B1	12	104289112	104351708	240	67844	0.78997	0.21477	1
115196	ENSG00000172006	ZNF554	19	2784872	2846733	114	66258	0.78998	0.21477	1
374407	ENSG00000187726	DNAJB13	11	73626364	73691713	149	67345	0.78983	0.21481	1
64240	ENSG00000138075	ABCG5	2	44029611	44101039	291	66170	0.78934	0.21496	1
254528		MEIOB	16	1873984	1957179	403	67731	0.7893	0.21497	1
5972	ENSG00000143839	REN	1	204113944	204170465	141	67713	0.78914	0.21501	1
3987	ENSG00000169756	LIMS1	2	109115811	109313702	426	67059	0.78906	0.21504	1
25949	ENSG00000117614	SYF2	1	25538767	25594013	15	67491	0.78865	0.21516	1
79039	ENSG00000123064	DDX54	12	113584978	113658284	102	66969	0.78851	0.2152	1
23060	ENSG00000180357	ZNF609	15	64756619	64988267	304	67596	0.78845	0.21522	1
23051	ENSG00000174306	ZHX3	20	39797089	39963766	219	67525	0.78828	0.21527	1
4647	ENSG00000137474	MYO7A	11	76804302	76936286	319	67553	0.78824	0.21528	1
90576	ENSG00000196466	ZNF799	19	12490828	12547088	171	67733	0.78822	0.21528	1
50651	ENSG00000162426	SLC45A1	1	8343171	8414227	151	67712	0.78763	0.21546	1
79031	ENSG00000115539	PDCL3	2	101144418	101203201	141	67953	0.78751	0.21549	1
147694	ENSG00000188785	ZNF548	19	57866218	57923919	107	67743	0.78744	0.21551	1
128178	ENSG00000186197	EDARADD	1	236522680	236658008	371	67603	0.78735	0.21554	1
84766	ENSG00000130038	CRACR2A	12	3712122	3897366	592	67732	0.78716	0.21559	1
64398	ENSG00000072415	MPP5	14	67673012	67812778	347	67349	0.78717	0.21559	1
204	ENSG00000004455	AK2	1	33463541	33537512	87	66371	0.78693	0.21566	1
11213	ENSG00000090376	IRAK3	12	66547978	66658402	153	66126	0.78678	0.21571	1
57513	ENSG00000177303	CASKIN2	17	73486341	73546664	170	67911	0.78665	0.21574	1
4595	ENSG00000132781	MUTYH	1	45784914	45841142	48	67661	0.78664	0.21575	1
7417	ENSG00000165637	VDAC2	10	76934912	77001206	99	67812	0.78635	0.21583	1
3516	ENSG00000168214	RBPJ	4	26130077	26446753	408	66984	0.78629	0.21585	1
390792		KRT39	17	39104669	39158144	247	67530	0.78625	0.21586	1
245972	ENSG00000147614	ATP6V0D2	8	87076139	87176454	264	67848	0.78622	0.21587	1
100137049	ENSG00000243708	PLA2G4B	15	42096011	42150346	121	67707	0.7861	0.2159	1
1801	ENSG00000108963	DPH1	17	1898431	1957183	124	65994	0.78605	0.21592	1
6431	ENSG00000124193	SRSF6	20	42051504	42102245	147	67098	0.78579	0.216	1
51495	ENSG00000074696	HACD3	15	65787804	65880693	145	67835	0.78567	0.21603	1
5968	ENSG00000172023	REG1B	2	79302149	79350150	127	67843	0.78565	0.21604	1
256764	ENSG00000166415	WDR72	15	53795938	54090075	938	66993	0.78545	0.2161	1
283461	ENSG00000180116	C12orf40	12	39984972	40125716	208	67770	0.78513	0.21619	1
284257	ENSG00000228075	BOD1L2	18	54779293	54827639	128	67022	0.7849	0.21625	1
389761	ENSG00000189357	SPATA31D4	9	84508343	84559913	26	67532	0.78477	0.21629	1
2830	ENSG00000146360	GPR6	6	110264459	110311923	85	67523	0.78449	0.21638	1
213	ENSG00000163631	ALB	4	74234972	74297129	109	67653	0.78446	0.21639	1
1016	ENSG00000145526	CDH18	5	19463140	20610972	2133	67432	0.78433	0.21642	1
64224	ENSG00000122557	HERPUD2	7	35662269	35769772	169	67742	0.78412	0.21648	1
8379	ENSG00000002822	MAD1L1	7	1845428	2307583	1499	67484	0.78398	0.21653	1
54414	ENSG00000110013	SIAE	11	124495685	124581199	100	67324	0.78369	0.21661	1
441168	ENSG00000188820	CALHM6	6	116747533	116794948	107	67370	0.78344	0.21668	1
125115		KRT40	17	39123968	39178387	275	67633	0.783	0.21681	1
3992	ENSG00000149485	FADS1	11	61557097	61619529	95	67616	0.78288	0.21685	1
2262	ENSG00000179399	GPC5	13	92015935	93529490	3162	67448	0.78263	0.21692	1
2928	ENSG00000063515	GSC2	22	19126504	19172796	134	66161	0.78226	0.21703	1
10171	ENSG00000120158	RCL1	9	4757834	4871066	359	67721	0.78157	0.21723	1
220972		MARCHF8	10	45940033	46125354	437	67766	0.78147	0.21726	1
729747	ENSG00000257446	ZNF878	19	12144620	12198782	93	67630	0.7814	0.21728	1
54674	ENSG00000173114	LRRN3	7	110696062	110775510	112	67629	0.78129	0.21732	1
57710	ENSG00000135835	KIAA1614	1	180847313	180930745	156	67527	0.78108	0.21738	1
85293		KRTAP3-3	17	39139682	39185385	208	67612	0.78099	0.21741	1
10692	ENSG00000180245	RRH	4	110714150	110775863	116	67380	0.78095	0.21742	1
5116	ENSG00000160299	PCNT	21	47708976	47875682	517	66964	0.78082	0.21745	1
202134	ENSG00000182230	FAM153B	5	175455712	175551801	3	67986	0.78065	0.2175	1
197021	ENSG00000188501	LCTL	15	66829806	66893317	220	67795	0.78063	0.21751	1
54998	ENSG00000175756	AURKAIP1	1	1299110	1345818	104	63608	0.77998	0.2177	1
79896	ENSG00000185875	THNSL1	10	25270508	25325593	98	65008	0.77986	0.21774	1
80824		DUSP16	12	12616216	12750773	262	66271	0.77959	0.21782	1
2160	ENSG00000088926	F11	4	187152099	187220835	174	67938	0.77937	0.21788	1
8476	ENSG00000143776	CDC42BPA	1	227167566	227541193	1416	67927	0.77884	0.21804	1
54953	ENSG00000157181	ODR4	1	186309890	186400503	132	67218	0.77872	0.21807	1
129521	ENSG00000204640	NMS	2	101051944	101109742	294	67784	0.7787	0.21808	1
23418	ENSG00000134376	CRB1	1	197135592	197457585	337	67576	0.77867	0.21809	1
140832	ENSG00000180305	WFDC10A	20	44223385	44269831	152	67871	0.77843	0.21816	1
51750	ENSG00000258366	RTEL1	20	62254163	62337606	204	67206	0.77798	0.21829	1
285335		SLC9C1	3	111849752	112048105	653	67881	0.77796	0.2183	1
400713	ENSG00000221923	ZNF880	19	52838170	52899048	178	67926	0.77734	0.21848	1
55612	ENSG00000101311	FERMT1	20	6045492	6139191	295	67334	0.77731	0.21849	1
729384	ENSG00000233802	TRIM49D2	11	89622232	89676231	9	67986	0.77603	0.21886	1
399939	ENSG00000223417	TRIM49D1	11	89634640	89685878	9	67986	0.77603	0.21886	1
84911	ENSG00000161298	ZNF382	19	37061207	37129499	97	67811	0.7759	0.2189	1
283471	ENSG00000186452	TMPRSS12	12	51201701	51291667	155	67936	0.77564	0.21898	1
121364	ENSG00000179919	OR10A7	12	55579809	55625759	93	67982	0.77545	0.21904	1
160298	ENSG00000180878	C11orf42	11	6191798	6242365	98	67194	0.77535	0.21907	1
11054	ENSG00000060491	OGFR	20	61401156	61455352	175	63433	0.7752	0.21911	1
1618	ENSG00000092345	DAZL	3	16618299	16682006	223	67922	0.77512	0.21913	1
2268	ENSG00000000938	FGR	1	27928800	27996727	68	63839	0.77507	0.21915	1
126637	ENSG00000182898	TCHHL1	1	152046620	152096540	22	67040	0.77499	0.21917	1
10569	ENSG00000164609	SLU7	5	159818648	159881168	118	67671	0.77488	0.2192	1
3763	ENSG00000157542	KCNJ6	21	38986778	39323741	842	67483	0.77459	0.21929	1
286097	ENSG00000155970	MICU3	8	16849747	16990148	325	66493	0.77436	0.21936	1
57152	ENSG00000126233	SLURP1	8	143812362	143858829	93	67062	0.77436	0.21936	1
3431	ENSG00000135899	SP110	2	231023634	231125444	345	67549	0.77414	0.21942	1
84962	ENSG00000129474	AJUBA	14	23430386	23486851	55	67502	0.77401	0.21946	1
1439	ENSG00000100368	CSF2RB	22	37274639	37346491	196	66827	0.77388	0.2195	1
3766	ENSG00000177807	KCNJ10	1	159997257	160075051	123	67773	0.77375	0.21954	1
26278	ENSG00000151835	SACS	13	23892962	24042867	425	67864	0.77368	0.21956	1
6236	ENSG00000166592	RRAD	16	66945582	66994439	51	66544	0.7737	0.21956	1
10092	ENSG00000162704	ARPC5	1	183585328	183640076	176	67876	0.77364	0.21957	1
2875	ENSG00000167701	GPT	8	145694465	145742555	27	63598	0.77366	0.21957	1
1446	ENSG00000126545	CSN1S1	4	70761799	70822288	106	67787	0.77343	0.21963	1
6398	ENSG00000141574	SECTM1	17	80268900	80326921	152	66925	0.77346	0.21963	1
1793	ENSG00000150760	DOCK1	10	128733965	129260780	1424	67811	0.77316	0.21971	1
3621	ENSG00000153487	ING1	13	111329970	111383421	128	67535	0.77317	0.21971	1
4638	ENSG00000065534	MYLK	3	123321143	123638149	399	67089	0.77305	0.21975	1
1272	ENSG00000018236	CNTN1	12	41051244	41476214	1061	67477	0.77303	0.21975	1
7096	ENSG00000174125	TLR1	4	38787876	38841814	142	67723	0.77224	0.21998	1
123872	ENSG00000154099	DNAAF1	16	84143865	84221524	222	67747	0.77165	0.22016	1
56979	ENSG00000164256	PRDM9	5	23472724	23538706	88	66918	0.77136	0.22025	1
5074	ENSG00000177425	PAWR	12	79975745	80119877	91	63271	0.77092	0.22038	1
8106	ENSG00000100836	PABPN1	14	23754397	23805394	66	67038	0.7709	0.22038	1
81888	ENSG00000178922	HYI	1	43906674	43954938	45	67789	0.7707	0.22044	1
8513	ENSG00000182333	LIPF	10	90389146	90448572	101	67308	0.77058	0.22048	1
1965	ENSG00000134001	EIF2S1	14	67792034	67863233	185	67147	0.76987	0.22069	1
161142	ENSG00000172717	FAM71D	14	67621110	67705493	191	67260	0.76975	0.22072	1
339318	ENSG00000197841	ZNF181	19	35190103	35243774	135	67724	0.76955	0.22078	1
719	ENSG00000171860	C3AR1	12	8200919	8253955	63	67510	0.76954	0.22079	1
138241	ENSG00000155621	C9orf85	9	74491190	74598373	40	66417	0.76948	0.2208	1
400830	ENSG00000186458	DEFB132	20	203377	251737	167	67259	0.76929	0.22086	1
337876	ENSG00000198108	CHSY3	5	129205389	129532327	446	67595	0.76869	0.22104	1
3674	ENSG00000005961	ITGA2B	17	42439550	42501873	52	67050	0.76868	0.22104	1
3184	ENSG00000138668	HNRNPD	4	83264467	83330149	151	67476	0.76848	0.2211	1
23433	ENSG00000119729	RHOQ	2	46734867	46821827	179	67305	0.76837	0.22113	1
116985	ENSG00000186635	ARAP1	11	72386114	72498465	242	67821	0.7684	0.22113	1
5441	ENSG00000177700	POLR2L	11	829721	877529	90	63675	0.76823	0.22118	1
51382	ENSG00000100554	ATP6V1D	14	67794581	67861720	170	67118	0.76795	0.22126	1
10683	ENSG00000090932	DLL3	19	39954557	40009121	99	67859	0.76786	0.22128	1
3802		KIR2DL1	19	55246265	55305778	2	58438	0.76778	0.22131	1
1628	ENSG00000105516	DBP	19	49123817	49175639	64	67154	0.76767	0.22134	1
388468	ENSG00000183206	POTEC	18	14501737	14578599	17	62832	0.76721	0.22148	1
94005	ENSG00000087111	PIGS	17	26870405	26933887	24	67453	0.76695	0.22156	1
5891	ENSG00000080823	MOK	14	102680834	102806537	235	67766	0.76665	0.22165	1
55929	ENSG00000178028	DMAP1	1	44644104	44696351	59	67759	0.7665	0.22169	1
8681	ENSG00000168970	JMJD7-PLA2G4B	15	42085283	42150346	131	67729	0.76651	0.22169	1
51074	ENSG00000149089	APIP	11	34893842	34972939	362	67842	0.76619	0.22178	1
646962	ENSG00000196196	HRCT1	9	35871189	35917138	99	67864	0.76607	0.22182	1
27020	ENSG00000156642	NPTN	15	73842344	73960753	147	67911	0.76579	0.2219	1
1820	ENSG00000116017	ARID3A	19	890733	982816	171	62153	0.76573	0.22192	1
10023	ENSG00000165879	FRAT1	10	99044022	99091672	157	67945	0.76555	0.22197	1
100505502	NA	LOC100505502	10	31641728	31688006	38	65911	0.76544	0.222	1
27036	ENSG00000168995	SIGLEC7	19	51610558	51666783	40	67178	0.76484	0.22218	1
8767	ENSG00000104312	RIPK2	8	90734335	90813292	157	67898	0.76483	0.22219	1
5013	ENSG00000115507	OTX1	2	63242192	63294966	29	67712	0.7647	0.22222	1
3238	ENSG00000170178	HOXD12	2	176929530	176975488	82	67744	0.76468	0.22223	1
23236	ENSG00000182621	PLCB1	20	8077912	8875547	2027	67566	0.76444	0.2223	1
5168	ENSG00000136960	ENPP2	8	120559317	120720644	288	67673	0.76429	0.22235	1
144363	ENSG00000205707	ETFRF1	12	25313150	25367949	126	67862	0.76416	0.22239	1
83850	ENSG00000158220	ESYT3	3	138118415	138207910	106	67853	0.76398	0.22244	1
3887	ENSG00000205426	KRT81	12	52669697	52720299	203	67943	0.76397	0.22244	1
55257	ENSG00000101189	MRGBP	20	61392804	61441945	140	63802	0.76382	0.22249	1
9576	ENSG00000077327	SPAG6	10	22599345	22716539	70	60838	0.76377	0.2225	1
100506888	ENSG00000183791	ELOA3D	18	44532731	44579607	74	67503	0.76369	0.22252	1
10907	ENSG00000141759	TXNL4A	18	77722867	77783546	140	67873	0.76354	0.22257	1
203859	ENSG00000171714	ANO5	11	22179199	22314913	150	66969	0.76352	0.22258	1
646262	ENSG00000215906	LACTBL1	1	23269536	23334524	121	67811	0.76302	0.22273	1
7135	ENSG00000159173	TNNI1	1	201362895	201425874	147	67262	0.76292	0.22276	1
828	ENSG00000105519	CAPS	19	5878659	5926222	120	67744	0.76285	0.22278	1
79872	ENSG00000105879	CBLL1	7	107348942	107412112	92	67381	0.76281	0.22279	1
727851	ENSG00000169629	RGPD8	2	113115946	113226222	25	67604	0.76256	0.22286	1
4900	ENSG00000154146	NRGN	11	124574829	124627102	79	67833	0.76253	0.22287	1
113655	ENSG00000167700	MFSD3	8	145698161	145746596	30	63611	0.76251	0.22288	1
57151		LYZL6	17	34251522	34305714	182	66071	0.7625	0.22288	1
51427	ENSG00000196247	ZNF107	7	64091461	64181960	188	67949	0.76233	0.22293	1
4986	ENSG00000082556	OPRK1	8	54128276	54199257	265	67907	0.76163	0.22314	1
131096	ENSG00000183960	KCNH8	3	19154946	19587135	409	66730	0.76148	0.22319	1
79827	ENSG00000166250	CLMP	11	122933020	123101007	507	67641	0.76145	0.22319	1
10019	ENSG00000111252	SH2B3	12	111808720	111899427	62	67631	0.76118	0.22327	1
85414	ENSG00000158715	SLC45A3	1	205616979	205684630	147	67824	0.7608	0.22339	1
10513	ENSG00000062725	APPBP2	17	58510520	58638580	33	63016	0.76049	0.22348	1
64218	ENSG00000196189	SEMA4A	1	156082145	156157542	139	67855	0.76016	0.22358	1
10413	ENSG00000137693	YAP1	11	101946151	102114154	288	67615	0.76003	0.22362	1
10281	ENSG00000184029	DSCR4	21	39416313	39528454	176	67408	0.75967	0.22372	1
10158	ENSG00000162366	PDZK1IP1	1	47639261	47690771	98	67877	0.75948	0.22378	1
6991		TCTE3	6	170130215	170186638	143	67866	0.75912	0.22389	1
54852	ENSG00000137819	PAQR5	15	69556294	69709976	237	67744	0.759	0.22393	1
57484	ENSG00000170153	RNF150	4	141776708	142089630	742	67881	0.75852	0.22407	1
514	ENSG00000124172	ATP5F1E	20	57593733	57642422	62	67605	0.75843	0.2241	1
2874		GPS2	17	7205978	7253658	79	67276	0.75834	0.22412	1
3300	ENSG00000135924	DNAJB2	2	220109040	220161622	74	66117	0.75823	0.22416	1
143384	ENSG00000151893	CACUL1	10	120423679	120549758	324	67643	0.758	0.22423	1
5051	ENSG00000158006	PAFAH2	1	26276258	26361366	126	67528	0.75785	0.22427	1
728621	ENSG00000186409	CCDC30	1	42965560	43130335	405	67882	0.75772	0.22431	1
284306	ENSG00000152433	ZNF547	19	57839891	57900927	175	67711	0.75773	0.22431	1
23389	ENSG00000123066	MED13L	12	116386381	116749991	485	66811	0.75768	0.22432	1
11231	ENSG00000025796	SEC63	6	108178960	108314482	167	67556	0.75747	0.22438	1
3788	ENSG00000156486	KCNS2	8	99404250	99453025	64	67504	0.75728	0.22444	1
3557	ENSG00000136689	IL1RN	2	113833693	113901593	315	67765	0.75715	0.22448	1
1134	ENSG00000138435	CHRNA1	2	175602320	175664200	60	67742	0.75708	0.2245	1
57711	ENSG00000186020	ZNF529	19	37024517	37131178	164	67759	0.75654	0.22466	1
56992		KIF15	3	44768209	44904748	118	66881	0.7565	0.22467	1
282969	ENSG00000148803	FUOM	10	135158658	135206529	124	65642	0.75648	0.22468	1
3347		HTN3	4	70859130	70912255	111	67782	0.7562	0.22476	1
4750	ENSG00000137601	NEK1	4	170304421	170568778	421	67923	0.75622	0.22476	1
392138		OR2A25	7	143736313	143782245	120	67898	0.75619	0.22477	1
645811	ENSG00000197599	CCDC154	16	1474389	1529490	259	65978	0.75587	0.22486	1
221491	ENSG00000186577	SMIM29	6	34204157	34251904	102	67716	0.75578	0.22489	1
2189	ENSG00000221829	FANCG	9	35063833	35115043	73	67525	0.75541	0.225	1
7409	ENSG00000141968	VAV1	19	6737679	6867377	278	65225	0.7553	0.22503	1
93183	ENSG00000143315	PIGM	1	159987462	160036783	87	67831	0.75497	0.22513	1
55794	ENSG00000182810	DDX28	16	68045177	68092770	49	66648	0.75499	0.22513	1
91612	ENSG00000258289	CHURC1	14	65346079	65420635	269	67508	0.7549	0.22515	1
10959	ENSG00000086598	TMED2	12	124034076	124092688	164	67657	0.75489	0.22516	1
344807	ENSG00000206531	CD200R1L	3	112524556	112599797	246	67981	0.75467	0.22522	1
23408	ENSG00000124523	SIRT5	6	13539506	13625390	95	67610	0.75465	0.22523	1
79575	ENSG00000127220	ABHD8	19	17392940	17449282	162	67864	0.75466	0.22523	1
9678	ENSG00000106443	PHF14	7	10978495	11219250	469	67436	0.75445	0.22529	1
2868	ENSG00000125388	GRK4	4	2930232	3052474	269	67892	0.7544	0.2253	1
9972	ENSG00000124789	NUP153	6	17605266	17742065	277	67747	0.75431	0.22533	1
10283	ENSG00000153015	CWC27	5	64029755	64324590	418	67875	0.75417	0.22537	1
9980	ENSG00000142197	DOP1B	21	37494080	37676572	582	67513	0.7542	0.22537	1
5289	ENSG00000078142	PIK3C3	18	39500165	39672272	193	67350	0.75412	0.22539	1
7565	ENSG00000186272	ZNF17	19	57887529	57943307	91	67690	0.7539	0.22546	1
79022	ENSG00000134291	TMEM106C	12	48322330	48372661	112	67824	0.7538	0.22549	1
51409	ENSG00000114735	HEMK1	3	50571583	50632422	66	66748	0.75368	0.22552	1
8557	ENSG00000173991	TCAP	17	37786599	37832807	97	67644	0.75358	0.22555	1
28231	ENSG00000101187	SLCO4A1	20	61238795	61327137	167	64061	0.75359	0.22555	1
3270	ENSG00000130528	HRC	19	49644455	49693686	126	67735	0.75315	0.22568	1
10544	ENSG00000101000	PROCR	20	33724740	33813771	153	67874	0.75315	0.22568	1
22980	ENSG00000141002	TCF25	16	89904994	89987795	204	67089	0.75308	0.2257	1
50846	ENSG00000139549	DHH	12	49473204	49523602	48	67835	0.75291	0.22575	1
23426	ENSG00000155974	GRIP1	12	66731178	67498014	1833	67768	0.75275	0.2258	1
399473	ENSG00000188766	SPRED3	19	38845840	38900524	141	67393	0.75254	0.22586	1
7699	ENSG00000196387	ZNF140	12	133622005	133695566	22	67599	0.75246	0.22589	1
10882	ENSG00000131094	C1QL1	17	43027061	43080644	123	67849	0.75235	0.22592	1
10147	ENSG00000064607	SUGP2	19	19091697	19179861	109	66881	0.75222	0.22596	1
79709	ENSG00000130309	COLGALT1	19	17631511	17703968	126	65703	0.7522	0.22597	1
492307	ENSG00000168333	PPDPFL	8	49931895	49998642	98	67231	0.75211	0.22599	1
11098	ENSG00000150687	PRSS23	11	86476288	86532275	148	67769	0.75204	0.22601	1
9107	ENSG00000139505	MTMR6	13	25810339	25896704	91	67400	0.75191	0.22605	1
55500	ENSG00000139163	ETNK1	12	22743076	22853608	145	67365	0.75186	0.22607	1
83546	ENSG00000132026	RTBDN	19	12926291	12981242	86	67065	0.75181	0.22608	1
144406	ENSG00000158023	WDR66	12	122321463	122451839	266	67873	0.7515	0.22618	1
161003	ENSG00000133115	STOML3	13	39530062	39599996	190	67798	0.75148	0.22618	1
219995	ENSG00000166961	MS4A15	11	60489340	60554204	73	66887	0.75139	0.22621	1
8483	ENSG00000138615	CILP	15	65478337	65538840	82	67411	0.75138	0.22621	1
158131	ENSG00000165202	OR1Q1	9	125342017	125387961	170	67581	0.75117	0.22628	1
51097	ENSG00000143653	SCCPDH	1	246852378	246941439	235	67829	0.7509	0.22636	1
10910	ENSG00000165416	SUGT1	13	53191830	53272433	174	67809	0.7507	0.22642	1
672	ENSG00000012048	BRCA1	17	41186312	41312500	189	67564	0.75063	0.22644	1
79738	ENSG00000179941	BBS10	12	76728266	76777222	45	67646	0.75059	0.22645	1
3780	ENSG00000105642	KCNN1	19	18027111	18120133	156	66704	0.75046	0.22649	1
9782		MATR3	5	138574441	138677366	62	66733	0.75013	0.22659	1
123169	ENSG00000166477	LEO1	15	52220222	52298995	104	67149	0.75013	0.22659	1
10117	ENSG00000132464	ENAM	4	71459461	71522536	91	65643	0.75005	0.22661	1
127829	ENSG00000143862	ARL8A	1	202092532	202148871	138	65250	0.75004	0.22662	1
57630	ENSG00000154447	SH3RF1	4	170005407	170227249	403	67790	0.75003	0.22662	1
6326	ENSG00000136531	SCN2A	2	165951659	166258820	582	67761	0.74971	0.22671	1
57002	ENSG00000241127	YAE1	7	39570984	39661681	226	67589	0.74919	0.22687	1
89876	ENSG00000183833	MAATS1	3	119386869	119495949	236	67026	0.74912	0.22689	1
333926	ENSG00000155367	PPM1J	1	113242616	113292950	80	67743	0.749	0.22693	1
56647	ENSG00000107949	BCCIP	10	127477102	127552264	87	67563	0.7489	0.22696	1
84934	ENSG00000139405	RITA1	12	113588342	113640169	76	67151	0.74847	0.22709	1
51129	ENSG00000167772	ANGPTL4	19	8394011	8449257	131	64984	0.74832	0.22713	1
924	ENSG00000173762	CD7	17	80262746	80310480	135	66856	0.74822	0.22716	1
55914	ENSG00000112851	ERBIN	5	65187382	65386851	191	67004	0.74799	0.22723	1
1636	ENSG00000159640	ACE	17	61519422	61585741	96	66248	0.74793	0.22725	1
11070	ENSG00000126062	TMEM115	3	50382180	50431939	38	66244	0.74772	0.22732	1
22882	ENSG00000178764	ZHX2	8	123757510	123996755	463	67659	0.74761	0.22735	1
27127	ENSG00000077935	SMC1B	22	45729944	45844500	259	67641	0.74762	0.22735	1
7536	ENSG00000168066	SF1	11	64522076	64581515	38	67221	0.74756	0.22736	1
25890	ENSG00000154175	ABI3BP	3	100458179	100747336	632	67706	0.74754	0.22737	1
83636	ENSG00000131943	C19orf12	19	30179793	30241696	168	67897	0.7467	0.22762	1
6386	ENSG00000137575	SDCBP	8	59430566	59505419	136	66146	0.74653	0.22767	1
10136	ENSG00000142789	CELA3A	1	22293149	22349035	139	67858	0.74639	0.22772	1
2048	ENSG00000133216	EPHB2	1	23002263	23251823	394	67678	0.74638	0.22772	1
728588	ENSG00000214782	MS4A18	11	60466077	60516416	50	67772	0.74637	0.22772	1
23359		FAM189A1	15	29402455	29897927	1163	67131	0.74623	0.22776	1
1677	ENSG00000169598	DFFB	1	3738845	3811993	330	67415	0.74613	0.2278	1
1456	ENSG00000151292	CSNK1G3	5	122812793	122962739	199	67840	0.74572	0.22792	1
148867	ENSG00000162695	SLC30A7	1	101326632	101562821	215	67299	0.74567	0.22793	1
100527978	ENSG00000271092	TLCD4-RWDD3	1	95548479	95720511	423	67775	0.74566	0.22794	1
415117	ENSG00000178750	STX19	3	93723078	93782460	33	67404	0.74565	0.22794	1
4148	ENSG00000132031	MATN3	2	20181813	20247455	142	67777	0.74557	0.22796	1
84870	ENSG00000146374	RSPO3	6	127404844	127530626	187	67678	0.74533	0.22804	1
608	ENSG00000048462	TNFRSF17	16	12023964	12071925	101	67201	0.74497	0.22814	1
254783	ENSG00000197706	OR6C74	12	55606072	55652010	63	67717	0.74458	0.22826	1
23657	ENSG00000151012	SLC7A11	4	139075248	139198572	259	67590	0.74434	0.22834	1
11124	ENSG00000185104	FAF1	1	50896935	51460936	567	67370	0.7439	0.22847	1
8443	ENSG00000116906	GNPAT	1	231341919	231423719	173	66728	0.74382	0.22849	1
23511	ENSG00000095319	NUP188	9	131674972	131779375	85	67564	0.74368	0.22853	1
79630	ENSG00000118292	C1orf54	1	150209687	150263335	53	67202	0.74337	0.22863	1
2101	ENSG00000173153	ESRRA	11	64037990	64094215	48	67378	0.74303	0.22873	1
10270	ENSG00000105127	AKAP8	19	15454332	15525638	55	66960	0.74294	0.22876	1
25911	ENSG00000166171	DPCD	10	103295399	103379410	141	67555	0.74286	0.22878	1
4967	ENSG00000105953	OGDH	7	44611104	44758669	241	67358	0.7424	0.22892	1
203190	ENSG00000168481	LGI3	8	21994343	22049344	96	64086	0.74156	0.22918	1
9965	ENSG00000162344	FGF19	11	69503006	69554106	77	64572	0.74123	0.22928	1
2297	ENSG00000251493	FOXD1	5	72732083	72779352	62	67808	0.74095	0.22936	1
441452		SPATA31C1	9	90497877	90548572	66	67133	0.74095	0.22936	1
26750	ENSG00000136643	RPS6KC1	1	213189588	213456808	222	67556	0.74083	0.2294	1
1160	ENSG00000131730	CKMT2	5	80493605	80572217	139	67840	0.74056	0.22948	1
285172	ENSG00000155744	FAM126B	2	201828441	201971392	197	66767	0.73998	0.22966	1
55669	ENSG00000171109	MFN1	3	179030480	179121014	118	67704	0.73977	0.22972	1
6249	ENSG00000130779	CLIP1	12	122745981	122942179	245	67732	0.73969	0.22974	1
57534	ENSG00000101752	MIB1	18	19286290	19460918	173	65562	0.73971	0.22974	1
84154	ENSG00000197498	RPF2	6	111268274	111357299	356	67890	0.73966	0.22975	1
4209	ENSG00000116604	MEF2D	1	156423513	156505634	112	67671	0.73958	0.22978	1
81553	ENSG00000197872	FAM49A	2	16720727	16882134	353	66512	0.73931	0.22986	1
80262	ENSG00000125149	C16orf70	16	67108801	67192442	60	65819	0.73922	0.22989	1
3642	ENSG00000173404	INSM1	20	20313765	20361593	47	65915	0.73912	0.22992	1
342035	ENSG00000186417	GLDN	15	51598713	51710210	318	67731	0.73885	0.23	1
55780		ERMARD	6	170116718	170191680	176	67820	0.73864	0.23006	1
54482	ENSG00000122435	TRMT13	1	100563669	100626054	109	66966	0.73849	0.23011	1
7517	ENSG00000126215	XRCC3	14	104153945	104216823	96	67602	0.73843	0.23013	1
200010	ENSG00000117834	SLC5A9	1	48653339	48724316	157	67902	0.73817	0.23021	1
56898	ENSG00000164039	BDH2	4	103988770	104056024	92	67806	0.73811	0.23022	1
65061	ENSG00000138395	CDK15	2	202620177	202770273	290	67132	0.73805	0.23024	1
9918	ENSG00000010292	NCAPD2	12	6567547	6651132	241	67445	0.73806	0.23024	1
51028	ENSG00000136100	VPS36	13	52976737	53059798	125	67771	0.73805	0.23024	1
5361	ENSG00000114554	PLXNA1	3	126672437	126766235	263	65555	0.73794	0.23028	1
7462	ENSG00000086730	LAT2	7	73589087	73654164	36	67092	0.73763	0.23037	1
955	ENSG00000197586	ENTPD6	20	25141327	25217365	200	67719	0.73764	0.23037	1
4733	ENSG00000185721	DRG1	22	31760539	31840172	123	67526	0.7373	0.23047	1
126248	ENSG00000166359	WDR88	19	33587949	33677830	199	67909	0.73703	0.23055	1
92400	ENSG00000119446	RBM18	9	124991834	125062143	74	64879	0.73674	0.23064	1
166655	ENSG00000176979	TRIM60	4	165918151	165972896	108	67960	0.73649	0.23072	1
1802	ENSG00000132768	DPH2	1	44400653	44449043	65	67735	0.73636	0.23075	1
9779	ENSG00000131374	TBC1D5	3	17188654	17819240	1041	67547	0.73638	0.23075	1
345462	ENSG00000234284	ZNF879	5	178415776	178471388	135	67891	0.73639	0.23075	1
51160		VPS28	8	145638984	145688946	68	63633	0.73637	0.23075	1
1464	ENSG00000173546	CSPG4	15	75956663	76040189	118	67715	0.73568	0.23096	1
51063	ENSG00000138172	CALHM2	10	105196543	105247162	91	67744	0.73564	0.23097	1
101060024	NA	LOC101060024	5	133407530	133452801	122	67876	0.73531	0.23107	1
28974	ENSG00000104979	C19orf53	19	13850257	13899587	89	66286	0.73519	0.23111	1
5159	ENSG00000113721	PDGFRB	5	149483402	149570447	187	67516	0.73479	0.23123	1
8909	ENSG00000111405	ENDOU	12	48093517	48154355	162	67760	0.73475	0.23125	1
283431	ENSG00000139354	GAS2L3	12	100932446	101030657	164	67534	0.73466	0.23127	1
124	ENSG00000187758	ADH1A	4	100187523	100247185	136	67703	0.73435	0.23137	1
988	ENSG00000096401	CDC5L	6	44320251	44428161	195	66687	0.73431	0.23138	1
10699	ENSG00000145244	CORIN	4	47586015	47875395	605	67877	0.73428	0.23139	1
149095	ENSG00000163357	DCST1	1	154971256	155033406	78	67874	0.73424	0.2314	1
79671	ENSG00000160703	NLRX1	11	119004036	119064725	68	67204	0.73422	0.23141	1
54932	ENSG00000187609	EXD3	9	140191346	140352714	200	61317	0.73418	0.23142	1
51433	ENSG00000089053	ANAPC5	12	121736048	121827012	148	67191	0.73405	0.23146	1
654790	ENSG00000248485	PCP4L1	1	161193517	161265240	191	67754	0.73388	0.23151	1
64900	ENSG00000132793	LPIN3	20	39934495	39999222	115	67587	0.73337	0.23167	1
7049	ENSG00000069702	TGFBR3	1	92135900	92406559	724	67674	0.73327	0.2317	1
7571	ENSG00000167377	ZNF23	16	71471500	71531295	86	67824	0.73302	0.23177	1
55223	ENSG00000116525	TRIM62	1	33601000	33682671	116	67412	0.73297	0.23179	1
79752	ENSG00000104231	ZFAND1	8	82603566	82668539	170	67819	0.73286	0.23182	1
338879	ENSG00000182545	RNASE10	14	20938696	20989314	115	66525	0.73283	0.23183	1
128077	ENSG00000271601	LIX1L	1	145442059	145511670	22	66223	0.73271	0.23187	1
81875	ENSG00000143319	ISG20L2	1	156681687	156733577	75	67587	0.73247	0.23194	1
92283	ENSG00000197808	ZNF461	19	37118283	37192740	116	67792	0.73222	0.23202	1
64499	ENSG00000197253	TPSB2	16	1268336	1315185	93	63881	0.73216	0.23204	1
2906	ENSG00000105464	GRIN2D	19	48863132	48958188	177	67651	0.73215	0.23204	1
81790	ENSG00000120925	RNF170	8	42694780	42786866	107	67386	0.73206	0.23207	1
26696		OR2T1	1	248534296	248580405	61	66273	0.73193	0.23211	1
6443	ENSG00000163069	SGCB	4	52875752	52939485	45	65582	0.73185	0.23213	1
10199	ENSG00000124383	MPHOSPH10	2	71322444	71387232	178	67939	0.73099	0.23239	1
85445	ENSG00000152910	CNTNAP4	16	76276176	76603135	1001	67667	0.73087	0.23243	1
26150	ENSG00000128408	RIBC2	22	45774572	45838302	142	67716	0.73064	0.2325	1
22881	ENSG00000135299	ANKRD6	6	90107897	90353553	435	67607	0.7305	0.23254	1
6284	ENSG00000189171	S100A13	1	153581275	153641582	78	67847	0.73049	0.23255	1
23371	ENSG00000111077	TNS2	12	53405810	53468163	126	66985	0.73049	0.23255	1
79750	ENSG00000151789	ZNF385D	3	21449911	22449132	3475	67609	0.73041	0.23257	1
7252	ENSG00000134200	TSHB	1	115537445	115586930	112	67866	0.73021	0.23263	1
9170	ENSG00000064547	LPAR2	19	19724464	19774039	69	67480	0.72992	0.23272	1
57707	ENSG00000140950	MEAK7	16	84499966	84573366	378	67746	0.72962	0.23281	1
9076	ENSG00000163347	CLDN1	3	190013490	190075235	274	67856	0.72956	0.23283	1
23569		PADI4	1	17599690	17700495	405	67868	0.72945	0.23286	1
287015	ENSG00000155890	TRIM42	3	140361866	140429992	152	67799	0.7294	0.23288	1
84269	ENSG00000125611	CHCHD5	2	113307023	113356617	84	67751	0.72923	0.23293	1
22908	ENSG00000211456	SACM1L	3	45695754	45796901	251	67753	0.7292	0.23294	1
9684	ENSG00000160959	LRRC14	8	145708349	145760562	29	63534	0.72921	0.23294	1
147040		KCTD11	17	7220208	7268263	63	66763	0.72861	0.23312	1
760	ENSG00000104267	CA2	8	86341131	86403721	67	67792	0.72845	0.23317	1
126321	ENSG00000161091	MFSD12	19	3528263	3592582	101	63541	0.72839	0.23319	1
132989		C4orf36	4	87787358	87859820	124	67619	0.72823	0.23324	1
5260	ENSG00000164776	PHKG1	7	56137616	56195780	142	67967	0.72793	0.23333	1
11091	ENSG00000196363	WDR5	9	136965801	137035094	252	63329	0.72781	0.23336	1
23097	ENSG00000155111	CDK19	6	110921181	111171590	419	67768	0.72777	0.23338	1
78992	ENSG00000130733	YIPF2	19	11023444	11074357	91	67591	0.7276	0.23343	1
4352	ENSG00000117400	MPL	1	43768475	43830135	55	67418	0.72758	0.23344	1
8315	ENSG00000089234	BRAP	12	112069950	112158790	59	67269	0.72754	0.23345	1
25977	ENSG00000089818	NECAP1	12	8199807	8260373	68	67530	0.7272	0.23355	1
25987	ENSG00000182704	TSKU	11	76458357	76519198	107	67714	0.7266	0.23373	1
7175	ENSG00000047410	TPR	1	186270784	186379883	164	67342	0.72645	0.23378	1
7425	ENSG00000128564	VGF	7	100795790	100845862	98	67878	0.7263	0.23383	1
1781	ENSG00000077380	DYNC1I2	2	172508919	172616668	208	67763	0.72615	0.23387	1
140739	ENSG00000184182	UBE2F	2	238840587	238961423	259	67758	0.72607	0.2339	1
283420	ENSG00000197992	CLEC9A	12	10148276	10228612	166	67909	0.72563	0.23403	1
114882	ENSG00000091039	OSBPL8	12	76735577	76988589	363	67208	0.72547	0.23408	1
5590	ENSG00000067606	PRKCZ	1	1946909	2126834	259	66647	0.72523	0.23416	1
10477	ENSG00000170035	UBE2E3	2	181810112	181938154	319	67777	0.72511	0.23419	1
90673	ENSG00000235194	PPP1R3E	14	23754861	23807071	68	66957	0.72503	0.23422	1
125962	ENSG00000161807	OR7G1	19	9215504	9261439	166	67838	0.72502	0.23422	1
643677	ENSG00000175820	CCDC168	13	103371717	103446422	132	67535	0.72496	0.23424	1
51593	ENSG00000087087	SRRT	7	100437701	100496285	99	67856	0.72487	0.23427	1
3797	ENSG00000084731	KIF3C	2	26139455	26240443	184	67814	0.72474	0.2343	1
3340	ENSG00000070614	NDST1	5	149830365	149947773	196	67210	0.72471	0.23431	1
2548	ENSG00000171298	GAA	17	78040339	78103680	231	67773	0.72472	0.23431	1
92949	ENSG00000178031	ADAMTSL1	9	18439079	18920948	1466	67733	0.72469	0.23432	1
138255	ENSG00000204711	C9orf135	9	72400731	72531148	300	67689	0.72468	0.23432	1
84690	ENSG00000141255	SPATA22	17	3333305	3452146	356	67763	0.7247	0.23432	1
84897	ENSG00000154144	TBRG1	11	124457742	124515822	65	65624	0.72438	0.23442	1
654364	ENSG00000011052	NME1-NME2	17	49195897	49259105	139	67613	0.72434	0.23443	1
100131390	ENSG00000217236	SP9	2	175164769	175215859	93	67577	0.72421	0.23447	1
146754	ENSG00000183914	DNAH2	17	7585631	7747058	273	67301	0.72419	0.23447	1
7054	ENSG00000180176	TH	11	2175159	2228107	157	63622	0.72403	0.23452	1
84148	ENSG00000103510	KAT8	16	31093985	31152714	61	67128	0.72388	0.23457	1
51013	ENSG00000171311	EXOSC1	10	99185666	99240808	65	67444	0.72381	0.23459	1
5409	ENSG00000141744	PNMT	17	37789234	37836728	113	67705	0.72364	0.23464	1
245936	ENSG00000180424	DEFB123	20	29993411	30048060	111	66222	0.72363	0.23464	1
9071	ENSG00000134873	CLDN10	13	96050853	96242010	569	67820	0.72357	0.23467	1
5062	ENSG00000180370	PAK2	3	196431728	196569518	372	67751	0.72349	0.23469	1
391196	ENSG00000177186	OR2M7	1	248476932	248522870	155	67986	0.72343	0.23471	1
84988	ENSG00000160972	PPP1R16A	8	145668365	145737504	43	63411	0.72328	0.23476	1
120066		OR5P3	11	7836584	7882519	188	67465	0.72312	0.2348	1
4544	ENSG00000134640	MTNR1B	11	92667789	92725948	132	67380	0.72309	0.23481	1
400673	ENSG00000187650	VMAC	19	5869852	5920263	158	67384	0.72295	0.23486	1
4887	ENSG00000185149	NPY2R	4	156059924	156148248	269	67883	0.72251	0.23499	1
58160		NFE4	7	102578884	102629114	51	67854	0.72219	0.23509	1
6730	ENSG00000167881	SRP68	17	74024856	74103607	103	65334	0.72211	0.23511	1
55832	ENSG00000111530	CAND1	12	67628061	67718388	246	67867	0.72202	0.23514	1
8834	ENSG00000178307	TMEM11	17	21091263	21152974	86	65728	0.72193	0.23517	1
130271	ENSG00000152527	PLEKHH2	2	43829439	44005126	507	67790	0.7218	0.23521	1
100130097	NA	KIF28P	1	246924900	247038474	290	67522	0.72162	0.23527	1
8608	ENSG00000139547	RDH16	12	57335215	57388158	83	67907	0.72148	0.23531	1
2038	ENSG00000166947	EPB42	15	43479425	43548323	45	66484	0.72116	0.23541	1
247	ENSG00000179593	ALOX15B	17	7907343	7962452	148	66584	0.72049	0.23561	1
5606	ENSG00000034152	MAP2K3	17	21152968	21228552	78	66063	0.72042	0.23563	1
1595	ENSG00000001630	CYP51A1	7	91731463	91799059	89	67771	0.72023	0.23569	1
11318	ENSG00000166856	GPR182	12	57353355	57400469	70	67765	0.72019	0.2357	1
6311	ENSG00000204842	ATXN2	12	111880018	112072480	112	67538	0.72012	0.23572	1
26586	ENSG00000136108	CKAP2	13	52994495	53060763	105	67762	0.71961	0.23588	1
55148		UBR7	14	93638401	93705561	144	67910	0.71945	0.23593	1
79159	ENSG00000273899	NOL12	22	38042680	38099718	122	67509	0.71913	0.23603	1
10235	ENSG00000068831	RASGRP2	11	64484383	64547928	51	67232	0.71904	0.23606	1
7915	ENSG00000112294	ALDH5A1	6	24460197	24547435	356	67694	0.71889	0.2361	1
7023	ENSG00000090447	TFAP4	16	4297187	4358001	71	67686	0.71887	0.23611	1
7316	ENSG00000150991	UBC	12	125386192	125434587	117	67286	0.7187	0.23616	1
9706	ENSG00000083290	ULK2	17	19664143	19806239	145	65649	0.7187	0.23616	1
4548	ENSG00000116984	MTR	1	236923581	237077281	298	67574	0.71825	0.2363	1
84873	ENSG00000144820	ADGRG7	3	100293433	100424323	214	67822	0.71815	0.23633	1
9001	ENSG00000173805	HAP1	17	39868891	39925898	120	67624	0.71815	0.23633	1
3087	ENSG00000152804	HHEX	10	94414681	94465408	102	67725	0.7181	0.23635	1
11037	ENSG00000243244	STON1	2	48722308	48835654	321	67680	0.71807	0.23636	1
6100	ENSG00000164610	RP9	7	33124409	33184002	129	67758	0.71784	0.23643	1
348645		C22orf34	22	50003290	50086190	253	66954	0.71747	0.23654	1
441478	ENSG00000198435	NRARP	9	140184083	140231703	28	60500	0.71741	0.23656	1
79590	ENSG00000143314	MRPL24	1	156697094	156745923	74	67602	0.71721	0.23662	1
3068	ENSG00000143321	HDGF	1	156701899	156757240	88	67663	0.717	0.23669	1
170392	ENSG00000138315	OIT3	10	74618339	74702787	37	67490	0.71677	0.23676	1
5004	ENSG00000229314	ORM1	9	117050303	117098759	107	67636	0.71641	0.23687	1
57117	ENSG00000138785	INTS12	4	106593784	106664881	131	67868	0.71638	0.23688	1
221120	ENSG00000166199	ALKBH3	11	43867357	43951825	218	67347	0.71618	0.23694	1
85480	ENSG00000145777	TSLP	5	110370778	110423722	59	67710	0.71579	0.23706	1
128637	ENSG00000125875	TBC1D20	20	406124	478187	124	66375	0.71562	0.23711	1
64096	ENSG00000125861	GFRA4	20	3629939	3679046	148	67205	0.71503	0.23729	1
386680	ENSG00000241123	KRTAP10-5	21	45989564	46035481	141	67597	0.71503	0.23729	1
6472	ENSG00000182199	SHMT2	12	57588356	57638718	50	67438	0.71489	0.23734	1
284759	ENSG00000196209	SIRPB2	20	1445236	1507233	200	67762	0.71483	0.23736	1
10526	ENSG00000133704	IPO8	12	30771915	30883929	259	67982	0.71455	0.23744	1
50613	ENSG00000175520	UBQLN3	11	5518530	5566153	146	67895	0.71452	0.23745	1
129446	ENSG00000163092	XIRP2	2	167709997	168126263	1016	67692	0.71415	0.23757	1
10039	ENSG00000041880	PARP3	3	51941297	51992883	38	65161	0.71412	0.23758	1
196743	ENSG00000148832	PAOX	10	135157741	135215198	151	65686	0.71355	0.23775	1
23385	ENSG00000162736	NCSTN	1	160278063	160338742	82	67553	0.7135	0.23777	1
127066	ENSG00000177174	OR14C36	1	248477077	248523015	155	67986	0.71329	0.23783	1
126789	ENSG00000169972	PUSL1	1	1208962	1257057	87	62857	0.71328	0.23784	1
553158	ENSG00000248405	PRR5-ARHGAP8	22	45063382	45268664	954	65962	0.71313	0.23788	1
23063	ENSG00000062650	WAPL	10	88185013	88316541	250	67848	0.71306	0.23791	1
8674	ENSG00000117533	VAMP4	1	171659296	171746379	224	67767	0.713	0.23792	1
23627	ENSG00000171864	PRND	20	4667556	4719106	160	67232	0.71291	0.23795	1
55283	ENSG00000055732	MCOLN3	1	85473765	85549585	154	67857	0.71277	0.23799	1
51024	ENSG00000214253	FIS1	7	100872893	100924009	174	65680	0.71265	0.23803	1
29924	ENSG00000063245	EPN1	19	56151561	56217141	141	67092	0.71263	0.23804	1
267012	ENSG00000182346	DAOA	13	106083216	106153383	204	67152	0.71195	0.23825	1
123624	ENSG00000273540	AGBL1	15	86588137	87582283	3045	67561	0.71195	0.23825	1
57035	ENSG00000117616	RSRP1	1	25558740	25609010	11	67432	0.7119	0.23826	1
338	ENSG00000084674	APOB	2	21214301	21301945	131	67817	0.7113	0.23845	1
2159	ENSG00000126218	F10	13	113742113	113813843	118	64914	0.71111	0.23851	1
10501	ENSG00000167680	SEMA6B	19	4532600	4594771	133	64332	0.71104	0.23853	1
22844	ENSG00000070601	FRMPD1	9	37616052	37756901	377	67809	0.71094	0.23856	1
128710	ENSG00000149346	SLX4IP	20	10380951	10614551	569	67831	0.71095	0.23856	1
27010	ENSG00000196511	TPK1	7	144139034	144568488	864	66917	0.7108	0.2386	1
138065	ENSG00000165188	RNF183	9	116049373	116100554	101	67655	0.71082	0.2386	1
57459		GATAD2B	1	153767201	153930451	202	67547	0.71042	0.23872	1
3397	ENSG00000125968	ID1	20	30158086	30204318	83	67832	0.71043	0.23872	1
153222	ENSG00000164463	CREBRF	5	172448355	172576291	234	67603	0.71029	0.23876	1
2847	ENSG00000128285	MCHR1	22	41040182	41088818	67	67859	0.71028	0.23876	1
165631	ENSG00000173200	PARP15	3	122261435	122367894	259	67796	0.70985	0.2389	1
80342	ENSG00000009790	TRAF3IP3	1	209894393	209965668	139	67802	0.7097	0.23894	1
7259	ENSG00000189241	TSPYL1	6	116586022	116636280	102	67939	0.70953	0.239	1
83596	ENSG00000126453	BCL2L12	19	50133399	50187173	51	67435	0.70949	0.23901	1
10577	ENSG00000119655	NPC2	14	74932900	74995084	124	67706	0.709	0.23916	1
9818	ENSG00000139496	NUP58	13	25840222	25926561	66	67170	0.70892	0.23919	1
9908	ENSG00000138757	G3BP2	4	76557953	76684709	230	67895	0.70879	0.23923	1
6554	ENSG00000100652	SLC10A1	14	70232552	70299006	118	67772	0.70866	0.23927	1
978	ENSG00000158825	CDA	1	20880444	20955401	317	67843	0.70853	0.23931	1
58158	ENSG00000123307	NEUROD4	12	55378729	55433801	113	64208	0.70835	0.23937	1
144717	ENSG00000198324	PHETA1	12	111788455	111841925	56	67316	0.70819	0.23941	1
51327	ENSG00000169877	AHSP	16	31504203	31550125	107	67782	0.70819	0.23941	1
5454	ENSG00000184486	POU3F2	6	99247580	99296666	99	67736	0.70804	0.23946	1
83861	ENSG00000130363	RSPH3	6	159388077	159456424	267	67978	0.70752	0.23962	1
162461	ENSG00000167105	TMEM92	17	48313767	48368846	143	66125	0.70727	0.2397	1
51274	ENSG00000109787	KLF3	4	38630790	38713129	179	67811	0.70719	0.23973	1
10602	ENSG00000163171	CDC42EP3	2	37859025	37934678	217	67286	0.70642	0.23996	1
441639	ENSG00000170605	OR9K2	12	55488553	55534560	165	67928	0.70639	0.23997	1
10485	ENSG00000125462	C1orf61	1	156364048	156461441	104	67587	0.70638	0.23998	1
59336	ENSG00000112238	PRDM13	6	100019650	100073454	135	67637	0.70627	0.24001	1
11097	ENSG00000136243	NUP42	7	23186446	23250630	174	67907	0.70619	0.24003	1
146059	ENSG00000140326	CDAN1	15	43005760	43064417	78	66661	0.70615	0.24005	1
51179	ENSG00000116882	HAO2	1	119876399	119946753	114	67052	0.70515	0.24036	1
26253	ENSG00000166523	CLEC4E	12	8675901	8728558	143	67787	0.70515	0.24036	1
11163	ENSG00000173598	NUDT4	12	93736701	93807024	141	67787	0.70514	0.24036	1
4826	ENSG00000053438	NNAT	20	36114607	36162092	34	67851	0.70509	0.24038	1
57159	ENSG00000138100	TRIM54	2	27470297	27540307	78	67529	0.70502	0.2404	1
81607	ENSG00000143217	NECTIN4	1	161030781	161094385	95	67402	0.70491	0.24043	1
6869	ENSG00000115353	TACR1	2	75263590	75461645	436	67444	0.70475	0.24048	1
140612	ENSG00000196867	ZFP28	19	57015317	57078170	163	67384	0.70475	0.24048	1
10420	ENSG00000070759	TESK2	1	45799555	45991840	229	67799	0.70449	0.24056	1
8140	ENSG00000103257	SLC7A5	16	87853629	87938100	241	64162	0.70426	0.24064	1
130733	ENSG00000152154	TMEM178A	2	39857638	39955103	108	67566	0.70403	0.24071	1
53827	ENSG00000089327	FXYD5	19	35610625	35670788	140	65441	0.70361	0.24084	1
1411	ENSG00000108255	CRYBA1	17	27538875	27591512	103	67296	0.70356	0.24085	1
92399	ENSG00000148187	MRRF	9	124991882	125095743	83	65016	0.7034	0.2409	1
9785	ENSG00000140829	DHX38	16	72092615	72156811	152	67785	0.7034	0.2409	1
29128	ENSG00000276043	UHRF1	19	4874510	4972165	181	66182	0.703	0.24103	1
4796	ENSG00000160949	TONSL	8	145644163	145704871	70	63533	0.70274	0.24111	1
4232	ENSG00000106484	MEST	7	130091016	130156138	89	67755	0.70259	0.24115	1
84461		NEURL4	17	7208947	7267644	79	66953	0.70256	0.24116	1
5366	ENSG00000141682	PMAIP1	18	57532153	57581538	74	67530	0.70244	0.2412	1
64423	ENSG00000203485	INF2	14	105112902	105195947	185	63607	0.70228	0.24125	1
115399		LRRC56	11	501722	564916	226	63700	0.70209	0.24131	1
79571	ENSG00000179562	GCC1	7	127210682	127260654	95	67761	0.70167	0.24144	1
8777	ENSG00000107186	MPDZ	9	13095700	13314660	234	66682	0.70074	0.24173	1
3486	ENSG00000146674	IGFBP3	7	45941844	45995871	84	67471	0.70072	0.24174	1
84705	ENSG00000130299	GTPBP3	19	17410735	17463540	141	67895	0.70071	0.24174	1
1306	ENSG00000204291	COL15A1	9	101670995	101843074	347	67436	0.70065	0.24176	1
1838	ENSG00000138101	DTNB	2	25590067	25931516	407	67632	0.70057	0.24179	1
144110	ENSG00000151117	TMEM86A	11	18685351	18736332	126	67963	0.70052	0.2418	1
23603	ENSG00000110880	CORO1C	12	109028885	109160326	197	67319	0.70026	0.24188	1
9060	ENSG00000198682	PAPSS2	10	89384476	89517462	342	67677	0.70002	0.24196	1
23305	ENSG00000164398	ACSL6	5	131275666	131382761	146	67568	0.69984	0.24201	1
347732	ENSG00000152705	CATSPER3	5	134268596	134357397	110	66951	0.69983	0.24202	1
639	ENSG00000057657	PRDM1	6	106499195	106567814	113	67983	0.69959	0.24209	1
8529	ENSG00000186115	CYP4F2	19	15978834	16043884	265	67767	0.69959	0.24209	1
7266	ENSG00000168259	DNAJC7	17	40118439	40204715	86	67382	0.69951	0.24212	1
100529215	ENSG00000270011	ZNF559-ZNF177	19	9399902	9503293	144	67622	0.69944	0.24214	1
57512	ENSG00000151025	GPR158	10	25429290	25901158	1398	67565	0.69917	0.24222	1
60528	ENSG00000006744	ELAC2	17	12884929	12956381	214	67778	0.69845	0.24245	1
51208	ENSG00000066405	CLDN18	3	137682658	137762494	125	67819	0.69831	0.24249	1
138803	ENSG00000204246	OR13C3	9	107288051	107334094	94	67455	0.69826	0.24251	1
350383	ENSG00000257008	GPR142	17	72328532	72379104	111	67413	0.69806	0.24257	1
100533181	ENSG00000255245	FXYD6-FXYD2	11	117680790	117782746	262	67593	0.69764	0.2427	1
79443	ENSG00000163820	FYCO1	3	45949391	46072316	284	67751	0.69735	0.24279	1
29964	ENSG00000278224	PRICKLE4	6	41713500	41765110	110	67559	0.69719	0.24284	1
2107	ENSG00000120705	ETF1	5	137831782	137913989	101	67857	0.69715	0.24285	1
390940	ENSG00000234465	PINLYP	19	44045952	44096256	126	67334	0.69708	0.24288	1
25803	ENSG00000124664	SPDEF	6	34495579	34559110	138	67275	0.69698	0.24291	1
6340	ENSG00000166828	SCNN1G	16	23159040	23238201	196	67838	0.6969	0.24293	1
4584	ENSG00000169894	MUC3A	7	100512086	100621617	99	67651	0.69684	0.24295	1
27347	ENSG00000198648	STK39	2	168800530	169139105	826	67693	0.69676	0.24298	1
55034	ENSG00000075643	MOCOS	18	33732480	33858685	277	67595	0.69672	0.24299	1
55773	ENSG00000036054	TBC1D23	3	99944661	100054096	133	67685	0.6965	0.24306	1
10640	ENSG00000070367	EXOC5	14	57659194	57770726	91	66510	0.69634	0.24311	1
5236	ENSG00000079739	PGM1	1	64023947	64135916	236	67566	0.69583	0.24327	1
222487	ENSG00000182885	ADGRG3	16	57667099	57733290	188	66682	0.69581	0.24327	1
7474	ENSG00000114251	WNT5A	3	55489743	55556670	135	67680	0.6954	0.2434	1
55209	ENSG00000168137	SETD5	3	9404384	9529838	192	67169	0.69537	0.24341	1
339168		TMEM95	17	7223497	7270538	62	66744	0.69535	0.24342	1
388021		TMEM179	14	105049330	105106097	119	63468	0.69505	0.24351	1
9127	ENSG00000099957	P2RX6	22	21334442	21392302	146	65587	0.69458	0.24366	1
63933	ENSG00000050393	MCUR1	6	13776781	13849794	108	67546	0.69403	0.24383	1
83715	ENSG00000187017	ESPN	1	6449836	6531004	185	65390	0.69391	0.24387	1
9262	ENSG00000081320	STK17B	2	196988307	197071336	191	67546	0.6938	0.2439	1
2691	ENSG00000118702	GHRH	20	35869489	35922534	86	67928	0.69377	0.24391	1
83483	ENSG00000130300	PLVAP	19	17452264	17523137	169	67866	0.69365	0.24395	1
2071	ENSG00000163161	ERCC3	2	128004866	128086752	141	67735	0.69326	0.24407	1
100861412	ENSG00000265817	FSBP	8	95429940	95484180	146	67707	0.69324	0.24408	1
124540	ENSG00000153944	MSI2	17	55298931	55772050	1019	66540	0.69307	0.24413	1
389643	ENSG00000189233	NUGGC	8	27869481	27976431	229	67764	0.69304	0.24414	1
2059	ENSG00000151491	EPS8	12	15763075	15977510	108	65903	0.69283	0.24421	1
220042	ENSG00000165490	DDIAS	11	82576017	82655701	145	67658	0.69279	0.24422	1
10599	ENSG00000134538	SLCO1B1	12	21249128	21402730	438	67855	0.69259	0.24428	1
9482	ENSG00000170310	STX8	17	9143788	9514275	682	66613	0.69221	0.2444	1
7139	ENSG00000118194	TNNT2	1	201318136	201381836	163	67804	0.69216	0.24442	1
114792	ENSG00000186231	KLHL32	6	97337496	97598630	641	67328	0.69216	0.24442	1
23269	ENSG00000174197	MGA	15	41878432	42072141	273	67795	0.69179	0.24454	1
3860	ENSG00000171401	KRT13	17	39647233	39696865	97	67557	0.69176	0.24455	1
113510	ENSG00000163312	HELQ	4	84318496	84412162	122	67629	0.69151	0.24462	1
10906	ENSG00000135148	TRAFD1	12	112528349	112601408	52	66910	0.69118	0.24473	1
9440	ENSG00000042429	MED17	11	93482405	93556496	111	67594	0.69103	0.24477	1
256329		LMNTD2	11	544850	595779	165	63698	0.69051	0.24494	1
729085	ENSG00000144649	GASK1A	3	42985759	43109207	228	67722	0.6902	0.24504	1
4763	ENSG00000196712	NF1	17	29386945	29714695	289	66893	0.69013	0.24506	1
391194	ENSG00000198601	OR2M2	1	248308288	248354331	104	67749	0.68976	0.24517	1
7546	ENSG00000043355	ZIC2	13	100599026	100649019	59	67344	0.68978	0.24517	1
1653	ENSG00000079785	DDX1	2	15696745	15781235	180	67648	0.68956	0.24524	1
83857	ENSG00000133687	TMTC1	12	29643746	29972692	945	67715	0.68933	0.24531	1
257062	ENSG00000174898	CATSPERD	19	5685688	5788742	185	66013	0.6892	0.24535	1
6671	ENSG00000105866	SP4	7	21432689	21564440	339	67079	0.68913	0.24537	1
9731	ENSG00000116198	CEP104	1	3718645	3808797	405	67462	0.68902	0.24541	1
1024	ENSG00000132964	CDK8	13	26793262	26989375	390	67031	0.68895	0.24543	1
256297	ENSG00000168267	PTF1A	10	23446460	23493181	42	67105	0.68887	0.24545	1
84318	ENSG00000120647	CCDC77	12	463516	561811	135	67563	0.68888	0.24545	1
6328	ENSG00000153253	SCN3A	2	165934030	166095577	258	67727	0.68872	0.2455	1
2829	ENSG00000173578	XCR1	3	46052291	46103979	168	67905	0.68866	0.24552	1
83641	ENSG00000065809	FAM107B	10	14550556	14851896	918	67766	0.68812	0.24569	1
993	ENSG00000164045	CDC25A	3	48188668	48265153	49	67718	0.68786	0.24577	1
389158	ENSG00000231213	PLSCR5	3	146284342	146359003	310	67873	0.68786	0.24577	1
259295		TAS2R20	12	11138561	11185474	205	67371	0.68775	0.24581	1
55893	ENSG00000186918	ZNF395	8	28193102	28278983	69	67398	0.68761	0.24585	1
149041	ENSG00000135870	RC3H1	1	173890352	173997210	144	67473	0.68719	0.24598	1
6404	ENSG00000110876	SELPLG	12	109005671	109062735	87	67158	0.68709	0.24601	1
3747	ENSG00000166006	KCNC2	12	75423858	75638584	373	67896	0.68688	0.24608	1
6955	NA	TRA	14	22055057	23031075	3335	67119	0.68683	0.2461	1
115265	ENSG00000145358	DDIT4L	4	101096267	101146939	226	67842	0.68661	0.24617	1
93589		CACNA2D4	12	1891123	2062870	453	66906	0.68633	0.24625	1
7092	ENSG00000038295	TLL1	4	166759390	167036330	525	67458	0.68627	0.24627	1
1515	ENSG00000136943	CTSV	9	99781959	99836925	57	67472	0.68628	0.24627	1
336	ENSG00000158874	APOA2	1	161182083	161228418	112	67778	0.68625	0.24628	1
5834	ENSG00000100994	PYGB	20	25193706	25288648	229	67703	0.68626	0.24628	1
53833	ENSG00000174564	IL20RB	3	136641707	136739927	145	67564	0.68606	0.24634	1
54346	ENSG00000112494	UNC93A	6	167669803	167739502	276	67753	0.68607	0.24634	1
55596	ENSG00000033030	ZCCHC8	12	122946146	123020543	82	67882	0.68605	0.24634	1
148229	ENSG00000130270	ATP8B3	19	1772074	1847275	131	63766	0.68575	0.24644	1
57464	ENSG00000128578	STRIP2	7	129039274	129138240	140	67892	0.68542	0.24654	1
100287036		LOC100287036	16	89352541	89401518	76	67128	0.6854	0.24655	1
1022		CDK7	5	68495622	68583257	164	63682	0.68522	0.2466	1
401994	ENSG00000189181	OR14I1	1	248834580	248897258	116	67262	0.685	0.24667	1
29851	ENSG00000163600	ICOS	2	204766454	204836302	159	67637	0.68466	0.24678	1
776	ENSG00000157388	CACNA1D	3	53494076	53857179	680	67566	0.68449	0.24683	1
2678		GGT1	22	24944629	25034972	76	67105	0.68427	0.2469	1
283985	ENSG00000172782	FADS6	17	72863451	72924737	104	66313	0.68421	0.24692	1
7572	ENSG00000172466	ZNF24	18	32902178	32959428	78	67836	0.68419	0.24693	1
53347	ENSG00000160185	UBASH3A	21	43788971	43877790	322	67820	0.68399	0.24699	1
112885	ENSG00000056487	PHF21B	22	45267042	45440809	523	67719	0.68383	0.24704	1
51332	ENSG00000137877	SPTBN5	15	42130344	42221275	243	67846	0.68376	0.24706	1
431707	ENSG00000162624	LHX8	1	75559119	75637218	93	67674	0.68364	0.2471	1
10365	ENSG00000127528	KLF2	19	16400651	16448345	114	67371	0.68342	0.24717	1
55272	ENSG00000177971	IMP3	15	75921426	75976047	84	67760	0.6833	0.24721	1
116254	ENSG00000055211	GINM1	6	149852528	149922067	58	66794	0.68326	0.24722	1
3232	ENSG00000128652	HOXD3	2	176966669	177053737	151	67545	0.68321	0.24724	1
182	ENSG00000101384	JAG1	20	10608332	10689694	158	67724	0.683	0.2473	1
92086	ENSG00000149435	GGTLC1	20	23955687	24004475	125	67698	0.68265	0.24741	1
5588	ENSG00000065675	PRKCQ	10	6425558	6657254	529	67675	0.68259	0.24743	1
54974	ENSG00000113272	THG1L	5	157123323	157176982	156	67570	0.68248	0.24747	1
3671		ISLR	15	74431087	74479212	50	66807	0.68229	0.24753	1
83795	ENSG00000095981	KCNK16	6	39272474	39325330	197	67832	0.68212	0.24758	1
10561	ENSG00000137965	IFI44	1	79080477	79139763	96	67719	0.68198	0.24763	1
83887	ENSG00000120440	TTLL2	6	167703574	167766177	199	67826	0.68173	0.24771	1
101928592	NA	LOC101928592	3	44714574	44761283	50	67574	0.68155	0.24776	1
817	ENSG00000145349	CAMK2D	4	114362188	114718669	671	67775	0.68122	0.24787	1
83690	ENSG00000121005	CRISPLD1	8	75861708	75956793	248	67660	0.68117	0.24788	1
64431	ENSG00000075089	ACTR6	12	100558865	100628202	153	66628	0.68108	0.24791	1
5310	ENSG00000008710	PKD1	16	2128709	2220899	81	63142	0.68105	0.24792	1
1819	ENSG00000108591	DRG2	17	17956181	18021299	88	67806	0.68089	0.24797	1
57139	ENSG00000205517	RGL3	19	11494732	11565018	91	66991	0.68089	0.24797	1
25999	ENSG00000105270	CLIP3	19	36495562	36558797	86	67854	0.68088	0.24797	1
2214	ENSG00000203747	FCGR3A	1	161501549	161555413	12	67959	0.68081	0.248	1
7580	ENSG00000169740	ZNF32	10	44129307	44179326	118	67775	0.68062	0.24806	1
23650	ENSG00000137699	TRIM29	11	119971994	120091237	232	67620	0.68058	0.24807	1
5286	ENSG00000011405	PIK3C2A	11	17098108	17264543	232	67541	0.68014	0.24821	1
54596	ENSG00000240563	L1TD1	1	62625474	62688000	273	67831	0.68008	0.24823	1
51185	ENSG00000113851	CRBN	3	3181317	3256401	237	66273	0.68003	0.24824	1
81848	ENSG00000187678	SPRY4	5	141679992	141739620	135	66954	0.67984	0.2483	1
865	ENSG00000067955	CBFB	16	67028050	67144961	91	67123	0.67977	0.24833	1
222	ENSG00000132746	ALDH3B2	11	67419633	67483685	127	67911	0.6797	0.24835	1
91392		ZNF502	3	44719135	44775323	68	67621	0.67949	0.24841	1
57470	ENSG00000130764	LRRC47	1	3686784	3748068	251	66575	0.67947	0.24842	1
257068	ENSG00000240891	PLCXD2	3	111358523	111575294	534	67788	0.67935	0.24846	1
79192	ENSG00000170549	IRX1	5	3561168	3611517	132	67733	0.67925	0.24849	1
131377	ENSG00000157119	KLHL40	3	42692011	42743938	97	67510	0.67918	0.24851	1
4361	ENSG00000020922	MRE11	11	94140466	94262040	255	66496	0.67881	0.24863	1
3167	ENSG00000188816	HMX2	10	124867006	124920188	84	67164	0.67878	0.24864	1
51206		GP6	19	55515073	55584632	252	67681	0.67878	0.24864	1
26108	ENSG00000171016	PYGO1	15	55826805	55916050	224	67638	0.67853	0.24872	1
79890	ENSG00000100599	RIN3	14	92945125	93165339	508	67814	0.67846	0.24874	1
79807	ENSG00000138780	GSTCD	4	106594935	106778882	307	67715	0.67819	0.24883	1
5562	ENSG00000132356	PRKAA1	5	40749481	40833297	139	67779	0.67799	0.24889	1
54827	ENSG00000137634	NXPE4	11	114431313	114501484	163	67470	0.67736	0.24909	1
51364	ENSG00000004838	ZMYND10	3	50368537	50418459	30	67072	0.6768	0.24927	1
84920	ENSG00000139133	ALG10	12	34140216	34191237	78	67280	0.67678	0.24927	1
734	ENSG00000164823	OSGIN2	8	90879096	90950096	111	67627	0.67641	0.24939	1
388650	ENSG00000154511	DIPK1A	1	93288286	93462079	185	67873	0.67634	0.24941	1
1946	ENSG00000184349	EFNA5	5	106702590	107041596	659	67675	0.67631	0.24942	1
6696	ENSG00000118785	SPP1	4	88861802	88914563	112	67683	0.67629	0.24943	1
7106	ENSG00000214063	TSPAN4	11	807824	877116	124	63649	0.6762	0.24946	1
3868	ENSG00000186832	KRT16	17	39756030	39804079	53	66766	0.67619	0.24946	1
654	ENSG00000153162	BMP6	6	7692011	7891972	527	67713	0.6759	0.24955	1
51375	ENSG00000162627	SNX7	1	99092236	99236056	340	67805	0.67587	0.24956	1
100131107		LOC100131107	1	152042033	152088058	22	67040	0.67583	0.24957	1
55036	ENSG00000141519	CCDC40	17	77975431	78084412	309	67641	0.67518	0.24978	1
54979	ENSG00000133328	PLAAT2	11	63310242	63365855	57	65743	0.67509	0.24981	1
55811	ENSG00000143199	ADCY10	1	167768357	167918608	334	67581	0.67482	0.24989	1
64429	ENSG00000023041	ZDHHC6	10	114180058	114242301	92	66224	0.67479	0.2499	1
167227	ENSG00000172795	DCP2	5	112277399	112367892	185	67601	0.67458	0.24997	1
345274	ENSG00000145283	SLC10A6	4	87734477	87805416	92	67781	0.67452	0.24999	1
55147	ENSG00000100461	RBM23	14	23359854	23423396	123	67716	0.67453	0.24999	1
100507096	ENSG00000250298	GIMD1	4	107269340	107323592	106	67579	0.67421	0.25009	1
23189	ENSG00000107104	KANK1	9	435294	756106	1156	67638	0.67332	0.25037	1
3948	ENSG00000166796	LDHC	11	18398851	18482798	236	67965	0.67334	0.25037	1
29125	ENSG00000110665	C11orf21	11	2307507	2358143	189	63518	0.67331	0.25038	1
5717	ENSG00000108671	PSMD11	17	30736481	30820337	59	67620	0.67312	0.25043	1
25870	ENSG00000129103	SUMF2	7	56096700	56158365	109	67834	0.67303	0.25046	1
56729	ENSG00000104918	RETN	19	7698972	7745340	61	64216	0.67295	0.25049	1
64781	ENSG00000100422	CERK	22	47070307	47169152	309	67356	0.67259	0.2506	1
8838	ENSG00000112761	CCN6	6	112340278	112400889	95	67823	0.67255	0.25062	1
92340	ENSG00000224383	PRR29	17	62040711	62091645	48	67573	0.67254	0.25062	1
150678	ENSG00000172428	COPS9	2	241055980	241110764	216	64348	0.67218	0.25074	1
10981	ENSG00000118508	RAB32	6	146829828	146886086	42	67445	0.672	0.25079	1
55778	ENSG00000022976	ZNF839	14	102748714	102819511	113	67666	0.67174	0.25088	1
54831	ENSG00000039987	BEST2	19	12827600	12879272	26	64975	0.67163	0.25091	1
2905	ENSG00000161509	GRIN2C	17	72828162	72891966	107	67400	0.67156	0.25093	1
149111	ENSG00000143786	CNIH3	1	224699563	224938269	495	67697	0.67154	0.25094	1
100128569	ENSG00000183397	C19orf71	19	3503674	3554121	72	64382	0.67145	0.25097	1
64761	ENSG00000059378	PARP12	7	139713544	139799086	193	67648	0.67135	0.251	1
1071	ENSG00000087237	CETP	16	56960835	57027757	200	67834	0.67119	0.25105	1
27120	ENSG00000104901	DKKL1	19	49831466	49888373	114	67986	0.67095	0.25113	1
1769	ENSG00000124721	DNAH8	6	38648117	39008574	1035	67657	0.67084	0.25116	1
55037	ENSG00000132300	PTCD3	2	86298305	86379280	154	67878	0.67062	0.25123	1
51552	ENSG00000119396	RAB14	9	123930415	123999365	120	67551	0.67048	0.25127	1
1549	ENSG00000198077	CYP2A7	19	41371344	41423657	135	67945	0.67033	0.25132	1
56907	ENSG00000134278	SPIRE1	18	12436511	12696456	591	67820	0.67025	0.25135	1
26207	ENSG00000154217	PITPNC1	17	65338397	65703379	714	67214	0.66961	0.25155	1
9899	ENSG00000185518	SV2B	15	91607996	91854539	607	67764	0.66955	0.25157	1
6690	ENSG00000164266	SPINK1	5	147194143	147253794	102	67694	0.66935	0.25164	1
79852	ENSG00000105131	EPHX3	19	15327730	15378858	26	66966	0.66931	0.25165	1
400566		C17orf97	17	225118	274457	78	67040	0.66923	0.25167	1
23417	ENSG00000103150	MLYCD	16	83897720	83972428	256	66980	0.66921	0.25168	1
112936	ENSG00000151502	VPS26B	11	134059561	134127686	85	67758	0.66901	0.25174	1
101928675	NA	LOC101928675	7	51443716	51490203	91	67842	0.66888	0.25179	1
92292	ENSG00000166840	GLYATL1	11	58660102	58734543	148	67824	0.66882	0.25181	1
6258	ENSG00000143171	RXRG	1	165360159	165449592	276	67673	0.66865	0.25186	1
5545		PRB4	12	11450015	11498369	73	67351	0.66849	0.25191	1
230	ENSG00000109107	ALDOC	17	26890133	26939282	21	67579	0.66839	0.25194	1
6725	ENSG00000125508	SRMS	20	62162163	62213857	124	63506	0.66839	0.25194	1
10896	ENSG00000262180	OCLM	1	186334704	186380587	64	67284	0.66823	0.25199	1
57661		PHRF1	11	541226	622222	258	63700	0.66808	0.25204	1
25926	ENSG00000130935	NOL11	17	65678949	65750319	146	67604	0.66757	0.2522	1
3726	ENSG00000171223	JUNB	19	12867310	12914125	52	66842	0.66709	0.25236	1
338339	ENSG00000166527	CLEC4D	12	8631136	8684962	83	67917	0.66706	0.25237	1
22929	ENSG00000086475	SEPHS1	10	13349428	13425298	201	67824	0.66688	0.25242	1
5002		SLC22A18	11	2885951	2956476	164	63604	0.66686	0.25243	1
3859		KRT12	17	39007430	39058462	107	67906	0.66672	0.25248	1
25797	ENSG00000115828	QPCT	2	37536742	37610465	229	67062	0.66616	0.25266	1
1345	ENSG00000164919	COX6C	8	100880223	100941242	71	67693	0.66589	0.25274	1
84100	ENSG00000113966	ARL6	3	97448365	97530086	126	66244	0.66568	0.25281	1
53826	ENSG00000137726	FXYD6	11	117697691	117783201	214	67590	0.66564	0.25282	1
57453	ENSG00000177103	DSCAML1	11	117288489	117702976	1198	67702	0.66545	0.25288	1
122773	ENSG00000197776	KLHDC1	14	50124823	50229870	90	67352	0.66531	0.25292	1
3265		HRAS	11	522242	570561	187	63706	0.66528	0.25294	1
5136	ENSG00000115252	PDE1A	2	182994762	183422572	1071	67220	0.6651	0.25299	1
2017		CTTN	11	70209612	70292690	119	67643	0.66492	0.25305	1
7390	ENSG00000188690	UROS	10	127464091	127546837	109	67531	0.6649	0.25306	1
2638	ENSG00000145321	GC	4	72597410	72706237	201	67778	0.66487	0.25307	1
6650		CAPN15	16	542816	614636	108	63203	0.66449	0.25319	1
65988	ENSG00000169955	ZNF747	16	30531688	30581345	36	66244	0.66438	0.25322	1
6626	ENSG00000077312	SNRPA	19	41221725	41281297	123	67805	0.66427	0.25326	1
9962	ENSG00000089057	SLC23A2	20	4823002	5025939	390	66192	0.66425	0.25326	1
89839		ARHGAP11B	15	30883879	30941013	12	67192	0.66392	0.25337	1
101927579	NA	DNM1P50	15	30890445	30941677	12	67192	0.66392	0.25337	1
161502	ENSG00000156206	CFAP161	15	81356749	81451516	165	67686	0.66388	0.25338	1
23365	ENSG00000196914	ARHGEF12	11	120172264	120370645	247	67934	0.66383	0.2534	1
84245	ENSG00000037757	MRI1	19	13840328	13895096	100	66547	0.66355	0.25349	1
4004	ENSG00000166407	LMO1	11	8235851	8325182	276	67164	0.66339	0.25354	1
255061	ENSG00000176358	TAC4	17	47905671	47960379	57	67126	0.66337	0.25355	1
22943	ENSG00000107984	DKK1	10	54039041	54087417	84	67764	0.66323	0.25359	1
10752	ENSG00000134121	CHL1	3	203279	461100	715	67146	0.66287	0.25371	1
4811	ENSG00000116962	NID1	1	236129130	236263481	248	67569	0.66284	0.25372	1
6406	ENSG00000124233	SEMG1	20	43800605	43848414	87	67870	0.66203	0.25398	1
8714	ENSG00000108846	ABCC3	17	48677205	48779063	170	66992	0.66188	0.25402	1
10765	ENSG00000117139	KDM5B	1	202686532	202812549	264	67802	0.66183	0.25404	1
4999	ENSG00000115942	ORC2	2	201764894	201863424	95	66816	0.66167	0.25409	1
123606	ENSG00000170113	NIPA1	15	23033279	23121843	143	65568	0.66157	0.25412	1
3875	ENSG00000111057	KRT18	12	53307655	53356690	103	67841	0.6613	0.25421	1
147965	ENSG00000130244	FAM98C	19	38858775	38909728	132	67329	0.66115	0.25426	1
100129528	NA	MUC8	12	133039334	133085840	101	63309	0.66094	0.25433	1
79818	ENSG00000178935	ZNF552	19	58308450	58361529	95	67207	0.66085	0.25435	1
339855	ENSG00000174611	KY	3	134308765	134405522	187	67881	0.66068	0.25441	1
2909	ENSG00000160007	ARHGAP35	19	47386824	47518334	120	66431	0.66051	0.25446	1
57146		TMEM159	16	21134703	21201937	159	67699	0.66044	0.25448	1
6319	ENSG00000099194	SCD	10	102071772	102134588	111	66904	0.65938	0.25483	1
2878	ENSG00000211445	GPX3	5	150364999	150418554	128	67840	0.65888	0.25499	1
586	ENSG00000060982	BCAT1	12	24952958	25137393	578	67753	0.65865	0.25506	1
55150	ENSG00000221916	C19orf73	19	49611654	49657397	94	67073	0.65862	0.25507	1
6579	ENSG00000084453	SLCO1A2	12	21407534	21583371	458	67648	0.65847	0.25512	1
390326	ENSG00000185821	OR6C76	12	55785038	55830976	84	67755	0.65842	0.25513	1
5756	ENSG00000151239	TWF1	12	44177526	44235178	98	67480	0.65816	0.25522	1
3362	ENSG00000158748	HTR6	1	19956780	20016055	147	66986	0.65785	0.25532	1
9896	ENSG00000112367	FIG4	6	109977424	110156634	339	67170	0.65781	0.25533	1
6664	ENSG00000176887	SOX11	2	5797799	5851517	108	67938	0.65742	0.25546	1
5144	ENSG00000113448	PDE4D	5	58254865	59818925	2982	67791	0.65668	0.25569	1
140880	ENSG00000125831	CST11	20	23421041	23468482	131	67828	0.65623	0.25584	1
8493	ENSG00000170836	PPM1D	17	58642544	58753641	5	58438	0.65621	0.25585	1
1173	ENSG00000161203	AP2M1	3	183857634	183911879	87	67756	0.65607	0.25589	1
148823	ENSG00000169224	GCSAML	1	247635417	247750990	289	67903	0.65573	0.256	1
50626	ENSG00000187954	CYHR1	8	145665315	145726031	46	63432	0.65558	0.25605	1
1671		DEFA6	8	6772216	6818598	198	67706	0.65545	0.25609	1
64641	ENSG00000221818	EBF2	8	25689246	25937640	649	67477	0.65528	0.25614	1
1669		DEFA4	8	6783345	6830786	211	67700	0.6552	0.25617	1
284403	ENSG00000075702	WDR62	19	36510783	36606012	170	67855	0.65491	0.25626	1
131408	ENSG00000175182	FAM131A	3	184018717	184074063	85	66912	0.65483	0.25629	1
388282		LOC388282	16	57809549	57860831	140	67910	0.65467	0.25634	1
162998	ENSG00000188000	OR7D2	19	9261270	9309493	96	67530	0.65468	0.25634	1
79673	ENSG00000181894	ZNF329	19	58627695	58701477	174	67862	0.65417	0.2565	1
23787	ENSG00000137409	MTCH1	6	36925911	36989327	192	67685	0.65416	0.25651	1
5054	ENSG00000106366	SERPINE1	7	100735370	100792547	146	67807	0.65411	0.25652	1
78988	ENSG00000173141	MRPL57	13	21715372	21763223	103	67847	0.65357	0.25669	1
9442	ENSG00000160563	MED27	9	134725497	134990274	310	67680	0.6534	0.25675	1
10741	ENSG00000089050	RBBP9	20	18457184	18512899	140	67697	0.65337	0.25676	1
3818	ENSG00000164344	KLKB1	4	187113502	187189625	193	67884	0.65315	0.25683	1
440021		KRTAP5-2	11	1608407	1654524	194	63692	0.65298	0.25688	1
389208	ENSG00000198092	TMPRSS11F	4	68908916	69030587	216	67877	0.65234	0.25709	1
284069	ENSG00000161682	FAM171A2	17	42421101	42476235	41	66965	0.65184	0.25725	1
259296		TAS2R50	12	11128512	11174511	183	67596	0.65172	0.25729	1
128954	ENSG00000215568	GAB4	22	17432826	17524112	237	66713	0.65143	0.25738	1
7104	ENSG00000169903	TM4SF4	3	149157368	149231181	363	67786	0.65129	0.25743	1
1738	ENSG00000091140	DLD	7	107496586	107571643	146	67616	0.65128	0.25743	1
54848	ENSG00000236699	ARHGEF38	4	106438704	106612070	369	66943	0.65119	0.25746	1
6934	ENSG00000148737	TCF7L2	10	114674978	114937437	380	66684	0.65117	0.25747	1
1050	ENSG00000245848	CEBPA	19	33780840	33828430	113	66111	0.65114	0.25748	1
338917	ENSG00000119614	VSX2	14	74671175	74739441	177	67584	0.65094	0.25754	1
4087	ENSG00000175387	SMAD2	18	45349466	45492564	157	67426	0.6509	0.25756	1
6305	ENSG00000100241	SBF1	22	50873429	50948467	181	64506	0.65081	0.25758	1
210	ENSG00000148218	ALAD	9	116138592	116198618	133	67139	0.65076	0.2576	1
116113	ENSG00000137166	FOXP4	6	41479164	41580122	216	66561	0.65062	0.25765	1
90990	ENSG00000167702	KIFC2	8	145656432	145709499	61	63504	0.65046	0.2577	1
1857	ENSG00000161202	DVL3	3	183838099	183901314	98	67767	0.65001	0.25784	1
1418	ENSG00000168582	CRYGA	2	209015464	209063366	151	67904	0.64971	0.25794	1
10904	ENSG00000166619	BLCAP	20	36135819	36191333	53	67868	0.64969	0.25795	1
112858	ENSG00000172315	TP53RK	20	45303004	45353301	96	67498	0.64938	0.25805	1
79154		DHRS11	17	34913226	34967233	73	67986	0.64926	0.25808	1
84190	ENSG00000127720	METTL25	12	82717276	82883018	281	67773	0.64923	0.2581	1
81618	ENSG00000135916	ITM2C	2	231694546	231753963	155	67522	0.64889	0.25821	1
6714	ENSG00000197122	SRC	20	35938088	36043835	183	67501	0.64887	0.25821	1
84720	ENSG00000165282	PIGO	9	35077028	35131598	86	67431	0.6486	0.2583	1
503542	ENSG00000203772	SPRN	10	135224170	135273623	114	67018	0.6486	0.2583	1
162699	ENSG00000274744	ELOA3	18	44544573	44591449	75	67438	0.64849	0.25834	1
6513	ENSG00000117394	SLC2A1	1	43381046	43459847	219	67513	0.64813	0.25845	1
90141	ENSG00000140025	EFCAB11	14	90251499	90456148	485	67661	0.64813	0.25845	1
26038	ENSG00000116254	CHD5	1	6151847	6275194	277	66916	0.64782	0.25855	1
818	ENSG00000148660	CAMK2G	10	75562259	75669349	110	66566	0.64774	0.25858	1
25778	ENSG00000133059	DSTYK	1	205101631	205215727	222	67861	0.6476	0.25862	1
8303	ENSG00000184602	SNN	16	11727289	11783015	128	67950	0.6476	0.25862	1
6144	ENSG00000122026	RPL21	13	27790692	27840705	108	65300	0.64747	0.25866	1
83897		KRTAP3-2	17	39145445	39191138	207	67502	0.64726	0.25873	1
23598	ENSG00000100105	PATZ1	22	31711790	31777249	95	67469	0.64725	0.25873	1
55153	ENSG00000198301	SDAD1	4	76861064	76947115	156	67624	0.64724	0.25874	1
54878	ENSG00000074603	DPP8	15	65724805	65845040	188	67778	0.64711	0.25878	1
4199	ENSG00000065833	ME1	6	83910108	84175938	456	67338	0.64707	0.25879	1
8778	ENSG00000105501	SIGLEC5	19	52104756	52168727	164	67672	0.64696	0.25883	1
6866	ENSG00000166863	TAC3	12	57393781	57445344	77	67718	0.64678	0.25889	1
577	ENSG00000135298	ADGRB3	6	69310210	70109403	1790	67819	0.64672	0.25891	1
3363	ENSG00000148680	HTR7	10	92490575	92652671	314	67743	0.64646	0.25899	1
29844		TFPT	19	54600320	54654055	114	64350	0.64634	0.25903	1
10227	ENSG00000109736	MFSD10	4	2922288	2971586	77	67570	0.64632	0.25904	1
7941	ENSG00000146070	PLA2G7	6	46662053	46738430	115	67632	0.64625	0.25906	1
24139	ENSG00000125746	EML2	19	46102658	46183775	207	67848	0.64617	0.25908	1
84572	ENSG00000090581	GNPTG	16	1366900	1423352	156	63549	0.6458	0.2592	1
50632	ENSG00000130643	CALY	10	135128928	135185482	121	65339	0.64577	0.25921	1
155006	ENSG00000214128	TMEM213	7	138447664	138500769	161	67328	0.64549	0.2593	1
400682	NA	LOC400682	19	21765852	21849594	336	67918	0.6455	0.2593	1
7095	ENSG00000008952	SEC62	3	169649580	169726161	151	67478	0.64547	0.25931	1
647024	ENSG00000188112	C6orf132	6	42058857	42145715	261	66673	0.64521	0.25939	1
6563	ENSG00000141469	SLC14A1	18	43269088	43342485	281	67782	0.64516	0.25941	1
29094	ENSG00000119862	LGALSL	2	64646327	64698517	109	67624	0.64485	0.25951	1
6720	ENSG00000072310	SREBF1	17	17704663	17775331	73	67675	0.64475	0.25955	1
27039	ENSG00000078795	PKD2L2	5	137190125	137286156	103	67589	0.64437	0.25967	1
7913	ENSG00000124795	DEK	6	18214400	18299799	157	67851	0.6443	0.25969	1
26112	ENSG00000198624	CCDC69	5	150550613	150638654	278	67577	0.64416	0.25973	1
2877	ENSG00000176153	GPX2	14	65395870	65444623	118	67401	0.64399	0.25979	1
93233	ENSG00000105479	CCDC114	19	48789709	48860191	188	67928	0.64394	0.25981	1
348093	ENSG00000166831	RBPMS2	15	65022093	65102770	144	67865	0.6439	0.25982	1
4825	ENSG00000163623	NKX6-1	4	85404436	85454387	38	67079	0.64387	0.25983	1
1047	ENSG00000153132	CLGN	4	141299607	141383815	161	67673	0.64379	0.25986	1
9201	ENSG00000133083	DCLK1	13	36332789	36740514	1009	67745	0.64358	0.25992	1
9541	ENSG00000138433	CIR1	2	175202878	175295443	163	67622	0.64321	0.26004	1
1186	ENSG00000103249	CLCN7	16	1484934	1560085	357	66315	0.64259	0.26024	1
57634	ENSG00000183495	EP400	12	132399465	132575011	209	66300	0.64251	0.26027	1
51234	ENSG00000128463	EMC4	15	34482214	34532357	149	67667	0.64212	0.2604	1
257144		GCSAM	3	111829688	111887453	102	67561	0.64209	0.26041	1
114034	ENSG00000132773	TOE1	1	45770342	45819650	41	67457	0.64195	0.26045	1
100288485	ENSG00000256892	MTRNR2L7	10	37880366	37926859	136	67329	0.64174	0.26052	1
90134	ENSG00000184611	KCNH7	2	163217917	163730257	734	67275	0.6414	0.26063	1
6908	ENSG00000112592	TBP	6	170828384	170891958	119	67612	0.64135	0.26065	1
9659	ENSG00000178104	PDE4DIP	1	144841424	145111186	6	59348	0.64115	0.26071	1
401665	ENSG00000176900	OR51T1	11	4868049	4914113	86	67476	0.64114	0.26072	1
1370	ENSG00000178772	CPN2	3	194050494	194107063	219	65263	0.64101	0.26076	1
5427	ENSG00000100479	POLE2	14	50100270	50190098	109	67317	0.64097	0.26077	1
441098	NA	LOC441098	5	99689925	99739362	39	67734	0.64068	0.26087	1
51009	ENSG00000072849	DERL2	17	5367582	5424520	184	67736	0.64061	0.26089	1
169200	ENSG00000180694	TMEM64	8	91624223	91693133	107	67666	0.64056	0.2609	1
283375	ENSG00000139540	SLC39A5	12	56588820	56641630	27	67682	0.64058	0.2609	1
7757	ENSG00000160321	ZNF208	19	22138897	22228745	229	67452	0.64055	0.26091	1
285782	ENSG00000164304	CAGE1	6	7316887	7424976	247	67790	0.64039	0.26096	1
124222	ENSG00000162073	PAQR4	16	2984342	3033485	152	66226	0.64003	0.26108	1
2280	ENSG00000088832	FKBP1A	20	1339621	1408816	217	67590	0.63984	0.26114	1
140873	ENSG00000125975	C20orf173	20	34098569	34152481	81	67685	0.63981	0.26115	1
89796	ENSG00000134369	NAV1	1	201473243	201806102	675	67592	0.63977	0.26116	1
5266	ENSG00000124102	PI3	20	43768540	43815185	98	67944	0.63958	0.26122	1
154881	ENSG00000243335	KCTD7	7	66058868	66123964	145	67986	0.63939	0.26128	1
7481	ENSG00000085741	WNT11	11	75887370	75956803	160	67867	0.63936	0.26129	1
1496	ENSG00000066032	CTNNA2	2	79705060	80885993	2638	67667	0.63931	0.26131	1
54103	ENSG00000186088	GSAP	7	76930068	77080719	387	67669	0.63901	0.26141	1
80153	ENSG00000179151	EDC3	15	74912899	75023386	74	67072	0.6389	0.26144	1
4201	ENSG00000124733	MEA1	6	42938082	43016947	163	67446	0.63885	0.26146	1
3908	ENSG00000196569	LAMA2	6	129169286	129847711	1374	67680	0.63881	0.26147	1
5316	ENSG00000160199	PKNOX1	21	44359643	44463688	460	67750	0.63881	0.26147	1
84376	ENSG00000168172	HOOK3	8	42717033	42895682	225	67422	0.63862	0.26154	1
89890	ENSG00000165572	KBTBD6	13	41691709	41741936	39	67533	0.6386	0.26154	1
80003	ENSG00000135749	PCNX2	1	233109855	233466459	922	67699	0.63793	0.26176	1
9183	ENSG00000086827	ZW10	11	113593905	113679485	187	67939	0.63782	0.26179	1
390271		OR8B3	11	124256306	124302247	124	67849	0.63774	0.26182	1
2631	ENSG00000146729	NIPSNAP2	7	55997270	56077875	176	67672	0.63764	0.26185	1
134353	ENSG00000155858	LSM11	5	157135755	157193746	147	67742	0.63758	0.26188	1
2563	ENSG00000187730	GABRD	1	1915768	1972192	65	64779	0.63746	0.26191	1
1360	ENSG00000153002	CPB1	3	148473917	148587979	309	67727	0.63743	0.26192	1
254272	ENSG00000189375	TBC1D28	17	18528738	18582740	11	64815	0.63742	0.26192	1
23495	ENSG00000240505	TNFRSF13B	17	16832398	16910432	236	66703	0.63741	0.26193	1
388125	ENSG00000205502	C2CD4B	15	62445734	62493359	76	67925	0.63731	0.26196	1
222229	ENSG00000161036	LRWD1	7	102070335	102123615	83	66720	0.6372	0.262	1
23556	ENSG00000197563	PIGN	18	59701457	59889289	560	67765	0.6372	0.262	1
121355	ENSG00000170627	GTSF1	12	54839736	54902386	133	67307	0.63715	0.26201	1
8463	ENSG00000074219	TEAD2	19	49833852	49900714	146	67837	0.63668	0.26217	1
153657	ENSG00000205838	TTC23L	5	34804269	34909567	254	67668	0.63652	0.26222	1
163786	ENSG00000156876	SASS6	1	100539100	100633518	168	67033	0.63633	0.26228	1
51608	ENSG00000239857	GET4	7	881191	946073	145	67479	0.63595	0.2624	1
221184	ENSG00000140848	CPNE2	16	57091455	57192281	260	67763	0.63575	0.26247	1
112817	ENSG00000241935	HOGA1	10	99309102	99382559	139	67219	0.63572	0.26248	1
8533	ENSG00000141030	COPS3	17	17139938	17219617	186	67874	0.63558	0.26253	1
100287718	ENSG00000230062	ANKRD66	6	46679654	46736955	97	67661	0.63549	0.26255	1
373	ENSG00000113595	TRIM23	5	64875507	64955187	199	67757	0.63526	0.26263	1
92154	ENSG00000132613	MTSS2	16	70685107	70754954	171	65806	0.6348	0.26278	1
151651	ENSG00000163576	EFHB	3	19910964	20012820	266	67894	0.63474	0.2628	1
60529	ENSG00000052850	ALX4	11	44272278	44366735	231	67495	0.63472	0.2628	1
273	ENSG00000078053	AMPH	7	38413297	38706167	1020	67699	0.63465	0.26283	1
59349	ENSG00000117153	KLHL12	1	202850230	202932766	161	67851	0.63461	0.26284	1
1657	ENSG00000172869	DMXL1	5	118371839	118594822	257	67305	0.63462	0.26284	1
7046	ENSG00000106799	TGFBR1	9	101832412	101926474	115	67001	0.6342	0.26297	1
26472	ENSG00000173457	PPP1R14B	11	64001951	64049413	68	67429	0.63416	0.26299	1
644943	ENSG00000189431	RASSF10	11	12995970	13043653	125	67796	0.63394	0.26306	1
137209	ENSG00000180938	ZNF572	8	125950539	126001631	134	67728	0.63375	0.26312	1
93035	ENSG00000205038	PKHD1L1	8	110339706	110553500	437	63826	0.6337	0.26314	1
101927546	NA	ANO7L1	1	16541343	16588528	64	67922	0.63362	0.26317	1
285126	ENSG00000163793	DNAJC5G	2	27463289	27515214	71	67372	0.63344	0.26322	1
57092	ENSG00000081154	PCNP	3	101257997	101323281	121	67940	0.6329	0.2634	1
134829	ENSG00000146352	CLVS2	6	123282582	123395063	247	67483	0.6326	0.2635	1
64714	ENSG00000185615	PDIA2	16	298118	347215	125	64239	0.63215	0.26364	1
84839	ENSG00000173976	RAX2	19	3759087	3807219	86	63268	0.63217	0.26364	1
6273	ENSG00000196754	S100A2	1	153523584	153573306	56	63930	0.6321	0.26366	1
5829	ENSG00000089159	PXN	12	120638242	120738574	108	67437	0.63184	0.26374	1
83443	ENSG00000169976	SF3B5	6	144406018	144451754	101	67350	0.63175	0.26378	1
9337	ENSG00000155508	CNOT8	5	154202755	154266352	88	67723	0.6311	0.26399	1
997	ENSG00000099804	CDC34	19	496720	552087	57	62163	0.63102	0.26401	1
22839	ENSG00000080845	DLGAP4	20	34960444	35167040	162	67611	0.63071	0.26411	1
26013	ENSG00000185513	L3MBTL1	20	42101320	42189590	188	67223	0.63038	0.26422	1
100289561		LOC100289561	7	101969266	102046780	40	67986	0.63037	0.26423	1
56944	ENSG00000116774	OLFML3	1	114487030	114534875	75	67436	0.6297	0.26445	1
84264	ENSG00000103253	HAGHL	16	741958	789715	52	63602	0.6296	0.26448	1
84928	ENSG00000146842	TMEM209	7	129794555	129880338	160	67494	0.62929	0.26458	1
23483	ENSG00000088451	TGDS	13	95216308	95283511	129	67588	0.62922	0.2646	1
57599	ENSG00000114742	WDR48	3	39058477	39148155	208	67921	0.62886	0.26472	1
5689		PSMB1	6	170834204	170897417	118	67694	0.62876	0.26475	1
8398	ENSG00000184381	PLA2G6	22	38497502	38612857	328	67765	0.62845	0.26486	1
140680	ENSG00000196476	C20orf96	20	241504	306419	168	65655	0.62834	0.26489	1
51547	ENSG00000187531	SIRT7	17	79859815	79911058	29	61320	0.62824	0.26492	1
347	ENSG00000189058	APOD	3	195285573	195346076	28	65962	0.62823	0.26493	1
400	ENSG00000120805	ARL1	12	101776894	101837192	97	67849	0.62804	0.26499	1
11101	ENSG00000107669	ATE1	10	123489939	123723149	618	67691	0.62802	0.265	1
126006	ENSG00000174788	PCP2	19	7686501	7736282	90	65172	0.62796	0.26502	1
4430	ENSG00000128641	MYO1B	2	192075107	192300115	295	65893	0.62732	0.26522	1
5225	ENSG00000096088	PGC	6	41694449	41750139	109	67545	0.62715	0.26528	1
10472	ENSG00000179456	ZBTB18	1	244177241	244230778	99	67098	0.62589	0.26569	1
5214	ENSG00000067057	PFKP	10	3074667	3188997	540	66655	0.62574	0.26574	1
100652833		LOC100652833	5	98847964	98895170	67	67895	0.62552	0.26581	1
64801	ENSG00000173409	ARV1	1	231079823	231146479	181	67831	0.6255	0.26582	1
57062		DDX24	14	94507268	94582558	214	67758	0.62548	0.26583	1
10826	ENSG00000170271	FAXDC2	5	154186594	154265213	103	67755	0.62532	0.26588	1
81851		KRTAP1-1	17	39186811	39232713	119	67379	0.62523	0.26591	1
83985	ENSG00000169682	SPNS1	16	28951028	29005869	53	65818	0.62516	0.26593	1
1280	ENSG00000139219	COL2A1	12	48356748	48433285	235	67917	0.62489	0.26602	1
132243	ENSG00000178804	H1-8	3	129227057	129280310	75	67754	0.62488	0.26603	1
1621	ENSG00000123454	DBH	9	136466485	136534466	248	65315	0.62475	0.26607	1
374395	ENSG00000185475	TMEM179B	11	62519281	62567872	47	67593	0.62465	0.2661	1
11057	ENSG00000140526	ABHD2	15	89596381	89755591	311	67767	0.62459	0.26612	1
92014	ENSG00000122696	SLC25A51	9	37867572	37939350	112	67380	0.6245	0.26615	1
376267	ENSG00000139998	RAB15	14	65402532	65474016	146	67386	0.62439	0.26618	1
3268	ENSG00000106351	AGFG2	7	100101834	100175843	71	67917	0.62397	0.26632	1
125958	ENSG00000174667	OR7D4	19	9314526	9360547	95	67719	0.62399	0.26632	1
84525	ENSG00000171476	HOPX	4	57504154	57582874	217	67827	0.62392	0.26634	1
64757	ENSG00000186205	2021-03-01	1	220925039	220997741	171	67485	0.62368	0.26642	1
54502	ENSG00000163694	RBM47	4	40415272	40667958	471	66564	0.62363	0.26643	1
594857	ENSG00000214285	NPS	10	129312613	129360935	235	67920	0.62364	0.26643	1
1892	ENSG00000127884	ECHS1	10	135165987	135221908	150	65950	0.62349	0.26648	1
8193	ENSG00000011332	DPF1	19	38691649	38755317	133	67760	0.62346	0.26649	1
284439	ENSG00000181035	SLC25A42	19	19139776	19233839	121	66676	0.62309	0.26661	1
375035	ENSG00000213064	SFT2D2	1	168160255	168222088	82	67610	0.62306	0.26662	1
79007	ENSG00000003249	DBNDD1	16	90061279	90120937	187	66600	0.62298	0.26665	1
257169	ENSG00000157653	C9orf43	9	116137924	116201964	141	67133	0.62273	0.26673	1
81556	ENSG00000138614	INTS14	15	65861095	65938627	103	67908	0.62274	0.26673	1
374393	ENSG00000189057	FAM111B	11	58839658	58904888	75	67184	0.62255	0.26679	1
79188	ENSG00000170876	TMEM43	3	14131440	14195180	109	67755	0.62242	0.26683	1
1236	ENSG00000126353	CCR7	17	38700021	38756736	57	64559	0.6224	0.26684	1
51287	ENSG00000181924	COA4	11	73573712	73622890	112	67551	0.62187	0.26702	1
3352	ENSG00000179546	HTR1D	1	23508388	23556222	136	67955	0.62165	0.26708	1
353149	ENSG00000214946	TBC1D26	17	15600591	15658098	39	66764	0.62112	0.26726	1
138881	ENSG00000171496	OR1L8	9	125319827	125365756	221	67416	0.62086	0.26735	1
10456	ENSG00000143575	HAX1	1	154210039	154258351	46	67917	0.6208	0.26736	1
51706	ENSG00000159348	CYB5R1	1	202921001	202971404	92	67846	0.62019	0.26757	1
84298	ENSG00000139233	LLPH	12	66506849	66559533	93	67001	0.62017	0.26757	1
8045		RASSF7	11	525309	574025	190	63707	0.62002	0.26762	1
55135	ENSG00000141499	WRAP53	17	7554389	7616820	134	67031	0.61989	0.26766	1
30832	ENSG00000177932	ZNF354C	5	178452607	178520022	144	67791	0.61986	0.26767	1
4790	ENSG00000109320	NFKB1	4	103387486	103548459	273	66609	0.61979	0.2677	1
90871	ENSG00000137038	DMAC1	9	7786490	7834806	121	66238	0.61974	0.26772	1
6701	ENSG00000196805	SPRR2B	1	153032717	153079084	118	67730	0.61966	0.26774	1
285016	ENSG00000189292	ALKAL2	2	269561	324002	67	67072	0.61932	0.26785	1
5170	ENSG00000140992	PDPK1	16	2552965	2663191	10	59934	0.61919	0.2679	1
54996	ENSG00000117791	2021-03-02	1	220886325	220968157	192	67689	0.6191	0.26793	1
644890	ENSG00000197889	MEIG1	10	14961324	15024856	193	67434	0.61896	0.26797	1
143888	ENSG00000178202	POGLUT3	11	108332832	108404169	85	67762	0.61896	0.26797	1
161779	ENSG00000182405	PGBD4	15	34359274	34406591	67	66949	0.61882	0.26802	1
1393	ENSG00000145708	CRHBP	5	76213680	76275299	159	67896	0.61872	0.26805	1
51015	ENSG00000066583	ISOC1	5	128395442	128459721	153	66895	0.61848	0.26813	1
51751	ENSG00000131097	HIGD1B	17	42888721	42937848	82	67846	0.61839	0.26816	1
199990	ENSG00000162585	FAAP20	1	2105899	2179159	95	64664	0.61802	0.26828	1
125950	ENSG00000161847	RAVER1	19	10416888	10479314	160	67842	0.61787	0.26833	1
56848	ENSG00000063176	SPHK2	19	49087548	49143974	108	67211	0.61781	0.26835	1
2584	ENSG00000108479	GALK1	17	73744018	73796280	67	66917	0.61764	0.26841	1
119692	ENSG00000176922	OR51S1	11	4859467	4905438	95	67201	0.61759	0.26842	1
93210	ENSG00000161395	PGAP3	17	37817375	37879310	98	67679	0.61753	0.26844	1
132203	ENSG00000188817	SNTN	3	63603344	63660893	179	67863	0.6173	0.26852	1
3593	ENSG00000113302	IL12B	5	158731791	158792481	100	67713	0.6173	0.26852	1
9723	ENSG00000170381	SEMA3E	7	82983222	83313479	846	67716	0.61716	0.26856	1
10973	ENSG00000112249	ASCC3	6	100946325	101364243	823	67578	0.617	0.26862	1
54221		SNTG2	2	911554	1381401	1582	67821	0.61672	0.26871	1
118881	ENSG00000165644	COMTD1	10	76982760	77030802	86	67511	0.61653	0.26877	1
125893	ENSG00000180257	ZNF816	19	53442632	53501164	154	65472	0.61643	0.26881	1
2822	ENSG00000112293	GPLD1	6	24416060	24530433	570	67664	0.6161	0.26891	1
421	ENSG00000099889	ARVCF	22	19944126	20039325	313	66541	0.61593	0.26897	1
7073	ENSG00000151923	TIAL1	10	121322977	121391541	147	67861	0.61579	0.26902	1
29080	ENSG00000133773	CCDC59	12	82736083	82787584	97	67909	0.61556	0.26909	1
284402	ENSG00000205209	SCGB2B2	19	35074346	35120490	140	67867	0.61529	0.26918	1
9249	ENSG00000162496	DHRS3	1	12617939	12712820	242	67338	0.61515	0.26923	1
51251	ENSG00000122643	NT5C3A	7	33043725	33137409	238	67712	0.61515	0.26923	1
81793	ENSG00000174123	TLR10	4	38763860	38819611	213	67904	0.61486	0.26932	1
54462	ENSG00000107771	CCSER2	10	86053342	86288276	576	67810	0.61458	0.26941	1
5624	ENSG00000115718	PROC	2	128140996	128196822	130	67690	0.61437	0.26949	1
146712		B3GNTL1	17	80890009	81044686	545	66222	0.61432	0.2695	1
79831	ENSG00000155666	KDM8	16	27179807	27243089	109	67535	0.61405	0.26959	1
8455	ENSG00000088812	ATRN	20	3416665	3641769	505	67404	0.61384	0.26966	1
43	ENSG00000087085	ACHE	7	100477615	100528754	105	67966	0.61382	0.26967	1
51643	ENSG00000155957	TMBIM4	12	66520717	66598808	136	66774	0.61348	0.26978	1
2979	ENSG00000112599	GUCA1B	6	42141022	42197694	164	67789	0.61337	0.26982	1
10913	ENSG00000135960	EDAR	2	109500927	109640828	298	66996	0.61329	0.26984	1
64093	ENSG00000198732	SMOC1	14	70311105	70509083	579	67500	0.6128	0.27	1
49856	ENSG00000116213	WRAP73	1	3537331	3601671	131	63983	0.6127	0.27004	1
55145	ENSG00000131931	THAP1	8	42681817	42733474	48	67090	0.61227	0.27018	1
3663	ENSG00000128604	IRF5	7	128542976	128600089	127	66818	0.61211	0.27023	1
11197	ENSG00000156076	WIF1	12	65434404	65550346	158	66833	0.61192	0.2703	1
56160		NSMCE3	15	29550353	29597020	128	67511	0.61147	0.27044	1
54851	ENSG00000168876	ANKRD49	11	94192153	94242744	88	65786	0.61144	0.27045	1
4680	ENSG00000086548	CEACAM6	19	42224398	42286113	81	67793	0.6112	0.27053	1
23286	ENSG00000113645	WWC1	5	167684065	167909308	554	67782	0.61113	0.27056	1
1660	ENSG00000135829	DHX9	1	182773439	182867117	85	67735	0.61074	0.27069	1
6660	ENSG00000134532	SOX5	12	23672438	24750383	2388	67648	0.61053	0.27076	1
27296	ENSG00000124251	TP53TG5	20	43992520	44044937	81	67903	0.61051	0.27076	1
1785	ENSG00000079805	DNM2	19	10793729	10954169	280	67627	0.61026	0.27084	1
66036		MTMR9	8	11107000	11195655	197	67863	0.60977	0.27101	1
151987	ENSG00000163605	PPP4R2	3	73010985	73128349	293	67738	0.60964	0.27105	1
5549	ENSG00000188783	PRELP	1	203409883	203470480	148	65954	0.60962	0.27106	1
2862	ENSG00000102539	MLNR	13	49759474	49806513	33	67763	0.60954	0.27108	1
92235	ENSG00000198842	DUSP27	1	167028314	167108402	208	67919	0.6094	0.27113	1
5462	ENSG00000212993	POU5F1B	8	128392131	128439455	130	67690	0.60926	0.27118	1
79747	ENSG00000118492	ADGB	6	146885136	147146598	494	67575	0.60916	0.27121	1
402682	ENSG00000176125	UFSP1	7	100476344	100522339	95	67963	0.60915	0.27121	1
64779	ENSG00000103248	MTHFSD	16	86553782	86623841	243	67274	0.60906	0.27124	1
9450	ENSG00000112799	LY86	6	6553934	6665216	390	67841	0.60898	0.27127	1
10335	ENSG00000072952	MRVI1	11	10584638	10750535	406	67803	0.60889	0.2713	1
610	ENSG00000099822	HCN2	19	554893	627159	162	61544	0.60861	0.27139	1
1573	ENSG00000134716	CYP2J2	1	60348980	60427445	159	66831	0.60848	0.27144	1
27352	ENSG00000100359	SGSM3	22	40731571	40816293	97	67533	0.60829	0.2715	1
1129	ENSG00000181072	CHRM2	7	136518399	136713720	448	67623	0.60807	0.27157	1
56901	ENSG00000185633	NDUFA4L2	12	57618686	57669545	34	67653	0.60809	0.27157	1
23413	ENSG00000107130	NCS1	9	132899857	133009583	345	67492	0.60795	0.27161	1
122809	ENSG00000180008	SOCS4	14	55458844	55526207	91	67612	0.60787	0.27164	1
7031	ENSG00000160182	TFF1	21	43772391	43821644	193	67748	0.60784	0.27165	1
23411	ENSG00000096717	SIRT1	10	69609427	69688147	136	67768	0.60771	0.27169	1
2028	ENSG00000138792	ENPEP	4	111362229	111494493	199	67468	0.6075	0.27176	1
728299	ENSG00000206102	KRTAP19-8	21	32400478	32445795	164	67450	0.60734	0.27181	1
262	ENSG00000123505	AMD1	6	111100823	111226916	288	67856	0.60708	0.2719	1
204962	ENSG00000137968	SLC44A5	1	75657816	76116698	888	67845	0.60704	0.27191	1
145942	ENSG00000166069	TMCO5A	15	38191801	38253623	84	67201	0.6069	0.27196	1
9735	ENSG00000184445	KNTC1	12	122976796	123120947	181	67939	0.60671	0.27202	1
284058		KANSL1	17	44097282	44337740	641	66947	0.60633	0.27215	1
51540	ENSG00000132330	SCLY	2	238934565	239018054	210	67613	0.60613	0.27221	1
27033	ENSG00000011590	ZBTB32	19	36160389	36217940	121	67770	0.60603	0.27225	1
57189		DENND11	7	141346528	141436953	92	67116	0.60598	0.27226	1
6493	ENSG00000159263	SIM2	21	38036991	38132510	166	65761	0.6059	0.27229	1
80006	ENSG00000113597	TRAPPC13	5	64885558	64971954	205	67766	0.60582	0.27232	1
3004	ENSG00000197540	GZMM	19	509034	559920	57	62521	0.60581	0.27232	1
440335	ENSG00000267795	SMIM22	16	4803398	4856492	131	67408	0.60529	0.27249	1
339500	ENSG00000181450	ZNF678	1	227716220	227875144	302	67780	0.60489	0.27263	1
127495	ENSG00000122477	LRRC39	1	100604004	100678829	103	67094	0.60485	0.27264	1
57415	ENSG00000114405	C3orf14	3	62269648	62331888	45	65872	0.60429	0.27282	1
29943		PADI1	1	17496621	17582501	247	67269	0.6042	0.27285	1
57116	ENSG00000197472	ZNF695	1	247098849	247206395	314	67862	0.60421	0.27285	1
5595	ENSG00000102882	MAPK3	16	30115426	30169630	42	67312	0.60418	0.27286	1
1748	ENSG00000108813	DLX4	17	48011562	48062323	85	65482	0.60409	0.27289	1
285267	ENSG00000177873	ZNF619	3	40483604	40541728	96	66699	0.60392	0.27295	1
126003	ENSG00000181029	TRAPPC5	19	7710707	7757748	96	63975	0.60384	0.27297	1
10022	ENSG00000172410	INSL5	1	67253424	67301942	95	67813	0.60369	0.27302	1
57669	ENSG00000115109	EPB41L5	2	120735604	120946697	262	67207	0.60351	0.27309	1
26277		TINF2	14	24693454	24747233	70	67843	0.60327	0.27316	1
84570	ENSG00000188517	COL25A1	4	109721877	110258799	1250	67608	0.60291	0.27328	1
101927572		LOC101927572	19	36470375	36546874	98	67419	0.60288	0.27329	1
254240	ENSG00000184459	BPIFC	22	32799834	32895429	293	67502	0.60263	0.27338	1
84083	ENSG00000121988	ZRANB3	2	135944539	136323806	403	64735	0.60257	0.2734	1
284004	ENSG00000169660	HEXD	17	80341240	80410516	148	67418	0.60256	0.2734	1
5546	ENSG00000143294	PRCC	1	156702274	156780609	129	67766	0.60244	0.27344	1
10877	ENSG00000134365	CFHR4	1	196822144	196897843	115	67820	0.60234	0.27348	1
81610	ENSG00000101447	FAM83D	20	37519955	37591703	126	67857	0.60212	0.27355	1
8437	ENSG00000111344	RASAL1	12	113526624	113609044	218	66714	0.60192	0.27361	1
2290	ENSG00000176165	FOXG1	14	29201278	29249483	84	67616	0.60192	0.27362	1
283417	ENSG00000177990	DPY19L2	12	63942693	64097354	441	67933	0.60181	0.27365	1
79641	ENSG00000067836	ROGDI	16	4836963	4887951	108	67626	0.6017	0.27369	1
64343	ENSG00000163512	AZI2	3	28353844	28425915	81	67381	0.60138	0.27379	1
9969	ENSG00000108510	MED13	17	60009966	60177643	134	67754	0.60108	0.27389	1
25805	ENSG00000095739	BAMBI	10	28931424	28981868	100	67855	0.60082	0.27398	1
55108	ENSG00000160058	BSDC1	1	32820704	32895062	20	65379	0.60078	0.27399	1
517	ENSG00000135390	ATP5MC2	12	54048944	54105512	125	67720	0.6007	0.27402	1
121441	ENSG00000139350	NEDD1	12	97266001	97357474	141	67334	0.60056	0.27407	1
90333	ENSG00000204604	ZNF468	19	53331785	53395902	176	67776	0.6005	0.27409	1
8542	ENSG00000100342	APOL1	22	36614117	36673577	179	67701	0.60045	0.2741	1
144448	ENSG00000231738	TSPAN19	12	85398090	85465055	53	67986	0.60032	0.27415	1
51645	ENSG00000137168	PPIL1	6	36812605	36877800	158	67416	0.60015	0.2742	1
284723	ENSG00000162461	SLC25A34	1	16027721	16077884	112	67792	0.60004	0.27424	1
375611	ENSG00000170615	SLC26A5	7	102983177	103121624	259	67708	0.59988	0.27429	1
146542	ENSG00000229809	ZNF688	16	30570998	30620243	19	66856	0.59979	0.27432	1
1826	ENSG00000171587	DSCAM	21	41374343	42254039	2473	67299	0.59978	0.27433	1
80745	ENSG00000138050	THUMPD2	2	39953200	40041416	178	67836	0.59952	0.27441	1
8187	ENSG00000196793	ZNF239	10	44041792	44105066	144	67792	0.59948	0.27443	1
8604	ENSG00000115840	SLC25A12	2	172629915	172785816	268	67740	0.59938	0.27446	1
162417	ENSG00000161653	NAGS	17	42047032	42096436	91	67793	0.59935	0.27447	1
83694	ENSG00000198208	RPS6KL1	14	75360657	75424985	120	67617	0.59915	0.27454	1
27115	ENSG00000171408	PDE7B	6	136137834	136526709	447	66304	0.59874	0.27467	1
100529240	ENSG00000221874	ZNF816-ZNF321P	19	53420388	53501164	166	65402	0.59871	0.27468	1
22891		ZNF365	10	64098916	64441771	803	67829	0.59865	0.2747	1
57576	ENSG00000117245	KIF17	1	20980475	21079317	235	67605	0.59829	0.27482	1
58525	ENSG00000011451	WIZ	19	15522318	15595767	62	67535	0.59807	0.2749	1
386675	ENSG00000272804	KRTAP10-7	21	45985497	46032091	151	67623	0.59806	0.2749	1
5498	ENSG00000143224	PPOX	1	161100832	161158136	60	67739	0.59788	0.27496	1
10643	ENSG00000136231	IGF2BP3	7	23339828	23544995	331	67692	0.59784	0.27497	1
6228	ENSG00000186468	RPS23	5	81559139	81609235	83	67746	0.59777	0.275	1
1847	ENSG00000138166	DUSP5	10	112222625	112281302	104	67643	0.59719	0.27519	1
2192	ENSG00000077942	FBLN1	22	45863719	46007014	387	66969	0.59713	0.27521	1
2893	ENSG00000152578	GRIA4	11	105445800	105862819	638	67745	0.59705	0.27524	1
229	ENSG00000136872	ALDOB	9	104172842	104233062	147	67194	0.5966	0.27539	1
8911	ENSG00000100346	CACNA1I	22	39931758	40095740	288	67836	0.59611	0.27555	1
8737	ENSG00000137275	RIPK1	6	3029201	3125421	196	66268	0.59597	0.2756	1
2835	ENSG00000132975	GPR12	13	27319337	27369922	130	66968	0.59563	0.27571	1
192683	ENSG00000198794	SCAMP5	15	75252876	75323836	133	67779	0.59545	0.27577	1
55106	ENSG00000172123	SLFN12	17	33728079	33795302	143	67828	0.59538	0.27579	1
11036	ENSG00000242441	GTF2A1L	2	48809937	49013645	596	67779	0.59537	0.2758	1
341277	ENSG00000183378	OVCH2	11	7700669	7763001	195	67692	0.59511	0.27588	1
23780	ENSG00000128335	APOL2	22	36612255	36671000	180	67776	0.5949	0.27596	1
339221	ENSG00000182156	ENPP7	17	77669882	77726021	94	64550	0.5941	0.27622	1
51714	ENSG00000198843	SELENOT	3	150286066	150358234	150	67944	0.59383	0.27631	1
140606	ENSG00000198832	SELENOM	22	31490763	31538551	107	67674	0.5938	0.27632	1
2232	ENSG00000161513	FDXR	17	72848619	72904156	115	66707	0.59368	0.27636	1
3021	ENSG00000132475	H3-3B	17	73762515	73810860	72	67731	0.59348	0.27643	1
3983	ENSG00000099204	ABLIM1	10	116180869	116479762	662	67822	0.59345	0.27644	1
56949	ENSG00000076924	XAB2	19	7674411	7729439	99	65245	0.59341	0.27645	1
8204	ENSG00000180530	NRIP1	21	16323556	16473224	220	67806	0.5933	0.27649	1
51741	ENSG00000186153	WWOX	16	78098310	79256567	4934	67317	0.59294	0.27661	1
10111	ENSG00000113522	RAD50	5	131857616	131990313	119	67863	0.59289	0.27663	1
9187	ENSG00000074621	SLC24A1	15	65868618	65963334	121	67919	0.5928	0.27666	1
127062	ENSG00000228198	OR2M3	1	248331370	248377308	89	67692	0.59275	0.27667	1
4715	ENSG00000147684	NDUFB9	8	125516343	125590751	197	67731	0.59265	0.27671	1
8416	ENSG00000143412	ANXA9	1	150919499	150978114	106	67047	0.59253	0.27675	1
83591	ENSG00000173451	THAP2	12	72022677	72084428	61	67918	0.5922	0.27686	1
55011	ENSG00000104872	PIH1D1	19	49939550	49990266	78	67370	0.59213	0.27688	1
5723	ENSG00000146733	PSPH	7	56068056	56154297	153	67853	0.59172	0.27702	1
694	ENSG00000133639	BTG1	12	92524054	92574673	87	66935	0.59173	0.27702	1
339766	ENSG00000185038	MROH2A	2	234649325	234752069	306	67799	0.59135	0.27714	1
6119	ENSG00000106399	RPA3	7	7666347	7793238	405	67783	0.5911	0.27723	1
51702		PADI3	1	17540593	17620728	263	67501	0.59106	0.27724	1
4881	ENSG00000169418	NPR1	1	153616093	153676468	57	67464	0.59091	0.27729	1
126432		RINL	19	39348470	39403919	68	67932	0.5909	0.27729	1
23187	ENSG00000019144	PHLDB1	11	118442213	118538748	119	67709	0.59089	0.2773	1
83902		KRTAP17-1	17	39461169	39506947	88	67705	0.59062	0.27739	1
10899	ENSG00000143543	JTB	1	153936745	153986096	39	66990	0.59054	0.27742	1
199745	ENSG00000161277	THAP8	19	36515886	36580664	107	67861	0.59036	0.27747	1
60598	ENSG00000124249	KCNK15	20	43339488	43390954	67	67922	0.59037	0.27747	1
7942	ENSG00000112561	TFEB	6	41641716	41738997	230	67769	0.59036	0.27748	1
9399	ENSG00000067221	STOML1	15	74265559	74321963	128	67952	0.59004	0.27758	1
2762	ENSG00000112699	GMDS	6	1614035	2280868	1350	66751	0.58991	0.27763	1
23673	ENSG00000117758	STX12	1	28064694	28160963	72	62302	0.58986	0.27764	1
51090	ENSG00000102934	PLLP	16	57280009	57353584	131	67815	0.58975	0.27768	1
353116	ENSG00000188026	RILPL1	12	123945909	124053265	213	67262	0.58972	0.27769	1
89927		BMERB1	16	15493325	15692116	232	67204	0.58953	0.27775	1
9258		MFHAS1	8	8630864	8786131	539	67408	0.58952	0.27776	1
9907	ENSG00000242802	AP5Z1	7	4780262	4844026	203	67292	0.5892	0.27786	1
401265	ENSG00000124743	KLHL31	6	53502699	53565506	204	67746	0.58911	0.2779	1
7541	ENSG00000198081	ZBTB14	18	5279018	5332052	86	64528	0.58885	0.27798	1
3385	ENSG00000076662	ICAM3	19	10434452	10485345	133	67868	0.58858	0.27807	1
51614	ENSG00000125991	ERGIC3	20	34094778	34155405	96	67732	0.58847	0.27811	1
53340	ENSG00000064199	SPA17	11	124508740	124574690	73	67347	0.58834	0.27815	1
27284	ENSG00000173597	SULT1B1	4	70581838	70661430	184	67676	0.58829	0.27817	1
81627	ENSG00000121486	TRMT1L	1	185077217	185161230	79	67865	0.58825	0.27818	1
90075	ENSG00000168661	ZNF30	19	35382807	35446076	136	67859	0.58814	0.27822	1
58492	ENSG00000175691	ZNF77	19	2923216	2979969	82	66005	0.58811	0.27823	1
728929	ENSG00000278674	ELOA3B	18	44538658	44585298	75	67453	0.58808	0.27824	1
115352	ENSG00000160856	FCRL3	1	157636271	157705775	128	67938	0.58797	0.27828	1
51604	ENSG00000124155	PIGT	20	44009707	44064885	75	67852	0.58797	0.27828	1
92736	ENSG00000183034	OTOP2	17	72885370	72940006	100	66409	0.58775	0.27835	1
11025		LILRB3	19	54710147	54761997	46	66661	0.58771	0.27836	1
53842	ENSG00000177300	CLDN22	4	184229220	184276927	108	67090	0.5877	0.27837	1
2395	ENSG00000165060	FXN	9	71615479	71725094	310	67915	0.5876	0.2784	1
63897	ENSG00000068097	HEATR6	17	58108790	58191292	88	67817	0.58757	0.27841	1
7791		ZYX	7	143043338	143098204	102	67383	0.58749	0.27844	1
338785	ENSG00000185640	KRT79	12	53205231	53263077	129	67750	0.58746	0.27845	1
64792	ENSG00000128581	IFT22	7	100946648	101000093	200	67955	0.58706	0.27858	1
10669	ENSG00000138028	CGREF1	2	27312159	27376995	68	67830	0.587	0.2786	1
9988	ENSG00000135164	DMTF1	7	86746677	86835648	199	67872	0.58684	0.27866	1
23474	ENSG00000105755	ETHE1	19	44000871	44066408	148	67530	0.58668	0.27871	1
27343	ENSG00000166169	POLL	10	103328639	103383027	78	67626	0.58655	0.27875	1
598	ENSG00000171552	BCL2L1	20	30242261	30346752	116	67343	0.58635	0.27882	1
84656	ENSG00000140632	GLYR1	16	4843204	4932383	205	67715	0.58631	0.27883	1
84668	ENSG00000122591	FAM126A	7	22970878	23088814	244	67959	0.58612	0.2789	1
84693	ENSG00000124370	MCEE	2	71326806	71392394	180	67940	0.58606	0.27892	1
374569	ENSG00000166183	ASPG	14	104517019	104589100	135	64422	0.58537	0.27915	1
284207		METRNL	17	81002567	81062867	166	63862	0.58518	0.27921	1
7559	ENSG00000164631	ZNF12	7	6718064	6781566	163	67960	0.58501	0.27927	1
399671	ENSG00000187105	HEATR4	14	73935189	74060651	197	67804	0.5849	0.27931	1
51384	ENSG00000002745	WNT16	7	120930421	120991158	92	67038	0.58485	0.27932	1
81472		OR2C3	1	247683434	247732141	124	67901	0.58446	0.27945	1
27040	ENSG00000213658	LAT	16	28961147	29012104	52	65745	0.58411	0.27957	1
440730	ENSG00000119283	TRIM67	1	231263674	231367314	231	67528	0.58405	0.27959	1
55757	ENSG00000102595	UGGT2	13	96443834	96740736	428	67806	0.58406	0.27959	1
57689	ENSG00000148948	LRRC4C	11	40125524	41516186	2887	67667	0.58392	0.27964	1
9717	ENSG00000103184	SEC14L5	16	4973318	5079156	330	67022	0.58297	0.27996	1
84466	ENSG00000145794	MEGF10	5	126530206	126806914	699	67685	0.58288	0.27999	1
1477	ENSG00000101138	CSTF1	20	54932427	54989582	108	66104	0.58264	0.28007	1
9925	ENSG00000168795	ZBTB5	9	37428099	37500407	168	67454	0.58242	0.28014	1
7776	ENSG00000130856	ZNF236	18	74500149	74692688	423	67498	0.58234	0.28017	1
1308	ENSG00000065618	COL17A1	10	105781046	105880638	119	67552	0.58219	0.28022	1
7365		UGT2B10	4	69646713	69707741	144	66847	0.58186	0.28033	1
1006	ENSG00000150394	CDH8	16	61671169	62105939	669	67634	0.5817	0.28038	1
4858	ENSG00000104967	NOVA2	19	46432771	46511657	150	67123	0.5816	0.28042	1
338094	ENSG00000162391	FAM151A	1	55064850	55124200	186	67838	0.58156	0.28043	1
90441	ENSG00000173545	ZNF622	5	16441628	16500894	119	67891	0.58144	0.28047	1
11014	ENSG00000136240	KDELR2	7	6490712	6558849	177	67523	0.58142	0.28048	1
134121	ENSG00000215217	C5orf49	5	7820491	7886603	188	63639	0.58111	0.28058	1
387263	ENSG00000185127	C6orf120	6	170067238	170116402	96	67530	0.58104	0.28061	1
51629	ENSG00000013306	SLC25A39	17	42386993	42437217	75	66847	0.58103	0.28061	1
23077	ENSG00000005810	MYCBP2	13	77608792	77936177	520	67146	0.58096	0.28063	1
89978	ENSG00000134146	DPH6	15	35647670	35873597	380	67341	0.58071	0.28072	1
112744	ENSG00000112116	IL17F	6	52091484	52144298	155	67299	0.58062	0.28075	1
2064	ENSG00000141736	ERBB2	17	37809167	37894915	131	67706	0.58056	0.28077	1
406	ENSG00000133794	ARNTL	11	13264325	13418813	329	67829	0.58039	0.28083	1
57343	ENSG00000131845	ZNF304	19	57827645	57881266	184	67718	0.58007	0.28093	1
4752	ENSG00000136098	NEK3	13	52696779	52768996	114	67621	0.58003	0.28095	1
3480	ENSG00000140443	IGF1R	15	99157272	99517759	785	67328	0.57999	0.28096	1
6327	ENSG00000149575	SCN2B	11	118023519	118082337	156	67254	0.57981	0.28102	1
64123	ENSG00000162618	ADGRL4	1	79345449	79507495	528	67830	0.57968	0.28107	1
1514	ENSG00000135047	CTSL	9	90305974	90356384	137	67719	0.57952	0.28112	1
619373	ENSG00000177669	MBOAT4	8	29979187	30037200	84	67937	0.57928	0.2812	1
8458	ENSG00000116830	TTF2	1	117567910	117655492	192	67749	0.57898	0.2813	1
116840	ENSG00000170037	CNTROB	17	7800442	7863237	115	67645	0.57871	0.28139	1
56926	ENSG00000125912	NCLN	19	3150875	3219573	186	65268	0.5786	0.28143	1
282974	ENSG00000165752	STK32C	10	133986038	134180377	639	66093	0.57855	0.28145	1
30836	ENSG00000067334	DNTTIP2	1	94325014	94380474	129	67653	0.57852	0.28146	1
56903	ENSG00000218823	PAPOLB	7	4887369	4936625	130	67651	0.57852	0.28146	1
337880	ENSG00000182591	KRTAP11-1	21	32242963	32288874	74	67507	0.57838	0.2815	1
781	ENSG00000153956	CACNA2D1	7	81565760	82108031	1243	67622	0.57836	0.28151	1
283365	ENSG00000188324	OR6C6	12	55678072	55724016	80	67899	0.57829	0.28154	1
118471	ENSG00000165828	PRAP1	10	135113362	135176187	127	65202	0.5781	0.2816	1
10915	ENSG00000113649	TCERG1	5	145791873	145901071	240	67622	0.57768	0.28174	1
403278	ENSG00000196098	OR5K4	3	98037698	98083663	122	67876	0.57754	0.28179	1
165829	ENSG00000175697	GPR156	3	119874328	120038921	400	67841	0.57745	0.28182	1
9590	ENSG00000131016	AKAP12	6	151526134	151689694	436	67726	0.57729	0.28187	1
4184	ENSG00000163206	SMCP	1	152815798	152867523	31	65448	0.5771	0.28194	1
23285	ENSG00000189195	KIAA1107	1	92597609	92660280	75	67614	0.57705	0.28195	1
2135	ENSG00000162694	EXTL2	1	101327928	101396548	58	67037	0.57698	0.28198	1
10603	ENSG00000160999	SH2B2	7	101893405	101972178	127	67832	0.57688	0.28201	1
51458	ENSG00000140519	RHCG	15	90004638	90074799	90	67155	0.57688	0.28201	1
11030	ENSG00000157110	RBPMS	8	30207017	30439778	380	67751	0.57684	0.28202	1
9912	ENSG00000006740	ARHGAP44	17	12657829	12904960	717	67564	0.57654	0.28212	1
136242	ENSG00000165076	PRSS37	7	141526078	141576332	98	67571	0.57584	0.28236	1
945	ENSG00000105383	CD33	19	51693335	51753274	121	67476	0.57567	0.28242	1
259293		TAS2R30	12	11275884	11321843	167	67402	0.5752	0.28258	1
253639	ENSG00000177842	ZNF620	3	40512450	40569712	66	66807	0.57516	0.28259	1
9880	ENSG00000166860	ZBTB39	12	57382617	57435297	75	67641	0.57503	0.28264	1
84217	ENSG00000066185	ZMYND12	1	42886000	42956938	151	67907	0.57478	0.28272	1
5360	ENSG00000100979	PLTP	20	44517259	44576003	102	67550	0.57444	0.28284	1
116071	ENSG00000168062	BATF2	11	64745417	64800060	106	67721	0.57401	0.28298	1
10625	ENSG00000116679	IVNS1ABP	1	185255520	185321461	60	67767	0.57397	0.28299	1
6407	ENSG00000124157	SEMG2	20	43815010	43863099	74	67638	0.5738	0.28305	1
8545	ENSG00000163320	CGGBP1	3	88091100	88234016	239	67889	0.57372	0.28308	1
81050	ENSG00000196578	OR5AC2	3	97771017	97816946	233	67526	0.57372	0.28308	1
8945	ENSG00000166167	BTRC	10	103078790	103327078	425	67736	0.5736	0.28312	1
284110	ENSG00000167914	GSDMA	17	38084226	38144019	151	67781	0.57342	0.28318	1
1230	ENSG00000163823	CCR1	3	46233200	46284832	118	67790	0.57317	0.28326	1
10794	ENSG00000197714	ZNF460	19	57755776	57815436	181	67841	0.57308	0.28329	1
338322		NLRP10	11	7971156	8020059	125	67658	0.57269	0.28343	1
26049	ENSG00000198780	FAM169A	5	74063399	74198832	199	67191	0.57265	0.28344	1
4709	ENSG00000119013	NDUFB3	2	201901462	201960473	97	66812	0.57239	0.28353	1
23532		PRAME	22	22880123	22936696	57	61257	0.57216	0.28361	1
11260	ENSG00000184575	XPOT	12	64763153	64852464	103	67970	0.57185	0.28371	1
155435	ENSG00000184863	RBM33	7	155402188	155584179	324	67685	0.57167	0.28377	1
283989	ENSG00000182173	TSEN54	17	73477609	73530821	124	67943	0.57168	0.28377	1
201725	ENSG00000205208	C4orf46	4	159577827	159628407	28	66863	0.57166	0.28378	1
1778	ENSG00000197102	DYNC1H1	14	102395865	102527135	264	67096	0.57157	0.28381	1
85451	ENSG00000132478	UNK	17	73745920	73831886	128	67354	0.57156	0.28381	1
140890	ENSG00000153914	SREK1	5	65405046	65489444	110	66608	0.57145	0.28385	1
79924	ENSG00000128165	ADM2	22	50884985	50934866	96	64610	0.57143	0.28385	1
5376	ENSG00000109099	PMP22	17	15123094	15203674	164	67783	0.5713	0.2839	1
10559	ENSG00000164414	SLC35A1	6	88147637	88232057	193	67827	0.57117	0.28394	1
8224	ENSG00000185666	SYN3	22	32898539	33489377	1444	67499	0.57113	0.28395	1
54536	ENSG00000138190	EXOC6	10	94555887	94829251	492	67576	0.57109	0.28397	1
55340	ENSG00000196329	GIMAP5	7	150399436	150450737	121	67801	0.57093	0.28402	1
8760	ENSG00000101290	CDS2	20	5072407	5188533	194	64785	0.57091	0.28403	1
79587	ENSG00000134905	CARS2	13	111283757	111393480	336	67536	0.57076	0.28408	1
26993	ENSG00000011243	AKAP8L	19	15480859	15564916	55	67438	0.57074	0.28409	1
101928603	ENSG00000260286	ARMH2	6	24787563	24834540	138	67320	0.57063	0.28412	1
445582	ENSG00000188219	POTEE	2	131940924	132032944	26	67265	0.57041	0.2842	1
80173	ENSG00000096872	IFT74	9	26912037	27072931	329	67694	0.57041	0.2842	1
113791	ENSG00000100100	PIK3IP1	22	31667579	31723833	89	67806	0.57036	0.28422	1
51005	ENSG00000162066	AMDHD2	16	2535363	2590955	3	59996	0.57024	0.28426	1
153129	ENSG00000177058	SLC38A9	5	54911673	55043163	508	67845	0.5702	0.28427	1
113675	ENSG00000139410	SDSL	12	113825042	113886081	79	65248	0.57021	0.28427	1
594	ENSG00000083123	BCKDHB	6	80781344	81065987	633	67954	0.57017	0.28428	1
272	ENSG00000133805	AMPD3	11	10436846	10539126	299	67682	0.57018	0.28428	1
56922	ENSG00000078070	MCCC1	3	182723006	182852373	218	67911	0.56996	0.28435	1
93663	ENSG00000146376	ARHGAP18	6	129887290	130066370	459	67752	0.56945	0.28453	1
257019	ENSG00000172159	FRMD3	9	85847905	86188348	1022	67836	0.56942	0.28453	1
133482	ENSG00000205359	SLCO6A1	5	101697492	101869720	451	67945	0.56849	0.28485	1
642938	ENSG00000188916	INSYN2A	10	128923690	129029436	177	67736	0.56827	0.28492	1
3667	ENSG00000169047	IRS1	2	227586033	227699545	166	66949	0.56804	0.28501	1
4295	ENSG00000096395	MLN	6	33752449	33806793	210	67533	0.56779	0.28509	1
10220	ENSG00000135414	GDF11	12	56102064	56156665	36	66574	0.56778	0.28509	1
22868	ENSG00000118246	FASTKD2	2	207595112	207670913	217	67678	0.56709	0.28533	1
10608	ENSG00000123933	MXD4	4	2239160	2298739	119	66605	0.56694	0.28538	1
7349	ENSG00000163794	UCN	2	27520265	27566130	28	67490	0.56667	0.28547	1
1390	ENSG00000095794	CREM	10	35380769	35511886	227	67897	0.56659	0.2855	1
5329	ENSG00000011422	PLAUR	19	44140247	44209498	183	66994	0.56642	0.28555	1
28955	ENSG00000182108	DEXI	16	11012748	11071257	113	66670	0.56637	0.28557	1
51377	ENSG00000116750	UCHL5	1	192971496	193064237	112	64702	0.56631	0.28559	1
23625	ENSG00000176973	FAM89B	11	65304820	65351669	44	67527	0.56632	0.28559	1
5663	ENSG00000080815	PSEN1	14	73568143	73700399	195	67859	0.56623	0.28562	1
85450	ENSG00000148841	ITPRIP	10	106059454	106133251	103	67733	0.56596	0.28571	1
9744		ACAP1	17	7204848	7264797	92	67099	0.56596	0.28571	1
2212	ENSG00000143226	FCGR2A	1	161440205	161499360	74	67877	0.56572	0.28579	1
4507	ENSG00000099810	MTAP	9	21767635	21951040	306	67512	0.56566	0.28581	1
8510	ENSG00000189409	MMP23B	1	1532060	1580030	12	59718	0.56562	0.28582	1
80758	ENSG00000131188	PRR7	5	176838796	176893287	55	66484	0.56509	0.28601	1
9885	ENSG00000130703	OSBPL2	20	60778541	60881269	221	65058	0.56508	0.28601	1
27113	ENSG00000105327	BBC3	19	47714079	47771023	47	66440	0.56503	0.28603	1
7508	ENSG00000154767	XPC	3	14176647	14255172	142	67817	0.56493	0.28606	1
56521	ENSG00000108176	DNAJC12	10	69546427	69632937	150	67684	0.56468	0.28615	1
1208	ENSG00000137392	CLPS	6	35752759	35800121	66	67632	0.56458	0.28618	1
27258	ENSG00000170860	LSM3	3	14185228	14249869	107	67825	0.5645	0.28621	1
389337	ENSG00000183111	ARHGEF37	5	148926064	149024531	231	67516	0.56446	0.28622	1
23332	ENSG00000074054	CLASP1	2	122085352	122442052	636	67751	0.56438	0.28625	1
9826	ENSG00000132694	ARHGEF11	1	156894632	157050512	382	67717	0.56386	0.28642	1
79168		LILRA6	19	54730469	54781724	59	67145	0.56353	0.28654	1
54329	ENSG00000164604	GPR85	7	112710468	112762833	114	67601	0.56346	0.28656	1
80256	ENSG00000005238	FAM214B	9	35094118	35151338	111	67587	0.56326	0.28663	1
72	ENSG00000163017	ACTG2	2	74085093	74156780	204	67819	0.56272	0.28681	1
81831	ENSG00000171208	NETO2	16	47105431	47212936	63	65642	0.56257	0.28686	1
3727	ENSG00000130522	JUND	19	18380563	18427432	114	67587	0.56231	0.28695	1
114897	ENSG00000173918	C1QTNF1	17	76984016	77055870	164	66846	0.56211	0.28702	1
6608	ENSG00000128602	SMO	7	128793713	128863386	132	67563	0.56194	0.28708	1
55861	ENSG00000244274	DBNDD2	20	43999633	44049250	66	67921	0.56178	0.28713	1
1045	ENSG00000165556	CDX2	13	28526205	28578505	107	67723	0.56167	0.28717	1
9844	ENSG00000155849	ELMO1	7	36882511	37523895	1498	67511	0.56162	0.28719	1
3574	ENSG00000104432	IL7	8	79635007	79752758	246	67654	0.56146	0.28724	1
84233	ENSG00000171202	TMEM126A	11	85323963	85377597	78	67503	0.56147	0.28724	1
4134	ENSG00000047849	MAP4	3	47882180	48165769	186	67393	0.56138	0.28727	1
10993	ENSG00000135094	SDS	12	113820250	113876692	69	65264	0.56137	0.28727	1
79724	ENSG00000169957	ZNF768	16	30525322	30573821	41	66027	0.56128	0.2873	1
55769	ENSG00000167766	ZNF83	19	53105617	53228834	328	67866	0.56121	0.28733	1
4017	ENSG00000134013	LOXL2	8	23144410	23296722	585	67820	0.56056	0.28755	1
22898	ENSG00000105339	DENND3	8	142103720	142215903	204	67403	0.56052	0.28756	1
402635	ENSG00000275572	GRIFIN	7	2504772	2551489	137	63964	0.56044	0.28759	1
9334	ENSG00000158470	B4GALT5	20	48239482	48365421	280	67549	0.56034	0.28762	1
2694	ENSG00000134812	CBLIF	11	59586746	59647974	47	65671	0.56019	0.28767	1
10512	ENSG00000075223	SEMA3C	7	80361854	80586695	363	66986	0.56011	0.2877	1
23499	ENSG00000127603	MACF1	1	39514839	39962810	705	67300	0.55965	0.28786	1
221150	ENSG00000165480	SKA3	13	21717734	21785741	138	67898	0.55964	0.28786	1
22930	ENSG00000115839	RAB3GAP1	2	135774835	135938280	214	65370	0.55919	0.28802	1
60488	ENSG00000061794	MRPS35	12	27828706	27919237	150	67882	0.55909	0.28805	1
30062	ENSG00000134438	RAX	18	56924267	56975625	134	67812	0.559	0.28808	1
25886	ENSG00000164087	POC1A	3	52099249	52223720	113	65007	0.55897	0.28809	1
8320	ENSG00000163508	EOMES	3	27747440	27799206	107	67929	0.55865	0.2882	1
4161	ENSG00000176136	MC5R	18	13790543	13836861	180	67770	0.55864	0.2882	1
1850		DUSP8	11	1565281	1628150	143	63650	0.55845	0.28827	1
92270	ENSG00000205464	ATP6AP1L	5	81566166	81624147	87	67763	0.5584	0.28828	1
100188893	ENSG00000214736	TOMM6	6	41720181	41767634	94	67497	0.55838	0.28829	1
124359	ENSG00000166446	CDYL2	16	80627675	80873175	641	67689	0.55831	0.28832	1
23484	ENSG00000104660	LEPROTL1	8	29917922	30005222	133	67841	0.55824	0.28834	1
51816	ENSG00000093072	ADA2	22	17649681	17737744	233	66161	0.55815	0.28837	1
908	ENSG00000146731	CCT6A	7	56084378	56141682	86	67793	0.5581	0.28839	1
100293516	ENSG00000269343	ZNF587B	19	58306427	58367606	110	67297	0.5578	0.28849	1
375484	ENSG00000170085	SIMC1	5	175630370	175782992	188	67887	0.55765	0.28854	1
29081	ENSG00000138382	METTL5	2	170658267	170716439	160	67810	0.55721	0.28869	1
390874	ENSG00000205922	ONECUT3	19	1718662	1785444	65	63863	0.55721	0.28869	1
80816	ENSG00000141431	ASXL3	18	31123541	31341159	363	67546	0.55707	0.28874	1
51678	ENSG00000105926	MPP6	7	24578007	24743322	407	67894	0.55703	0.28875	1
23301	ENSG00000115504	EHBP1	2	62865986	63283622	349	67582	0.55689	0.2888	1
84561	ENSG00000221955	SLC12A8	3	124791480	124966609	536	67615	0.55682	0.28882	1
2237	ENSG00000168496	FEN1	11	61525109	61574716	59	67536	0.55675	0.28885	1
810	ENSG00000178363	CALML3	10	5531924	5578231	121	67597	0.55664	0.28889	1
441933	ENSG00000197437	OR13G1	1	247825420	247871343	168	67886	0.5566	0.2889	1
57538	ENSG00000136383	ALPK3	15	85324911	85426713	220	67669	0.55649	0.28894	1
9391	ENSG00000144021	CIAO1	2	96896884	96949917	36	67253	0.55641	0.28897	1
2959	ENSG00000137947	GTF2B	1	89308321	89392301	215	67562	0.55581	0.28917	1
4864	ENSG00000141458	NPC1	18	21076148	21201581	185	67274	0.55575	0.28919	1
246744		STH	17	44041616	44087060	193	66877	0.55572	0.2892	1
100505753		KRTAP16-1	17	39453952	39500505	99	67640	0.5553	0.28934	1
27314	ENSG00000137502	RAB30	11	82674177	82817965	247	67824	0.55514	0.2894	1
1482	ENSG00000183072	NKX2-5	5	172649107	172697315	60	66250	0.55493	0.28947	1
4145	ENSG00000007264	MATK	19	3767967	3836810	130	64626	0.5546	0.28958	1
4543	ENSG00000168412	MTNR1A	4	187444809	187511537	179	67568	0.55439	0.28966	1
51258	ENSG00000111639	MRPL51	12	6591316	6637471	140	67518	0.55435	0.28967	1
79718	ENSG00000177565	TBL1XR1	3	176728542	176950048	448	67259	0.55401	0.28979	1
84890	ENSG00000181915	ADO	10	64529516	64578239	88	67858	0.55387	0.28983	1
3562	ENSG00000164399	IL3	5	131361347	131408896	72	67908	0.55372	0.28989	1
57171	ENSG00000167130	DOLPP1	9	131808383	131862717	40	66576	0.55346	0.28997	1
117285	ENSG00000131068	DEFB118	20	29921421	29971726	58	66443	0.55314	0.29008	1
117156	ENSG00000164265	SCGB3A2	5	147223274	147271756	132	67851	0.55307	0.29011	1
2043	ENSG00000116106	EPHA4	2	222272747	222472010	392	67703	0.5529	0.29017	1
196513		DCP1B	12	2045214	2148677	289	67523	0.55285	0.29018	1
284309	ENSG00000152443	ZNF776	19	58223164	58279527	92	67666	0.55282	0.29019	1
64711		HS3ST6	16	1951464	2003231	96	66725	0.55238	0.29034	1
55191	ENSG00000172890	NADSYN1	11	71129217	71222586	260	67822	0.55218	0.29041	1
84135	ENSG00000164338	UTP15	5	72826568	72888984	146	67889	0.55215	0.29042	1
63974	ENSG00000164600	NEUROD6	7	31367075	31415538	67	67503	0.55203	0.29047	1
148254	ENSG00000186300	ZNF555	19	2806433	2870472	155	66756	0.55196	0.29049	1
10003		NAALAD2	11	89832772	89936062	274	67856	0.55182	0.29053	1
80108	ENSG00000198939	ZFP2	5	178287899	178370213	321	67879	0.55174	0.29056	1
150921	ENSG00000163792	TCF23	2	27336835	27386402	60	67804	0.5516	0.29061	1
983	ENSG00000170312	CDK1	10	62503089	62564610	167	67308	0.55148	0.29065	1
1314	ENSG00000122218	COPA	1	160248377	160348354	128	67603	0.55147	0.29066	1
7693	ENSG00000213762	ZNF134	19	58090830	58143636	87	67833	0.5513	0.29072	1
101060391	NA	SNTG2-AS1	2	935320	982797	164	67926	0.55123	0.29074	1
160897	ENSG00000152749	GPR180	13	95219104	95296899	135	67606	0.55123	0.29074	1
129401	ENSG00000163002	NUP35	2	183947247	184036408	348	67909	0.55108	0.29079	1
3429		IFI27	14	94542079	94593033	161	67838	0.551	0.29082	1
64843	ENSG00000159556	ISL2	15	76594065	76644817	85	67820	0.55093	0.29084	1
728118	ENSG00000184923	NUTM2A	10	88948616	89005645	17	65555	0.55085	0.29087	1
8936	ENSG00000112290	WASF1	6	110411022	110536219	231	67362	0.55067	0.29093	1
178	ENSG00000162688	AGL	1	100280633	100399579	296	67845	0.55055	0.29097	1
23341	ENSG00000116138	DNAJC16	1	15818343	15908228	200	67905	0.55036	0.29103	1
92856	ENSG00000136718	IMP4	2	131065470	131114197	43	67641	0.55028	0.29106	1
51111	ENSG00000110066	KMT5B	11	67912330	68016250	129	67607	0.55005	0.29114	1
3804		KIR2DL3	19	55214974	55274504	46	67130	0.54998	0.29117	1
22974	ENSG00000088325	TPX2	20	30291904	30399605	118	67000	0.54998	0.29117	1
92291	ENSG00000162949	CAPN13	2	30935637	31065383	335	67684	0.54963	0.29129	1
55586	ENSG00000100253	MIOX	22	50890213	50938750	107	64463	0.54926	0.29141	1
152118		C3orf79	3	153167284	153230486	147	67942	0.54918	0.29144	1
130	ENSG00000172955	ADH6	4	100113795	100175403	122	67807	0.54902	0.2915	1
56834	ENSG00000173264	GPR137	11	64016781	64066972	52	67606	0.54899	0.2915	1
200844	ENSG00000163689	C3orf67	3	58710199	59070804	301	67204	0.54897	0.29151	1
22880	ENSG00000133422	MORC2	22	31312598	31399483	90	67734	0.54894	0.29152	1
5998	ENSG00000138835	RGS3	9	116172009	116370023	398	67528	0.54866	0.29162	1
114770	ENSG00000161031	PGLYRP2	19	15569456	15625315	89	67502	0.54846	0.29169	1
3535	NA	IGL	22	22345474	23275085	1652	64816	0.54842	0.2917	1
7515	ENSG00000073050	XRCC1	19	44037464	44114730	166	67293	0.54834	0.29173	1
5607	ENSG00000137764	MAP2K5	15	67800021	68109455	537	67863	0.54818	0.29178	1
152330	ENSG00000144619	CNTN4	3	2105550	3109645	3204	67363	0.54814	0.2918	1
220441	ENSG00000176641	RNF152	18	59465300	59596634	408	67741	0.54799	0.29185	1
120065		OR5P2	11	7807521	7853489	121	67653	0.54783	0.2919	1
387266		KRTAP5-3	11	1618795	1664693	234	63701	0.54758	0.29199	1
101928039	NA	LOC101928039	15	22528579	22577532	1	58438	0.54755	0.292	1
22924	ENSG00000084764	MAPRE3	2	27158525	27260087	96	67739	0.54751	0.29201	1
25	ENSG00000097007	ABL1	9	133553266	133773062	449	67402	0.54751	0.29201	1
348013		TMEM255B	13	114427191	114525225	220	66522	0.54687	0.29223	1
84643	ENSG00000141200	KIF2B	17	51865239	51912573	163	67700	0.54677	0.29227	1
2896	ENSG00000030582	GRN	17	42387491	42440474	76	66862	0.54675	0.29228	1
30820	ENSG00000182132	KCNIP1	5	169745491	170173636	1110	67354	0.54618	0.29247	1
57478	ENSG00000103404	USP31	16	23062727	23195591	222	67694	0.54614	0.29249	1
133022	ENSG00000174599	TRAM1L1	4	117994710	118041736	101	67878	0.54602	0.29252	1
83742	ENSG00000155254	MARVELD1	10	99438465	99487909	116	67469	0.54585	0.29258	1
137797	ENSG00000197353	LYPD2	8	143821628	143868952	109	66936	0.5458	0.2926	1
2799	ENSG00000135677	GNS	12	65097222	65188226	106	66041	0.5458	0.2926	1
786	ENSG00000108878	CACNG1	17	65005652	65062913	103	66491	0.54571	0.29263	1
8407	ENSG00000158710	TAGLN2	1	159877897	159930332	116	67735	0.54539	0.29274	1
51094	ENSG00000159346	ADIPOR1	1	202899960	202962700	126	67917	0.54539	0.29274	1
4173	ENSG00000104738	MCM4	8	48837763	48900720	24	65691	0.54532	0.29277	1
100505570	NA	LINC02708	11	1674527	1720286	138	63623	0.54502	0.29287	1
56916	ENSG00000163104	SMARCAD1	4	95093759	95222443	186	67765	0.54491	0.29291	1
5871	ENSG00000168067	MAP4K2	11	64546609	64605720	55	64990	0.54488	0.29292	1
80122	ENSG00000176601	MAP3K19	2	135712076	135817301	169	64503	0.5446	0.29301	1
114907	ENSG00000156804	FBXO32	8	124500127	124588493	254	67898	0.5445	0.29305	1
6713	ENSG00000104549	SQLE	8	125975720	126044525	175	67891	0.54439	0.29309	1
4734	ENSG00000069869	NEDD4	15	56109120	56320835	632	67648	0.54347	0.2934	1
7781	ENSG00000115194	SLC30A3	2	27467440	27536093	87	67502	0.54338	0.29344	1
326624	ENSG00000172794	RAB37	17	72632256	72753474	174	67738	0.5432	0.2935	1
84662		GLIS2	16	4331240	4399598	82	64962	0.54289	0.2936	1
79573	ENSG00000143643	TTC13	1	231031987	231149618	302	67850	0.54286	0.29361	1
1325	ENSG00000241563	CORT	1	10474776	10522060	81	67455	0.54202	0.2939	1
5796		PTPRK	6	128279924	128876870	821	66886	0.54181	0.29397	1
10581	ENSG00000185201	IFITM2	11	273095	319410	76	62255	0.54168	0.29402	1
7277	ENSG00000127824	TUBA4A	2	220104433	220154330	69	65920	0.54125	0.29417	1
2022	ENSG00000106991	ENG	9	130567291	130652052	131	67010	0.54124	0.29417	1
55365	ENSG00000002933	TMEM176A	7	150462854	150512208	161	67925	0.54116	0.2942	1
2125	ENSG00000167880	EVPL	17	73992926	74058533	105	67004	0.54111	0.29421	1
120376	ENSG00000214290	COLCA2	11	111134271	111189460	122	67728	0.54094	0.29427	1
55907	ENSG00000111726	CMAS	12	22164108	22228608	118	67510	0.54057	0.2944	1
55224	ENSG00000143845	ETNK2	1	204090190	204156307	149	66941	0.54028	0.2945	1
10052	ENSG00000182963	GJC1	17	42865816	42943179	127	67896	0.54004	0.29458	1
9867	ENSG00000198961	PJA2	5	108660410	108780675	310	67580	0.53964	0.29472	1
199720	ENSG00000179168	GGN	19	38864992	38914096	128	67380	0.53956	0.29475	1
4008	ENSG00000136153	LMO7	13	76159570	76444006	628	67875	0.53945	0.29479	1
115106	ENSG00000152240	HAUS1	18	43649298	43718299	190	67654	0.53939	0.29481	1
8943	ENSG00000065000	AP3D1	19	2090987	2186556	261	63590	0.53935	0.29482	1
50507	ENSG00000086991	NOX4	11	89047521	89357779	484	67467	0.53912	0.2949	1
730183		LOC730183	16	30699025	30744810	14	67986	0.53899	0.29495	1
4861	ENSG00000130751	NPAS1	19	47488077	47559033	77	65498	0.53857	0.29509	1
3881		KRT31	17	39539976	39588844	103	67783	0.53845	0.29513	1
9196	ENSG00000170049	KCNAB3	17	7815177	7868180	105	67779	0.53832	0.29518	1
101927420		LOC101927420	7	86770739	86816643	101	67807	0.53821	0.29522	1
55788	ENSG00000168216	LMBRD1	6	70375641	70542049	445	66695	0.53817	0.29523	1
84419	ENSG00000166920	C15orf48	15	45687727	45735647	48	67323	0.53816	0.29523	1
440498	ENSG00000226742	HSBP1L1	18	77689582	77740822	121	67864	0.53815	0.29524	1
140803	ENSG00000119121	TRPM6	9	77327411	77538010	301	67805	0.53777	0.29537	1
3608	ENSG00000143621	ILF2	1	153624264	153678504	55	67523	0.5376	0.29543	1
29103	ENSG00000120675	DNAJC15	13	43562362	43693306	236	67439	0.53742	0.29549	1
93323	ENSG00000131351	HAUS8	19	17150571	17221428	202	67525	0.53738	0.2955	1
10078	ENSG00000184281	TSSC4	11	2386723	2435108	120	61091	0.53727	0.29554	1
283358	ENSG00000139044	B4GALNT3	12	534543	681503	397	67090	0.53728	0.29554	1
7554	ENSG00000278129	ZNF8	19	58755314	58837023	169	67390	0.53721	0.29556	1
138724	ENSG00000174038	C9orf131	9	35006102	35055988	74	67300	0.53704	0.29562	1
129303	ENSG00000168890	TMEM150A	2	85815670	85864822	62	67784	0.53701	0.29563	1
57149	ENSG00000102897	LYRM1	16	20876204	20946328	89	67376	0.53685	0.29568	1
1525	ENSG00000154639	CXADR	21	18850224	18975897	248	67629	0.53686	0.29568	1
84324	ENSG00000205323	SARNP	12	56136247	56246540	53	66276	0.53668	0.29574	1
79828	ENSG00000123600	METTL8	2	172163912	172326312	264	67924	0.53622	0.2959	1
120787	ENSG00000175485	OR52W1	11	6185454	6231416	92	66907	0.53623	0.2959	1
1824	ENSG00000134755	DSC2	18	28635938	28717388	125	67901	0.53624	0.2959	1
79094	ENSG00000128965	CHAC1	15	41210636	41258717	81	66892	0.53619	0.29591	1
124936	ENSG00000167740	CYB5D2	17	4011441	4070995	182	67681	0.53603	0.29597	1
101928991	NA	CCDC92B	17	2617204	2686794	94	67321	0.53591	0.29601	1
5134	ENSG00000071994	PDCD2	6	170874660	170928780	83	67346	0.5356	0.29612	1
29956	ENSG00000143418	CERS2	1	150927649	150982479	105	66748	0.53546	0.29617	1
10362	ENSG00000064961	HMG20B	19	3537936	3589081	72	63265	0.53529	0.29622	1
6779		STATH	4	70826648	70878173	89	67663	0.53494	0.29634	1
84527	ENSG00000188321	ZNF559	19	9399448	9471838	97	67509	0.53488	0.29637	1
118856	ENSG00000154485	MMP21	10	127445022	127499390	72	67419	0.53485	0.29638	1
122509		IFI27L1	14	94512639	94579060	194	67737	0.53481	0.29639	1
64108	ENSG00000136514	RTP4	3	187051168	187099372	119	67450	0.53465	0.29644	1
79888		LPCAT1	5	1451542	1560644	274	67503	0.53457	0.29647	1
4015	ENSG00000113083	LOX	5	121388890	121449206	90	66954	0.53446	0.29651	1
25972	ENSG00000115446	UNC50	2	99190032	99244978	54	67569	0.53444	0.29652	1
3233	ENSG00000170166	HOXD4	2	176980122	177027951	76	67212	0.53394	0.29669	1
220164	ENSG00000206052	DOK6	18	67033284	67526323	1423	67519	0.53391	0.2967	1
1489	ENSG00000150281	CTF1	16	30872928	30924881	40	67341	0.53389	0.29671	1
9373	ENSG00000137055	PLAA	9	26893368	26982468	232	67825	0.5336	0.29681	1
8453	ENSG00000108094	CUL2	10	35287479	35414570	219	67916	0.53337	0.29689	1
286365	ENSG00000179055	OR13D1	9	107421703	107467743	150	67605	0.53323	0.29694	1
83896		KRTAP3-1	17	39154773	39200366	175	67335	0.53319	0.29695	1
54363	ENSG00000101323	HAO1	20	7853631	7956093	219	66867	0.53316	0.29696	1
10655	ENSG00000173253	DMRT2	9	1014858	1067554	175	67455	0.53294	0.29704	1
10063	ENSG00000138495	COX17	3	119378372	119431243	154	67622	0.5327	0.29712	1
84142	ENSG00000163322	ABRAXAS1	4	84372092	84441290	141	67825	0.53236	0.29724	1
63982	ENSG00000134343	ANO3	11	26175458	26694836	2176	67649	0.53233	0.29725	1
155184	ENSG00000197241	SLC2A7	1	9053359	9121404	158	67063	0.5323	0.29726	1
138009	ENSG00000176566	DCAF4L2	8	88872971	88921296	49	67593	0.5323	0.29726	1
10514	ENSG00000132382	MYBBP1A	17	4432191	4493921	147	65965	0.53224	0.29728	1
8535	ENSG00000141582	CBX4	17	77796955	77848222	130	66019	0.53186	0.29741	1
312	ENSG00000104537	ANXA13	8	124683034	124784647	229	67212	0.53185	0.29742	1
6738	ENSG00000116747	RO60	1	192993552	193070907	90	64755	0.53158	0.29751	1
80301	ENSG00000241839	PLEKHO2	15	65099082	65170201	159	67908	0.53134	0.29759	1
5771	ENSG00000175354	PTPN2	18	12775477	12919337	303	67800	0.53092	0.29774	1
391723	ENSG00000187821	HELT	4	185905001	185951958	149	67262	0.5309	0.29775	1
130752	ENSG00000138400	MDH1B	2	207592487	207665268	214	67649	0.53063	0.29784	1
2990	ENSG00000169919	GUSB	7	65415671	65482301	108	67911	0.53057	0.29786	1
79867	ENSG00000168778	TCTN2	12	124120660	124202950	230	67786	0.53021	0.29798	1
170690	ENSG00000145536	ADAMTS16	5	5105443	5330412	716	66937	0.52993	0.29808	1
11255	ENSG00000101180	HRH3	20	60780017	60830323	111	64899	0.52987	0.2981	1
92421	ENSG00000164695	CHMP4C	8	82609688	82681750	188	67830	0.52983	0.29812	1
9884		LRRC37A	17	44281744	44425160	35	67565	0.52967	0.29817	1
54209	ENSG00000095970	TREM2	6	41116244	41165924	61	67559	0.52886	0.29845	1
93436	ENSG00000105676	ARMC6	19	19109387	19178987	90	67339	0.52876	0.29848	1
975	ENSG00000110651	CD81	11	2362391	2428649	203	62244	0.52874	0.29849	1
54544	ENSG00000169509	CRCT1	1	152451978	152498481	74	67676	0.52869	0.29851	1
399665	ENSG00000167106	FAM102A	9	130692861	130777812	158	67465	0.52865	0.29852	1
252969	ENSG00000154328	NEIL2	8	11592172	11654854	274	67675	0.52823	0.29867	1
10817	ENSG00000137218	FRS3	6	41727914	41782643	92	67639	0.52821	0.29868	1
140711	ENSG00000101342	TLDC2	20	35469570	35532632	107	67667	0.52813	0.2987	1
439915		KRTAP5-5	11	1616033	1662160	215	63699	0.52791	0.29878	1
286749	ENSG00000068781	STON1-GTF2A1L	2	48722064	49013656	827	67758	0.52753	0.29891	1
7090	ENSG00000140332	TLE3	15	70330129	70425274	124	67087	0.52721	0.29902	1
124044	ENSG00000158792	SPATA2L	16	89752765	89803131	122	67023	0.52711	0.29906	1
767	ENSG00000178538	CA8	8	61091423	61228954	418	67477	0.52707	0.29907	1
4054	ENSG00000168056	LTBP3	11	65296030	65360858	65	67631	0.52623	0.29936	1
7644	ENSG00000167232	ZNF91	19	23530498	23613269	195	67811	0.5261	0.29941	1
51806	ENSG00000178372	CALML5	10	5530658	5576533	122	67600	0.52602	0.29944	1
4837	ENSG00000166741	NNMT	11	114131535	114193238	104	66978	0.52581	0.29951	1
5264	ENSG00000107537	PHYH	10	13309796	13377133	214	67787	0.52572	0.29954	1
84182	ENSG00000106125	MINDY4	7	30776033	30942408	461	67687	0.52507	0.29977	1
79740	ENSG00000169064	ZBBX	3	166948075	167133193	342	67832	0.52488	0.29983	1
85865	ENSG00000105793	GTPBP10	7	89940341	90030769	193	67718	0.52474	0.29988	1
55843	ENSG00000075884	ARHGAP15	2	143851899	144535921	1162	67658	0.52473	0.29989	1
55971	ENSG00000006453	BAIAP2L1	7	97910962	98065427	260	67583	0.52466	0.29991	1
128821	ENSG00000101435	CST9L	20	23535369	23584386	139	67845	0.52459	0.29993	1
100131801	ENSG00000229833	PET100	19	7659671	7706510	79	65533	0.52438	0.30001	1
400935	ENSG00000188263	IL17REL	22	50422942	50486055	158	66253	0.52412	0.3001	1
9283	ENSG00000170075	GPR37L1	1	202057029	202108634	148	67319	0.52371	0.30024	1
6146	ENSG00000116251	RPL22	1	6235080	6294679	85	65125	0.52331	0.30038	1
1608	ENSG00000058866	DGKG	3	185842896	186115023	464	67126	0.52329	0.30039	1
3394	ENSG00000140968	IRF8	16	85897774	85966212	195	67835	0.52327	0.30039	1
284546	ENSG00000204006	C1orf185	1	51407129	51623754	292	67445	0.52323	0.30041	1
440050	ENSG00000244411	KRTAP5-7	11	71203313	71249210	110	67598	0.52315	0.30044	1
79717	ENSG00000127125	PPCS	1	42886968	42949088	134	67897	0.52298	0.30049	1
58485	ENSG00000170043	TRAPPC1	17	7823663	7870317	95	67821	0.523	0.30049	1
79701	ENSG00000181396	OGFOD3	17	80337086	80411513	164	67447	0.52291	0.30052	1
2688	ENSG00000259384	GH1	17	61984560	62031206	73	67085	0.52249	0.30067	1
54058	ENSG00000160298	C21orf58	21	47710344	47778813	178	67126	0.52219	0.30077	1
22893	ENSG00000140320	BAHD1	15	40698411	40770441	104	67835	0.52196	0.30085	1
148523	ENSG00000159208	CIART	1	150219930	150269505	53	67484	0.52181	0.3009	1
84938	ENSG00000125703	ATG4C	1	63214777	63340941	218	67832	0.52164	0.30096	1
92345	ENSG00000145414	NAF1	4	164037860	164123073	99	67721	0.5213	0.30108	1
10911	ENSG00000049247	UTS2	1	7897672	7948551	197	67956	0.52125	0.3011	1
88745	ENSG00000124541	RRP36	6	42954385	43007337	103	67438	0.5211	0.30115	1
57455	ENSG00000079313	REXO1	19	1805245	1883520	141	63498	0.52108	0.30116	1
65008	ENSG00000169288	MRPL1	4	78748805	78883944	230	67750	0.521	0.30118	1
256949	ENSG00000186994	KANK3	19	8377468	8443146	165	65086	0.52089	0.30122	1
55068	ENSG00000120658	ENOX1	13	43777335	44396116	1192	67799	0.52053	0.30135	1
4241	ENSG00000163975	MELTF	3	196718611	196791687	141	67574	0.52038	0.3014	1
388951	ENSG00000178021	TSPYL6	2	54470315	54518409	131	67908	0.52029	0.30143	1
10236		HNRNPR	1	23625953	23706143	77	67871	0.51998	0.30154	1
728255		KRTAP1-4	17	39175929	39221377	146	67361	0.51967	0.30165	1
51555	ENSG00000114757	PEX5L	3	179502746	179789841	620	67908	0.51956	0.30169	1
4157	ENSG00000258839	MC1R	16	89949287	89997385	124	66452	0.51951	0.3017	1
55711	ENSG00000064763	FAR2	12	29266936	29498549	629	67667	0.51905	0.30186	1
23105	ENSG00000053108	FSTL4	5	132522152	132983223	1078	67500	0.51849	0.30206	1
390036	ENSG00000196778	OR52K1	11	4475109	4521138	145	63638	0.51848	0.30206	1
120379	ENSG00000150773	PIH1D2	11	111924734	111979895	58	64532	0.5184	0.30209	1
137814	ENSG00000180053	NKX2-6	8	23549964	23599111	170	67871	0.51836	0.3021	1
9394	ENSG00000136720	HS6ST1	2	129013054	129111171	231	67579	0.51817	0.30217	1
337976	ENSG00000184032	KRTAP20-2	21	31972583	32017780	60	67827	0.51797	0.30224	1
23552	ENSG00000156345	CDK20	9	90571356	90624695	89	67868	0.51759	0.30237	1
2302	ENSG00000129654	FOXJ1	17	74122414	74172380	73	67193	0.5176	0.30237	1
79068	ENSG00000140718	FTO	16	53702875	54158379	1022	67722	0.51753	0.30239	1
10534	ENSG00000173465	ZNRD2	11	65301651	65350075	44	67527	0.51751	0.3024	1
81872		KRTAP2-1	17	39192793	39238568	133	67563	0.51735	0.30246	1
51161	ENSG00000088543	C3orf18	3	50585456	50643458	65	66856	0.51708	0.30255	1
23412	ENSG00000148444	COMMD3	10	22570312	22619246	9	61508	0.51704	0.30256	1
84958	ENSG00000142765	SYTL1	1	27633483	27690423	89	66356	0.517	0.30258	1
3889	ENSG00000170523	KRT83	12	52698085	52750182	217	67695	0.51634	0.30281	1
221264	ENSG00000155085	AK9	6	109804059	110047415	555	66892	0.5163	0.30282	1
9045	ENSG00000188846	RPL14	3	40463783	40513863	89	66378	0.51621	0.30285	1
3708	ENSG00000150995	ITPR1	3	4500032	4899524	999	67580	0.51598	0.30293	1
3482	ENSG00000197081	IGF2R	6	160355131	160537583	359	67418	0.51598	0.30293	1
8520	ENSG00000128708	HAT1	2	172743935	172858600	180	67670	0.51575	0.30302	1
8812	ENSG00000090061	CCNK	14	99912695	99987852	58	66029	0.51553	0.30309	1
116337	ENSG00000154143	PANX3	11	124446453	124500252	72	65886	0.51547	0.30311	1
7220	ENSG00000144935	TRPC1	3	142408266	142536730	196	67779	0.51536	0.30315	1
55129	ENSG00000160746	ANO10	3	43397818	43698560	397	67692	0.51516	0.30322	1
9252	ENSG00000100784	RPS6KA5	14	91325086	91561993	374	67666	0.515	0.30328	1
57460	ENSG00000111110	PPM1H	12	63027762	63363665	887	67069	0.51467	0.30339	1
9026	ENSG00000130787	HIP1R	12	123284045	123357508	175	67860	0.51431	0.30352	1
5019	ENSG00000083720	OXCT1	5	41720167	41905791	180	66662	0.51416	0.30357	1
101927262	NA	LOC101927262	2	255342	302920	71	67877	0.51406	0.3036	1
55227	ENSG00000137269	LRRC1	6	53624295	53799490	344	67944	0.51399	0.30363	1
6927	ENSG00000135100	HNF1A	12	121380861	121450315	223	67840	0.51398	0.30363	1
114788	ENSG00000164796	CSMD3	8	113225157	114484242	2322	67732	0.51386	0.30368	1
339448	ENSG00000198912	C1orf174	1	3795697	3851857	92	67085	0.51357	0.30377	1
390442	ENSG00000176198	OR11H4	14	20675951	20721925	170	67212	0.51322	0.3039	1
255349	ENSG00000206069	TMEM211	22	25321208	25370314	59	67677	0.51312	0.30393	1
84106	ENSG00000133246	PRAM1	19	8544940	8602538	115	65195	0.51311	0.30394	1
79669		C3orf52	3	111770175	111847073	165	67899	0.513	0.30398	1
6943	ENSG00000118526	TCF21	6	134175259	134226675	98	67353	0.51296	0.30399	1
115572	ENSG00000158246	TENT5B	1	27321511	27374333	60	67326	0.51293	0.304	1
83930	ENSG00000010270	STARD3NL	7	38182808	38280272	244	67238	0.51288	0.30402	1
79041	ENSG00000072954	TMEM38A	19	16736938	16809830	142	67744	0.51258	0.30412	1
84436	ENSG00000167555	ZNF528	19	52865771	52931661	146	67789	0.51259	0.30412	1
91768	ENSG00000134508	CABLES1	18	20679528	20850434	284	67712	0.51257	0.30413	1
64881	ENSG00000280165	PCDH20	13	61973818	62024655	134	67747	0.5123	0.30422	1
54957	ENSG00000140830	TXNL4B	16	72108756	72163215	135	67800	0.51229	0.30422	1
26157	ENSG00000106560	GIMAP2	7	150347690	150400729	126	67930	0.51192	0.30435	1
3293	ENSG00000130948	HSD17B3	9	98987588	99099662	296	67875	0.51188	0.30437	1
5053	ENSG00000171759	PAH	12	103222104	103346381	297	67797	0.51174	0.30442	1
127795	ENSG00000162598	C1orf87	1	60446066	60574442	236	67604	0.51135	0.30455	1
8665	ENSG00000175390	EIF3F	11	7973867	8027718	149	67703	0.51134	0.30456	1
3885		KRT34	17	39523921	39573636	84	67868	0.51128	0.30458	1
57586	ENSG00000019505	SYT13	11	45251853	45342884	186	67426	0.51112	0.30463	1
6936	ENSG00000005436	GCFC2	2	75879831	75973482	184	67668	0.51102	0.30467	1
55615	ENSG00000186654	PRR5	22	45029427	45143561	440	64896	0.51092	0.3047	1
6920		TCEA3	1	23697555	23786269	149	67820	0.51087	0.30472	1
6926	ENSG00000135111	TBX3	12	115098059	115156969	126	67654	0.51041	0.30488	1
9766	ENSG00000100647	SUSD6	14	70043310	70191861	181	67082	0.51016	0.30497	1
51324	ENSG00000090487	SPG21	15	65245363	65317251	153	67752	0.51009	0.30499	1
348487	ENSG00000185519	FAM131C	1	16374264	16435127	209	67750	0.51003	0.30501	1
160857	ENSG00000151773	CCDC122	13	44400488	44488826	296	67260	0.51	0.30502	1
4174	ENSG00000100297	MCM5	22	35761116	35830495	152	67621	0.50977	0.3051	1
375449	ENSG00000069020	MAST4	5	65857176	66475426	1238	67322	0.5097	0.30513	1
55716	ENSG00000139636	LMBR1L	12	49480334	49539683	49	67860	0.50971	0.30513	1
27076	ENSG00000124466	LYPD3	19	43954946	44004831	82	67890	0.50955	0.30518	1
9481	ENSG00000153291	SLC25A27	6	46585652	46655927	101	67655	0.5094	0.30523	1
100862671	ENSG00000281991	TMEM265	16	30716512	30766517	11	67986	0.50939	0.30524	1
3883		KRT33A	17	39492344	39542064	67	67917	0.50901	0.30537	1
387264		KRTAP5-1	11	1595572	1641513	152	63693	0.50879	0.30545	1
119695		OR52R1	11	4814663	4860610	191	67510	0.50875	0.30546	1
56945	ENSG00000175110	MRPS22	3	139027861	139085888	99	67846	0.50872	0.30547	1
445815		PALM2AKAP2	9	112507577	112944792	1129	67563	0.50831	0.30562	1
49861	ENSG00000171217	CLDN20	6	155550147	155607682	229	67667	0.50774	0.30582	1
9704	ENSG00000134815	DHX34	19	47817538	47895961	199	65108	0.5076	0.30587	1
57597	ENSG00000266074	BAHCC1	17	79338540	79443358	73	63138	0.50756	0.30588	1
51252	ENSG00000168754	FAM178B	2	97531619	97687337	236	67052	0.50738	0.30594	1
1361	ENSG00000080618	CPB2	13	46617201	46730318	268	67730	0.50739	0.30594	1
255231	ENSG00000153898	MCOLN2	1	85381266	85497796	282	67892	0.50736	0.30595	1
51586	ENSG00000099917	MED15	22	20826849	20951919	235	66270	0.5073	0.30597	1
389421	ENSG00000187772	LIN28B	6	105349874	105541207	189	67111	0.5071	0.30604	1
25898	ENSG00000163743	RCHY1	4	76394247	76474884	137	67789	0.50707	0.30605	1
57574	ENSG00000144583	MARCHF4	2	217112585	217271750	339	67743	0.50703	0.30607	1
337967	ENSG00000186930	KRTAP6-2	21	31961005	32006193	55	67812	0.50684	0.30613	1
79707	ENSG00000162408	NOL9	1	6571407	6649658	161	67238	0.50654	0.30624	1
283446	ENSG00000174527	MYO1H	12	109791439	109896176	362	67757	0.50644	0.30627	1
284525	ENSG00000162753	SLC9C2	1	173459604	173607233	223	67655	0.50635	0.30631	1
163702	ENSG00000185436	IFNLR1	1	24470647	24548765	192	67374	0.50628	0.30633	1
55244	ENSG00000142494	SLC47A1	17	19402167	19492346	90	67208	0.5058	0.3065	1
149986	ENSG00000149657	LSM14B	20	60662517	60720434	93	67089	0.50567	0.30654	1
7784	ENSG00000188372	ZP3	7	75991841	76081388	173	67433	0.50551	0.3066	1
23266	ENSG00000117114	ADGRL2	1	82231082	82468107	520	67929	0.50535	0.30666	1
4921	ENSG00000162733	DDR2	1	162567228	162766409	405	67232	0.5053	0.30668	1
643365		LINC00452	13	114551610	114636485	148	67602	0.50517	0.30672	1
10224	ENSG00000180855	ZNF443	19	12527710	12586926	223	67852	0.505	0.30678	1
6301	ENSG00000031698	SARS1	1	109721515	109790804	156	67667	0.50473	0.30687	1
374308		PTCHD3	10	27677117	27738297	192	67820	0.5047	0.30688	1
4920	ENSG00000169071	ROR2	9	94474878	94747444	864	67721	0.5043	0.30703	1
10795	ENSG00000090612	ZNF268	12	133722995	133793698	122	67700	0.504	0.30713	1
51778	ENSG00000172399	MYOZ2	4	120021939	120118944	276	67822	0.50393	0.30715	1
79086	ENSG00000214046	SMIM7	19	16731562	16805968	140	67756	0.5039	0.30717	1
79762	ENSG00000162817	C1orf115	1	220828628	220882499	142	67713	0.50379	0.3072	1
79647	ENSG00000174574	AKIRIN1	1	39421916	39481737	134	67603	0.50375	0.30722	1
3029	ENSG00000063854	HAGH	16	1849104	1912195	394	67742	0.5036	0.30727	1
728715	NA	LOC728715	12	9539658	9590776	16	67986	0.50334	0.30736	1
2571	ENSG00000128683	GAD1	2	171638200	171727661	170	67847	0.50323	0.3074	1
285605	ENSG00000169570	DTWD2	5	118162569	118359240	314	67433	0.5029	0.30752	1
85378	ENSG00000128159	TUBGCP6	22	50646118	50718453	220	64513	0.50284	0.30754	1
391112	ENSG00000197532	OR6Y1	1	158506918	158552895	115	67816	0.50203	0.30782	1
155038	ENSG00000171115	GIMAP8	7	150112748	150186483	136	67962	0.50195	0.30785	1
6727	ENSG00000140319	SRP14	15	40317891	40366389	99	66618	0.50192	0.30786	1
221806	ENSG00000146530	VWDE	7	12360509	12478852	416	67802	0.50189	0.30787	1
10531	ENSG00000107959	PITRM1	10	3169919	3250033	254	67649	0.5017	0.30794	1
259289		TAS2R43	12	11233886	11279912	122	67586	0.50147	0.30802	1
51621		KLF13	15	31584083	31680102	138	66945	0.50086	0.30823	1
80124	ENSG00000175073	VCPIP1	8	67532488	67614452	87	67421	0.50082	0.30825	1
387332	ENSG00000182521	TBPL2	14	55870928	55942263	228	67503	0.50039	0.3084	1
26030	ENSG00000126822	PLEKHG3	14	65136132	65223623	134	67807	0.50028	0.30844	1
644672	ENSG00000228607	CLDN25	11	113615518	113661207	111	67911	0.50023	0.30846	1
3479	ENSG00000017427	IGF1	12	102779645	102910563	195	67433	0.49996	0.30855	1
4600	ENSG00000183486	MX2	21	42698918	42790870	224	66990	0.49984	0.30859	1
54704	ENSG00000164951	PDP1	8	94894083	94948296	110	67925	0.49969	0.30865	1
340980	ENSG00000187747	OR52B6	11	5567107	5613114	256	67898	0.49964	0.30866	1
92170	ENSG00000148824	MTG1	10	135172621	135244174	165	65962	0.49964	0.30867	1
148753		FAM163A	1	179661912	179795333	376	67679	0.49953	0.3087	1
10077	ENSG00000064201	TSPAN32	11	2288195	2349430	243	63473	0.4995	0.30871	1
3960		LGALS4	19	39282311	39338740	123	67620	0.49929	0.30879	1
51339	ENSG00000165617	DACT1	14	59065786	59125039	113	67734	0.49911	0.30885	1
9828	ENSG00000110237	ARHGEF17	11	72984663	73090425	165	67650	0.49905	0.30887	1
2886	ENSG00000141738	GRB7	17	37859162	37913538	51	67650	0.49906	0.30887	1
752014	ENSG00000205923	CEMP1	16	2570036	2616409	4	59858	0.49896	0.3089	1
64110	ENSG00000177383	MAGEF1	3	184418155	184464836	108	67084	0.4989	0.30893	1
9169	ENSG00000139218	SCAF11	12	46302914	46420898	95	67667	0.49882	0.30895	1
80208	ENSG00000104133	SPG11	15	44844894	44990876	61	64555	0.4987	0.309	1
653308	ENSG00000204147	ASAH2B	10	52464688	52526948	101	67946	0.49859	0.30904	1
57616	ENSG00000121297	TSHZ3	19	31755851	31875190	242	66766	0.49827	0.30915	1
9128	ENSG00000136875	PRPF4	9	116002914	116066079	147	67603	0.49752	0.30941	1
64062	ENSG00000139746	RBM26	13	79875962	80015393	284	67946	0.49706	0.30957	1
27124	ENSG00000185133	INPP5J	22	31483893	31540683	119	67705	0.497	0.30959	1
9546	ENSG00000011132	APBA3	19	3740771	3796673	129	63597	0.49678	0.30967	1
79863	ENSG00000101546	RBFA	18	77759346	77820652	182	67934	0.49666	0.30971	1
387849	ENSG00000174236	REP15	12	27814428	27860566	62	67986	0.49607	0.30992	1
64782	ENSG00000181026	AEN	15	89129527	89185512	161	66189	0.49601	0.30994	1
10131	ENSG00000126602	TRAP1	16	3698038	3802598	189	66166	0.49597	0.30996	1
51192	ENSG00000217555	CKLF	16	66551466	66613832	95	67706	0.49581	0.31001	1
55234	ENSG00000122692	SMU1	9	33031850	33111714	210	67816	0.49475	0.31039	1
2837	ENSG00000181408	UTS2R	17	80295647	80343528	143	67602	0.49474	0.31039	1
643161	ENSG00000188100	FAM25A	10	88745046	88794487	98	67870	0.49455	0.31046	1
398	ENSG00000242173	ARHGDIG	16	295606	343003	121	64367	0.49417	0.31059	1
11314	ENSG00000167851	CD300A	17	72427509	72490937	170	67428	0.49413	0.31061	1
9068	ENSG00000116194	ANGPTL1	1	178808670	178875215	91	67402	0.49408	0.31063	1
498	ENSG00000152234	ATP5F1A	18	43654110	43719199	172	67636	0.49386	0.3107	1
64834	ENSG00000066322	ELOVL1	1	43819068	43868745	56	67307	0.49376	0.31074	1
654502	ENSG00000214216	IQCJ	3	158752041	158994096	363	67839	0.49368	0.31076	1
55661	ENSG00000124228	DDX27	20	47800832	47870614	153	67326	0.49307	0.31098	1
63935	ENSG00000100982	PCIF1	20	44528313	44586732	107	67668	0.49306	0.31099	1
80306	ENSG00000118579	MED28	4	17581273	17636160	100	67782	0.49282	0.31107	1
65268	ENSG00000165238	WNK2	9	95911437	96092854	409	67872	0.49263	0.31114	1
56891	ENSG00000006659	LGALS14	19	40159946	40210088	107	67900	0.49255	0.31117	1
60625	ENSG00000101452	DHX35	20	37555981	37678366	185	67651	0.49245	0.3112	1
84230	ENSG00000171488	LRRC8C	1	90063644	90195094	194	67872	0.49219	0.31129	1
9957	ENSG00000002587	HS3ST1	4	11389988	11466255	260	67291	0.49204	0.31134	1
441250	ENSG00000277149	TYW1B	7	72013729	72333813	374	67941	0.49108	0.31168	1
79768	ENSG00000134152	KATNBL1	15	34422875	34537297	305	66799	0.49102	0.31171	1
100507027	ENSG00000227877	MRLN	10	61486748	61548203	148	67802	0.49074	0.3118	1
1442	ENSG00000136488	CSH1	17	61962268	62009027	74	66869	0.49066	0.31184	1
26219	ENSG00000239590	OR1J4	9	125246420	125292361	108	67668	0.4906	0.31185	1
3033	ENSG00000138796	HADH	4	108875870	108966331	161	67379	0.49046	0.3119	1
23239	ENSG00000081913	PHLPP1	18	60347672	60657676	430	67564	0.49044	0.31191	1
390321	ENSG00000205330	OR6C1	12	55679384	55725322	86	67905	0.49042	0.31192	1
10663	ENSG00000172215	CXCR6	3	45949973	45999845	102	67697	0.48987	0.31211	1
55200	ENSG00000008323	PLEKHG6	12	6384602	6447672	132	67476	0.48973	0.31216	1
91179	ENSG00000244486	SCARF2	22	20768874	20827146	125	67572	0.48975	0.31216	1
1687	ENSG00000105928	GSDME	7	24727974	24832639	278	67643	0.4895	0.31224	1
51669	ENSG00000133872	SARAF	8	29910609	29975649	103	67665	0.48939	0.31228	1
729288	ENSG00000249459	ZNF286B	17	18551742	18620572	55	66477	0.48934	0.3123	1
56260	ENSG00000104205	C8orf44	8	67544787	67607797	67	67380	0.48922	0.31234	1
4090	ENSG00000113658	SMAD5	5	135433536	135528422	164	67771	0.48903	0.31241	1
659	ENSG00000204217	BMPR2	2	203206033	203442474	297	67588	0.48884	0.31248	1
22903	ENSG00000132640	BTBD3	20	11836377	11917243	178	67709	0.4888	0.31249	1
1351	ENSG00000176340	COX8A	11	63707079	63754015	71	67865	0.48831	0.31267	1
10055	ENSG00000142230	SAE1	19	47599080	47723893	66	67135	0.48827	0.31268	1
9401	ENSG00000160957	RECQL4	8	145726667	145778210	27	63350	0.48794	0.3128	1
57211	ENSG00000112414	ADGRG6	6	142588056	142777403	219	67276	0.48769	0.31288	1
116064	ENSG00000163428	LRRC58	3	120033576	120103186	151	67831	0.48746	0.31297	1
387856	ENSG00000177875	CCDC184	12	48542366	48589709	116	67761	0.48746	0.31297	1
27106	ENSG00000105643	ARRDC2	19	18076944	18134911	115	67162	0.48731	0.31302	1
7378	ENSG00000183696	UPP1	7	48093355	48158330	83	67552	0.48728	0.31303	1
131873	ENSG00000206384	COL6A6	3	130201198	130405890	374	67588	0.48694	0.31315	1
5568	ENSG00000165059	PRKACG	9	71617426	71670600	108	67932	0.48693	0.31315	1
129881	ENSG00000154479	CCDC173	2	170491935	170585931	270	67850	0.48668	0.31324	1
10260	ENSG00000174485	DENND4A	15	65942954	66119631	218	67742	0.48663	0.31326	1
54499	ENSG00000143183	TMCO1	1	165683528	165773159	139	67325	0.48641	0.31334	1
154907		C7orf66	7	108514038	108559637	151	67689	0.48628	0.31339	1
56940	ENSG00000112679	DUSP22	6	257101	361355	8	61147	0.48622	0.3134	1
63928	ENSG00000166869	CHP2	16	23730948	23780272	102	65906	0.48624	0.3134	1
25851	ENSG00000205356	TECPR1	7	97834755	97916563	160	67532	0.4861	0.31345	1
347148	ENSG00000188710	QRFP	9	133758815	133804225	168	64543	0.48592	0.31351	1
29775	ENSG00000100065	CARD10	22	37876400	37950543	179	66797	0.48584	0.31354	1
9493	ENSG00000137807	KIF23	15	69671585	69750766	53	66851	0.48581	0.31355	1
51095	ENSG00000072756	TRNT1	3	3133600	3200919	214	66061	0.48572	0.31358	1
51305	ENSG00000169427	KCNK9	8	140603081	140750299	332	66565	0.48572	0.31358	1
100533177		KRTAP29-1	17	39448078	39494103	109	67672	0.48562	0.31362	1
147872	ENSG00000161609	CCDC155	19	49856475	49931256	163	67624	0.48561	0.31362	1
3710	ENSG00000096433	ITPR3	6	33552951	33674351	419	67432	0.48511	0.3138	1
390616	ENSG00000235711	ANKRD34C	15	79540146	79600581	132	67795	0.48473	0.31393	1
4254	ENSG00000049130	KITLG	12	88876570	89009250	170	67511	0.48471	0.31394	1
3738	ENSG00000177272	KCNA3	1	111186182	111252655	133	67478	0.48457	0.31399	1
8499	ENSG00000139220	PPFIA2	12	81642045	82188109	1012	67778	0.48458	0.31399	1
80018	ENSG00000111300	NAA25	12	112454493	112581826	94	66932	0.48456	0.314	1
152015	ENSG00000114547	ROPN1B	3	125652987	125712297	102	67986	0.48444	0.31404	1
80835	ENSG00000173662	TAS1R1	1	6579987	6649817	143	67174	0.48436	0.31407	1
55110	ENSG00000111196	MAGOHB	12	10746364	10801208	110	67787	0.48408	0.31416	1
745	ENSG00000124920	MYRF	11	61485121	61565990	122	67578	0.48393	0.31422	1
728419	ENSG00000228856	USP17L30	4	9329855	9376447	30	65489	0.48389	0.31423	1
84281	ENSG00000187699	C2orf88	2	190709282	191078210	624	67424	0.48347	0.31438	1
220107	ENSG00000186047	DLEU7	13	51276759	51452885	387	67743	0.48342	0.3144	1
3985	ENSG00000182541	LIMK2	22	31573225	31686066	173	67743	0.48343	0.3144	1
51193	ENSG00000121864	ZNF639	3	179006551	179063325	115	67863	0.48335	0.31442	1
162966	ENSG00000189190	ZNF600	19	53258747	53325034	112	66455	0.48335	0.31442	1
4237	ENSG00000117122	MFAP2	1	17290997	17343081	83	67225	0.48334	0.31443	1
9855	ENSG00000006607	FARP2	2	242260664	242444256	357	67513	0.48289	0.31459	1
4253	ENSG00000150527	MIA2	14	39699476	39830397	229	67659	0.48272	0.31465	1
5950	ENSG00000138207	RBP4	10	95341593	95396101	172	66909	0.4827	0.31466	1
84901	ENSG00000176953	NFATC2IP	16	28927318	28987786	47	66268	0.48217	0.31484	1
4616	ENSG00000099860	GADD45B	19	2441123	2488257	140	65777	0.48217	0.31484	1
130075	ENSG00000258083	OR9A4	7	141583676	141629620	74	67545	0.48206	0.31488	1
84864	ENSG00000170854	RIOX2	3	97650661	97726295	88	67786	0.482	0.3149	1
3713	ENSG00000163207	IVL	1	152846039	152894362	55	66226	0.48177	0.31499	1
27122	ENSG00000050165	DKK3	11	11974543	12066373	270	67466	0.48173	0.315	1
23327	ENSG00000049759	NEDD4L	18	55676580	56078772	971	67485	0.48142	0.31511	1
54602	ENSG00000102471	NDFIP2	13	80020259	80140212	157	67925	0.48115	0.31521	1
7556	ENSG00000256223	ZNF10	12	133672214	133746051	118	67423	0.48107	0.31523	1
80067	ENSG00000115827	DCAF17	2	172255761	172351562	192	67936	0.48106	0.31524	1
2882	ENSG00000116157	GPX7	1	53033043	53084723	100	67803	0.48103	0.31525	1
784	ENSG00000167535	CACNB3	12	49173215	49232726	80	67556	0.48079	0.31533	1
51012	ENSG00000101166	PRELID3B	20	57598200	57652901	72	67722	0.48048	0.31544	1
23429		RYBP	3	72413744	72530774	153	67538	0.48034	0.31549	1
2983	ENSG00000061918	GUCY1B1	4	156645126	156738783	248	66797	0.48028	0.31552	1
4224	ENSG00000112818	MEP1A	6	46726094	46817519	181	67683	0.48018	0.31555	1
92749	ENSG00000157856	DRC1	2	26589784	26689579	154	67461	0.48004	0.3156	1
6217	ENSG00000105193	RPS16	19	39913847	39961660	104	67675	0.47991	0.31565	1
57494	ENSG00000166532	RIMKLB	12	8799273	8945688	115	65505	0.47975	0.3157	1
9675	ENSG00000101407	TTI1	20	36601419	36696870	114	67646	0.47944	0.31581	1
221472	ENSG00000146192	FGD2	6	36938423	37006845	230	67644	0.47932	0.31585	1
23436	ENSG00000219073	CELA3B	1	22268418	22325847	184	67814	0.47926	0.31588	1
130507	ENSG00000144357	UBR3	2	170649010	170950641	802	67814	0.47919	0.3159	1
132946	ENSG00000196503	ARL9	4	57336375	57400149	126	67725	0.47911	0.31593	1
284266	ENSG00000197046	SIGLEC15	18	43370545	43432521	104	67491	0.47891	0.316	1
3904		LAIR2	19	54979013	55031900	185	66897	0.47878	0.31605	1
285237	ENSG00000179021	C3orf38	3	88163875	88217115	79	67982	0.47865	0.31609	1
4673	ENSG00000187109	NAP1L1	12	76428672	76513738	68	66581	0.47859	0.31612	1
830	ENSG00000198898	CAPZA2	7	116467533	116569315	124	67689	0.47852	0.31614	1
7579	ENSG00000121903	ZSCAN20	1	33903232	33972105	142	67820	0.47847	0.31616	1
51373	ENSG00000239789	MRPS17	7	55984611	56033034	105	67284	0.47823	0.31624	1
79679	ENSG00000134258	VTCN1	1	117676209	117788582	234	67675	0.47816	0.31627	1
26083	ENSG00000266733	TBC1D29P	17	28849124	28900511	75	67810	0.47783	0.31638	1
83886	ENSG00000172382	PRSS27	16	2752423	2805552	20	64146	0.47777	0.31641	1
54798		DCHS2	4	155145527	155447930	708	67711	0.47746	0.31652	1
84696	ENSG00000143994	ABHD1	2	27311632	27363680	49	67770	0.47742	0.31653	1
9211	ENSG00000108231	LGI1	10	95482566	95567916	185	67784	0.47735	0.31656	1
4018	ENSG00000198670	LPA	6	160942506	161132478	252	67835	0.47728	0.31658	1
7469	ENSG00000185049	NELFA	4	1974441	2045962	60	66253	0.47727	0.31659	1
93550	ENSG00000172671	ZFAND4	10	46101039	46203251	152	67482	0.47727	0.31659	1
6774	ENSG00000168610	STAT3	17	40455342	40575586	199	67866	0.47711	0.31664	1
388701	ENSG00000163263	C1orf189	1	154161561	154213841	53	67605	0.47698	0.31669	1
6813	ENSG00000076944	STXBP2	19	7666987	7722760	94	65303	0.47632	0.31692	1
284467	ENSG00000184599	TAFA3	1	113226619	113279857	75	67727	0.47623	0.31695	1
8895	ENSG00000085719	CPNE3	8	87491656	87583726	208	67949	0.476	0.31704	1
80036	ENSG00000083067	TRPM3	9	73133979	74096782	2298	67628	0.47591	0.31707	1
64854	ENSG00000109189	USP46	4	53447126	53560502	102	67058	0.47573	0.31713	1
91748	ENSG00000156030	ELMSAN1	14	74171825	74291988	246	67637	0.47555	0.3172	1
56936	ENSG00000267909	CCDC177	14	70026531	70076600	68	66899	0.47552	0.31721	1
254042	ENSG00000172878	METAP1D	2	172829804	172957158	240	67562	0.47531	0.31728	1
26524	ENSG00000150457	LATS2	13	21537175	21670722	288	67910	0.47515	0.31734	1
10621	ENSG00000132664	POLR3F	20	18413033	18475287	143	67429	0.47511	0.31735	1
80765	ENSG00000172345	STARD5	15	81595007	81651524	136	67871	0.47507	0.31737	1
7103	ENSG00000127324	TSPAN8	12	71508877	71586779	189	67841	0.47503	0.31738	1
27180	ENSG00000129450	SIGLEC9	19	51593137	51649520	73	67515	0.47485	0.31745	1
79785	ENSG00000111404	RERGL	12	18223803	18278139	110	67850	0.47443	0.3176	1
256302	ENSG00000274180	NATD1	17	21132183	21191578	100	65477	0.47411	0.31771	1
648791	ENSG00000219607	PPP1R3G	6	5050720	5097455	113	67694	0.47384	0.31781	1
83756	ENSG00000169962	TAS1R3	1	1231726	1279844	75	62864	0.47378	0.31783	1
116138	ENSG00000124702	KLHDC3	6	42946841	42999036	104	67425	0.47357	0.3179	1
163175	ENSG00000153902	LGI4	19	35605417	35661178	104	65172	0.47354	0.31791	1
126410	ENSG00000171954	CYP4F22	19	15584336	15673128	166	67358	0.47342	0.31796	1
5195	ENSG00000142655	PEX14	1	10500003	10700815	339	67132	0.47324	0.31802	1
340990	ENSG00000188162	OTOG	11	17533920	17677491	293	66638	0.47316	0.31805	1
81786	ENSG00000146054	TRIM7	5	180610924	180667293	183	65596	0.47309	0.31807	1
9635	ENSG00000137975	CLCA2	1	86854769	86932241	282	67871	0.47305	0.31809	1
389336	ENSG00000178776	C5orf46	5	147259579	147321101	176	67655	0.47304	0.31809	1
55749	ENSG00000060339	CCAR1	10	70445956	70562134	188	67831	0.47304	0.31809	1
124538	ENSG00000255713	OR4D2	17	56212017	56257940	103	67925	0.4725	0.31829	1
93081	ENSG00000151287	TEX30	13	103408460	103461168	110	67442	0.47242	0.31831	1
55611	ENSG00000167770	OTUB1	11	63718325	63775892	86	67865	0.47231	0.31835	1
83648	ENSG00000154319	FAM167A	8	11268972	11359276	333	67171	0.47216	0.31841	1
338645	ENSG00000187398	LUZP2	11	24483516	25114186	1996	67571	0.47211	0.31842	1
220202	ENSG00000179774	ATOH7	10	69980352	70026870	133	67775	0.47208	0.31843	1
25858	ENSG00000219435	CATSPERZ	11	64032863	64082239	41	67601	0.47198	0.31847	1
8001	ENSG00000145451	GLRA3	4	175535367	175785465	716	67870	0.47187	0.31851	1
3849	ENSG00000172867	KRT2	12	53028342	53080959	168	67853	0.47172	0.31856	1
8996	ENSG00000140939	NOL3	16	67169400	67219640	38	64909	0.47172	0.31856	1
2624	ENSG00000179348	GATA2	3	128188265	128247030	150	67639	0.47115	0.31877	1
54812	ENSG00000119844	AFTPH	2	64716439	64830139	162	67601	0.47084	0.31888	1
9120	ENSG00000108932	SLC16A6	17	66253167	66322405	115	67553	0.4708	0.31889	1
11211	ENSG00000111432	FZD10	12	130612004	130660285	211	67082	0.47079	0.3189	1
4738		NEDD8	14	24676057	24736576	83	67821	0.47079	0.3189	1
10150	ENSG00000139793	MBNL2	13	97839549	98056374	356	67451	0.47057	0.31897	1
6346	ENSG00000108702	CCL1	17	32677347	32725252	169	67836	0.47046	0.31901	1
146198	ENSG00000184939	ZFP90	16	68538192	68619975	203	67303	0.47033	0.31906	1
9670	ENSG00000117408	IPO13	1	44377478	44443694	101	67815	0.47024	0.31909	1
8000	ENSG00000167653	PSCA	8	143716726	143774145	199	67357	0.4701	0.31914	1
8034	ENSG00000122912	SLC25A16	10	70232090	70322280	208	67940	0.46998	0.31919	1
4294	ENSG00000130758	MAP3K10	19	40662504	40731487	111	67587	0.46996	0.31919	1
2015	ENSG00000174837	ADGRE1	19	6852560	6950464	401	65737	0.46989	0.31922	1
3375	ENSG00000121351	IAPP	12	21490802	21542914	154	67712	0.46962	0.31931	1
51705	ENSG00000164035	EMCN	4	101306498	101474250	388	67900	0.46956	0.31933	1
64795	ENSG00000153561	RMND5A	2	86912414	87015164	79	66704	0.46942	0.31939	1
29095	ENSG00000123353	ORMDL2	12	56176806	56224959	33	66210	0.46936	0.3194	1
84888	ENSG00000138600	SPPL2A	15	50989730	51092910	265	67671	0.46932	0.31942	1
10804	ENSG00000121742	GJB6	13	20786101	20841534	142	67774	0.46924	0.31945	1
79634	ENSG00000144306	SCRN3	2	175225457	175304303	152	67697	0.46869	0.31964	1
8028	ENSG00000078403	MLLT10	10	21778540	22042559	174	66682	0.46857	0.31969	1
11130	ENSG00000122952	ZWINT	10	58107016	58156063	44	67189	0.46828	0.31979	1
55572	ENSG00000110074	FOXRED1	11	126103935	126158027	97	67772	0.46821	0.31982	1
3884		KRT33B	17	39509746	39561052	88	67825	0.46819	0.31982	1
4678	ENSG00000132780	NASP	1	46014660	46094578	107	67789	0.46784	0.31995	1
388849	ENSG00000234409	CCDC188	22	20125602	20173748	175	63822	0.46765	0.32002	1
81850		KRTAP1-3	17	39180136	39226107	140	67319	0.46762	0.32003	1
388630	ENSG00000269113	TRABD2B	1	48216200	48498009	536	67747	0.46741	0.3201	1
152815	ENSG00000174796	THAP6	4	76404654	76478610	137	67786	0.4669	0.32029	1
54433	ENSG00000109534	GAR1	4	110701666	110755893	124	67204	0.46685	0.3203	1
57185	ENSG00000001461	NIPAL3	1	24707245	24809473	222	67833	0.46673	0.32034	1
81025	ENSG00000131233	GJA9	1	39329739	39382298	119	67784	0.4665	0.32043	1
80185	ENSG00000129696	TTI2	8	33346027	33405703	138	67832	0.46639	0.32047	1
38	ENSG00000075239	ACAT1	11	107957258	108028895	97	67896	0.46627	0.32051	1
6949	ENSG00000070814	TCOF1	5	149702202	149789871	136	67705	0.46605	0.32059	1
56253	ENSG00000109943	CRTAM	11	122674255	122753347	203	67739	0.46606	0.32059	1
119694	ENSG00000176925	OR51F2	11	4807616	4853644	215	67504	0.46593	0.32063	1
134266	ENSG00000164284	GRPEL2	5	148689364	148744146	78	67268	0.46588	0.32065	1
80227	ENSG00000175575	PAAF1	11	73552744	73648781	247	67603	0.46584	0.32066	1
255762		PDZD9	16	21985186	22047431	30	67240	0.46577	0.32069	1
6232	ENSG00000177954	RPS27	1	153928239	153974631	32	67137	0.46572	0.32071	1
51647	ENSG00000166595	CIAO2B	16	66955958	67003326	42	66399	0.4657	0.32071	1
7385	ENSG00000140740	UQCRC2	16	21929609	22004668	32	66824	0.46567	0.32072	1
51362	ENSG00000168438	CDC40	6	110466624	110563423	169	67431	0.46563	0.32074	1
341359	ENSG00000110975	SYT10	12	33518348	33627754	236	67719	0.46558	0.32076	1
9172		MYOM2	8	1958082	2103380	833	67470	0.46545	0.3208	1
83732	ENSG00000124784	RIOK1	6	7355062	7428270	151	67825	0.46529	0.32086	1
63971	ENSG00000137177	KIF13A	6	17749414	18022864	615	67391	0.46515	0.32091	1
5743	ENSG00000073756	PTGS2	1	186630944	186684559	129	67598	0.46503	0.32096	1
84105	ENSG00000132570	PCBD2	5	134205810	134308336	113	66408	0.46497	0.32098	1
80772	ENSG00000224051	CPTP	1	1225136	1274276	73	62693	0.46486	0.32102	1
4133	ENSG00000078018	MAP2	2	210253733	210608842	705	67335	0.46478	0.32104	1
84294	ENSG00000147679	UTP23	8	117743742	117802449	90	67738	0.46478	0.32104	1
100507055	ENSG00000204583	LRCOL1	12	133169672	133222229	182	66855	0.46474	0.32106	1
5140	ENSG00000152270	PDE3B	11	14630191	14903605	243	67098	0.46472	0.32107	1
401067	ENSG00000229972	IQCF3	3	51825899	51874874	46	67801	0.4645	0.32115	1
337975	ENSG00000244624	KRTAP20-1	21	31953774	31998944	52	67767	0.46447	0.32116	1
150223	ENSG00000161179	YDJC	22	21972378	22034017	133	67707	0.46447	0.32116	1
2903	ENSG00000183454	GRIN2A	16	9837265	10311611	1560	67525	0.46442	0.32117	1
27290	ENSG00000122711	SPINK4	9	33205196	33258565	124	67973	0.46428	0.32122	1
63922	ENSG00000127586	CHTF18	16	803622	858074	165	62956	0.46429	0.32122	1
4939	ENSG00000111335	OAS2	12	113381274	113459528	196	67763	0.46419	0.32125	1
90806	ENSG00000174606	ANGEL2	1	213155524	213224168	68	67782	0.46408	0.3213	1
1044	ENSG00000113722	CDX1	5	149511344	149574121	129	67584	0.46399	0.32133	1
442117	ENSG00000174473	GALNTL6	4	172699575	173971559	2130	67403	0.4637	0.32143	1
10940	ENSG00000104356	POP1	8	99094521	99182069	269	67634	0.46372	0.32143	1
6320	ENSG00000105472	CLEC11A	19	51191588	51238981	49	63674	0.46328	0.32158	1
149708	ENSG00000175121	WFDC5	20	43728093	43778813	117	67684	0.46305	0.32167	1
6656	ENSG00000182968	SOX1	13	112686913	112736020	63	66908	0.46281	0.32175	1
79957	ENSG00000160781	PAQR6	1	156203112	156252908	79	67896	0.46269	0.32179	1
10273	ENSG00000103266	STUB1	16	695115	742768	102	63723	0.46239	0.3219	1
4628	ENSG00000133026	MYH10	17	8367523	8569094	240	67461	0.46229	0.32194	1
2944	ENSG00000134184	GSTM1	1	110195418	110250828	76	67684	0.46221	0.32196	1
5287	ENSG00000133056	PIK3C2B	1	204381756	204498943	204	67689	0.46207	0.32201	1
23037	ENSG00000133401	PDZD2	5	31604345	32121038	1476	66664	0.46198	0.32205	1
79689	ENSG00000127954	STEAP4	7	87895744	87971228	104	67607	0.46197	0.32205	1
6392	ENSG00000204370	SDHD	11	111922548	111976525	58	64322	0.46186	0.32209	1
54801	ENSG00000147874	HAUS6	9	19043135	19137940	271	67554	0.46153	0.32221	1
340654	ENSG00000173239	LIPM	10	90527487	90590315	164	67191	0.46152	0.32221	1
6590	ENSG00000124107	SLPI	20	43870880	43918205	148	67886	0.46136	0.32227	1
101060200	ENSG00000214029	ZNF891	12	133686111	133742059	106	67382	0.46134	0.32228	1
284349	ENSG00000167637	ZNF283	19	44296445	44363050	233	67645	0.46103	0.32239	1
7587	ENSG00000075407	ZNF37A	10	38348264	38422280	172	67727	0.46093	0.32242	1
256076	ENSG00000172752	COL6A5	3	130029359	130213690	489	67460	0.46091	0.32243	1
7165	ENSG00000101150	TPD52L2	20	62461581	62532898	136	65531	0.46057	0.32255	1
374879	ENSG00000196110	ZNF699	19	9394246	9455390	87	67356	0.4604	0.32261	1
100130890		TSTD3	6	99933870	99991061	119	67695	0.46039	0.32262	1
613209		DEFB135	8	11804830	11852099	137	67504	0.46031	0.32265	1
345193	ENSG00000183423	LRIT3	4	110734340	110803471	117	67736	0.46024	0.32267	1
3078	ENSG00000244414	CFHR1	1	196753861	196811319	1	61600	0.46016	0.3227	1
9184	ENSG00000154473	BUB3	10	124878760	124934886	69	67156	0.45995	0.32278	1
131474	ENSG00000163528	CHCHD4	3	14143577	14201371	103	67701	0.45987	0.3228	1
10641	ENSG00000114388	NPRL2	3	50374918	50423486	32	66451	0.45932	0.323	1
5714	ENSG00000099341	PSMD8	19	38830190	38884464	120	67226	0.45893	0.32314	1
6573	ENSG00000173638	SLC19A1	21	46924629	47018045	170	65382	0.45843	0.32332	1
723961		INS-IGF2	11	2140342	2217439	209	63510	0.45836	0.32335	1
134637	ENSG00000189007	ADAT2	6	143733969	143806841	124	67608	0.45815	0.32342	1
84769	ENSG00000254858	MPV17L2	19	18268986	18317552	101	67885	0.45801	0.32347	1
10950		BTG3	21	18955968	19020268	79	67556	0.4579	0.32351	1
8317	ENSG00000097046	CDC7	1	91931338	92001321	159	67511	0.45751	0.32365	1
146894	ENSG00000161649	CD300LG	17	41889145	41950997	75	67977	0.4575	0.32366	1
79840	ENSG00000187736	NHEJ1	2	219930046	220060587	179	67888	0.45739	0.3237	1
51271	ENSG00000165006	UBAP1	9	34144003	34262521	182	67819	0.45726	0.32374	1
3161	ENSG00000072571	HMMR	5	162852517	162928951	112	67754	0.4571	0.3238	1
128488	ENSG00000168703	WFDC12	20	43742067	43788106	98	67761	0.45705	0.32382	1
9265	ENSG00000008256	CYTH3	7	6191407	6347242	314	66365	0.45694	0.32386	1
55437	ENSG00000082146	STRADB	2	202281392	202369501	115	67092	0.45656	0.32399	1
9491	ENSG00000125818	PSMF1	20	1058872	1159017	197	67211	0.45636	0.32406	1
10809	ENSG00000214530	STARD10	11	72455774	72539750	133	67740	0.45588	0.32424	1
57614	ENSG00000134444	RELCH	18	59819506	59984355	453	67669	0.45579	0.32427	1
881	ENSG00000185972	CCIN	9	36130990	36181331	151	67739	0.45574	0.32429	1
8711		TNK1	17	7249293	7303093	113	67328	0.4556	0.32434	1
341405	ENSG00000167612	ANKRD33	12	52246745	52295505	137	67489	0.45553	0.32437	1
90353	ENSG00000142544	CTU1	19	51590863	51646647	77	67279	0.45542	0.3244	1
219333	ENSG00000152484	USP12	13	27630287	27781033	347	66666	0.45536	0.32442	1
79660		PPP1R3B	8	8983764	9044152	96	67554	0.45522	0.32447	1
9407	ENSG00000153802	TMPRSS11D	4	68676594	68784716	215	67905	0.45518	0.32449	1
91156	ENSG00000163395	IGFN1	1	201124952	201208080	233	67817	0.45495	0.32457	1
100127889	NA	NA	10	97632722	97708415	180	67535	0.4546	0.3247	1
64328	ENSG00000132953	XPO4	13	21341468	21511913	326	66937	0.45454	0.32472	1
84501	ENSG00000204991	SPIRE2	16	89859883	89947727	220	67402	0.45453	0.32472	1
80032	ENSG00000172000	ZNF556	19	2832333	2888515	125	66738	0.45422	0.32484	1
23677	ENSG00000130147	SH3BP4	2	235825628	235974358	316	65894	0.45403	0.3249	1
814	ENSG00000152495	CAMK4	5	110524947	110840584	629	67896	0.45394	0.32493	1
642475		MROH6	8	144638362	144689928	183	63747	0.45396	0.32493	1
143903	ENSG00000204381	LAYN	11	111376233	111442470	82	67121	0.45385	0.32497	1
388795	ENSG00000215529	EFCAB8	20	31416595	31491113	210	67677	0.4536	0.32506	1
55754	ENSG00000112697	TMEM30A	6	75952638	76029632	92	67196	0.45323	0.32519	1
51224	ENSG00000206181	ELOA2	18	44548943	44596988	94	67430	0.45317	0.32521	1
341567	ENSG00000187166	H1-7	12	48687763	48734062	122	67608	0.453	0.32528	1
55039	ENSG00000183665	TRMT12	8	125428048	125475267	113	67902	0.4528	0.32535	1
10164	ENSG00000140835	CHST4	16	71525023	71582493	85	67745	0.45269	0.32539	1
151647	ENSG00000163377	TAFA4	3	68770915	69016761	522	67859	0.45254	0.32544	1
91653	ENSG00000144857	BOC	3	112894850	113016306	351	67528	0.4525	0.32545	1
51280	ENSG00000135052	GOLM1	9	88619018	88750116	267	67587	0.45225	0.32554	1
196483	ENSG00000118894	EEF2KMT	16	5124301	5182789	41	64223	0.45198	0.32564	1
770	ENSG00000063180	CA11	19	49131272	49184451	69	67245	0.45192	0.32566	1
871	ENSG00000149257	SERPINH1	11	75238101	75293849	157	67907	0.4518	0.32571	1
6367	ENSG00000102962	CCL22	16	57357695	57410102	131	67624	0.45172	0.32574	1
55070		DET1	15	89026449	89124934	175	67374	0.45165	0.32576	1
3280	ENSG00000114315	HES1	3	193818931	193866401	114	67640	0.45135	0.32587	1
3586	ENSG00000136634	IL10	1	206930948	206980839	107	67815	0.45111	0.32596	1
54892	ENSG00000146918	NCAPG2	7	158414002	158532520	315	67756	0.45087	0.32604	1
3651	ENSG00000139515	PDX1	13	28459168	28510451	141	67196	0.45065	0.32612	1
27090	ENSG00000136840	ST6GALNAC4	9	130660165	130714326	65	67034	0.45051	0.32617	1
347853	ENSG00000167800	TBX10	11	67388774	67442031	134	67932	0.45016	0.3263	1
57408	ENSG00000144771	LRTM1	3	54942264	55036115	209	67821	0.45011	0.32632	1
101927562	NA	NA	11	1565746	1612687	103	63663	0.45011	0.32632	1
1828	ENSG00000134760	DSG1	18	28863052	28947394	289	67801	0.45007	0.32633	1
90627	ENSG00000133121	STARD13	13	33667272	34285932	1301	67305	0.45005	0.32634	1
9580	ENSG00000143842	SOX13	1	204007237	204106871	220	66423	0.44993	0.32638	1
10687	ENSG00000240694	PNMA2	8	26352196	26406608	179	67509	0.44981	0.32642	1
728279		KRTAP2-2	17	39200750	39246463	140	67743	0.44976	0.32644	1
144811	ENSG00000179630	LACC1	13	44418420	44478068	200	67124	0.44945	0.32655	1
284186	NA	TMEM105	17	79275070	79339474	156	63618	0.44938	0.32658	1
100532731	ENSG00000269897	COMMD3-BMI1	10	22570312	22630414	14	61427	0.44924	0.32663	1
648	ENSG00000168283	BMI1	10	22575139	22630414	14	61427	0.44924	0.32663	1
80856	ENSG00000144320	LNPK	2	176780410	176902018	259	67753	0.44902	0.32671	1
337966	ENSG00000184724	KRTAP6-1	21	31976005	32021223	56	67910	0.44858	0.32687	1
55237	ENSG00000133980	VRTN	14	74780166	74836711	87	64752	0.44855	0.32688	1
25837	ENSG00000167964	RAB26	16	2163145	2214141	39	63294	0.44809	0.32704	1
80726	ENSG00000130518	IQCN	19	18357906	18420319	176	67780	0.44774	0.32717	1
7084	ENSG00000166548	TK2	16	66531906	66619315	118	67698	0.44761	0.32722	1
56300	ENSG00000136688	IL36G	2	113700596	113753249	107	67887	0.44744	0.32728	1
10135	ENSG00000105835	NAMPT	7	105878731	105961373	143	67899	0.44732	0.32732	1
222255	ENSG00000146776	ATXN7L1	7	105234932	105552046	707	67805	0.44717	0.32738	1
83894	ENSG00000137473	TTC29	4	147618179	147902034	552	67571	0.44699	0.32744	1
10430	ENSG00000105677	TMEM147	19	36001502	36048429	124	67894	0.44689	0.32748	1
9167	ENSG00000115944	COX7A2L	2	42567640	42631150	90	67829	0.44678	0.32752	1
349633	ENSG00000188771	PLET1	11	112108876	112166583	140	67748	0.44674	0.32753	1
90485	ENSG00000127903	ZNF835	19	57163729	57218151	166	67881	0.44671	0.32754	1
5314	ENSG00000170927	PKHD1	6	51470145	51987423	1290	67793	0.44669	0.32755	1
4188	ENSG00000112559	MDFI	6	41571194	41631984	136	65487	0.44663	0.32757	1
149499	ENSG00000160838	LRRC71	1	156855400	156912881	138	67736	0.44649	0.32762	1
84779	ENSG00000156269	NAA11	4	80228272	80282171	64	67184	0.44629	0.32769	1
101927245	NA	LOC101927245	8	103633635	103708156	179	67874	0.44608	0.32777	1
55706	ENSG00000058804	NDC1	1	54221133	54339225	132	67778	0.44606	0.32778	1
64926	ENSG00000105122	RASAL3	19	15552435	15610382	58	67691	0.44602	0.32779	1
10732	ENSG00000101190	TCFL5	20	61462467	61528115	182	66380	0.44597	0.32781	1
22888	ENSG00000185019	UBOX5	20	3078219	3175556	198	66357	0.44594	0.32782	1
2890	ENSG00000155511	GRIA1	5	152835084	153203429	1033	67631	0.44592	0.32783	1
163071	ENSG00000178150	ZNF114	19	48739354	48800863	251	67830	0.44577	0.32788	1
9966	ENSG00000181634	TNFSF15	9	117536915	117603408	95	67653	0.44567	0.32792	1
79912	ENSG00000121350	PYROXD1	12	21555538	21634184	280	67825	0.44552	0.32797	1
81576	ENSG00000104957	CCDC130	19	13807574	13884108	81	67040	0.44545	0.328	1
64421	ENSG00000152457	DCLRE1C	10	14938870	15031106	229	67517	0.44516	0.3281	1
9379	ENSG00000110076	NRXN2	11	64363646	64525660	152	67626	0.44508	0.32813	1
134860	ENSG00000237110	TAAR9	6	132824427	132870475	138	67833	0.44496	0.32817	1
79048	ENSG00000187742	SECISBP2	9	91898394	91984561	165	67219	0.44475	0.32825	1
90459	ENSG00000104626	ERI1	8	8825314	8900849	224	67866	0.44469	0.32827	1
1572	ENSG00000197446	CYP2F1	19	41585312	41644286	187	66911	0.44454	0.32833	1
10207	ENSG00000132849	PATJ	1	62173149	62639592	1144	67448	0.44445	0.32836	1
7018	ENSG00000091513	TF	3	133429977	133507850	192	67592	0.44442	0.32837	1
9350	ENSG00000147869	CER1	9	14709731	14757715	153	67957	0.4444	0.32838	1
126205	ENSG00000179709	NLRP8	19	56424198	56509995	322	67845	0.44437	0.32839	1
25937	ENSG00000018408	WWTR1	3	149225022	149456060	575	67471	0.44419	0.32845	1
9898	ENSG00000143569	UBAP2L	1	154157427	154253986	92	67750	0.44405	0.3285	1
55973		BCAP29	7	107185422	107273762	101	67716	0.444	0.32852	1
83693	ENSG00000103160	HSDL1	16	84145744	84213800	186	67716	0.44377	0.3286	1
126767	ENSG00000188984	AADACL3	1	12741118	12798726	107	67640	0.44318	0.32882	1
80705	ENSG00000135951	TSGA10	2	99603724	99806187	408	66750	0.44309	0.32885	1
84258	ENSG00000213023	SYT3	19	51115234	51178092	90	66199	0.4421	0.32921	1
441457	ENSG00000188152	NUTM2G	9	99656286	99714572	5	61483	0.44177	0.32933	1
10929	ENSG00000263465	SRSF8	11	94765041	94814387	114	67492	0.44177	0.32933	1
53354	ENSG00000152782	PANK1	10	91329254	91440329	336	67766	0.44161	0.32939	1
56851	ENSG00000134153	EMC7	15	34366223	34429053	95	65889	0.44134	0.32948	1
55016	ENSG00000145416	MARCHF1	4	164435450	165340093	2255	67405	0.44119	0.32954	1
4659	ENSG00000058272	PPP1R12A	12	80157343	80364235	224	65961	0.44109	0.32957	1
9662	ENSG00000174799	CEP135	4	56779974	56909529	224	67795	0.44095	0.32962	1
3231	ENSG00000128645	HOXD1	2	177018307	177065635	72	67846	0.44076	0.32969	1
79657	ENSG00000005175	RPAP3	12	48045715	48134844	182	67920	0.44074	0.3297	1
54973	ENSG00000127054	INTS11	1	1236965	1295067	93	62953	0.4401	0.32993	1
26595		OR8B2	11	124242298	124311648	187	67850	0.43998	0.32998	1
114805	ENSG00000144278	GALNT13	2	154693426	155320489	1546	67777	0.43986	0.33002	1
4504	ENSG00000087250	MT3	16	56588267	56635000	161	67862	0.43975	0.33006	1
219743	ENSG00000156521	TYSND1	10	71887737	71941496	142	67840	0.43968	0.33009	1
253558	ENSG00000172954	LCLAT1	2	30635102	30877091	669	67830	0.43959	0.33012	1
10426		TUBGCP3	13	113129319	113277494	334	67374	0.43944	0.33017	1
81614	ENSG00000140157	NIPA2	15	22994684	23069427	213	65515	0.43925	0.33024	1
157567	ENSG00000186106	ANKRD46	8	101511980	101607014	160	67094	0.43915	0.33028	1
284346	ENSG00000176472	ZNF575	19	44002244	44050290	99	67647	0.43871	0.33043	1
145270		PRIMA1	14	94174644	94289766	262	67740	0.43869	0.33044	1
79183	ENSG00000124120	TTPAL	20	43069526	43133244	70	67592	0.43864	0.33046	1
317671	ENSG00000175449	RFESD	5	94947471	95002849	83	67322	0.43862	0.33047	1
1849	ENSG00000164086	DUSP7	3	52072935	52125461	45	65163	0.43849	0.33051	1
246184	ENSG00000176386	CDC26	9	116019288	116072869	124	67592	0.43841	0.33054	1
5338	ENSG00000129219	PLD2	17	4675396	4736727	129	67648	0.4384	0.33055	1
116983	ENSG00000131584	ACAP3	1	1217764	1278304	97	62776	0.43822	0.33061	1
115024	ENSG00000141698	NT5C3B	17	39971334	40027523	127	67750	0.43802	0.33068	1
339669	ENSG00000185264	TEX33	22	37377160	37438877	214	67774	0.43802	0.33069	1
54910	ENSG00000168758	SEMA4C	2	97515473	97571680	74	65785	0.43764	0.33082	1
7516	ENSG00000196584	XRCC2	7	152333583	152408250	199	65162	0.43757	0.33085	1
8569	ENSG00000079277	MKNK1	1	47013079	47104966	135	67806	0.4375	0.33087	1
55544	ENSG00000132819	RBM38	20	55931454	55994389	157	67674	0.43747	0.33088	1
123688	ENSG00000188266	HYKK	15	78764906	78839715	125	67871	0.4373	0.33095	1
503582	ENSG00000186103	ARGFX	3	121246269	121319469	143	67971	0.43707	0.33103	1
8727	ENSG00000119326	CTNNAL1	9	111694849	111810829	267	67798	0.43708	0.33103	1
92126		DSEL	18	65163819	65218967	98	67775	0.43706	0.33103	1
6543	ENSG00000118160	SLC8A2	19	47921274	48010307	134	67613	0.43696	0.33107	1
84826	ENSG00000173349	SFT2D3	2	128423597	128471407	135	67879	0.43675	0.33115	1
956	ENSG00000168032	ENTPD3	3	40393647	40480110	126	66778	0.43673	0.33116	1
29766	ENSG00000138594	TMOD3	15	52086825	52214335	240	67584	0.43641	0.33127	1
26648	ENSG00000237521	OR7E24	19	9326720	9372739	96	66254	0.43634	0.33129	1
283162	ENSG00000280090	OR8B4	11	124283838	124329767	154	67876	0.43602	0.33141	1
80381	ENSG00000103855	CD276	15	73941560	74016859	140	67873	0.43598	0.33143	1
2339	ENSG00000168522	FNTA	8	42876442	42950931	75	67329	0.43594	0.33144	1
59067	ENSG00000138684	IL21	4	123523783	123577212	113	67886	0.43587	0.33147	1
163033	ENSG00000218891	ZNF579	19	56078891	56127211	125	66836	0.43559	0.33157	1
5721		PSME2	14	24602574	24650855	57	67657	0.43548	0.33161	1
101059914	NA	FAM218BP	4	165840646	165886778	117	67798	0.43542	0.33163	1
10671	ENSG00000104671	DCTN6	8	29978813	30051155	99	67944	0.43528	0.33168	1
3301	ENSG00000086061	DNAJA1	9	32990209	33049905	206	67817	0.43491	0.33181	1
2621	ENSG00000183087	GAS6	13	114513522	114602046	142	65882	0.43488	0.33182	1
28984	ENSG00000102760	RGCC	13	41996542	42055013	60	67729	0.43479	0.33186	1
2254	ENSG00000102678	FGF9	13	22210215	22288640	107	67150	0.43477	0.33187	1
214	ENSG00000170017	ALCAM	3	105050557	105305757	610	67719	0.43467	0.3319	1
6469	ENSG00000164690	SHH	7	155585558	155639967	151	66640	0.43443	0.33199	1
80818		ZNF436	1	23675941	23731357	103	67742	0.43415	0.33209	1
27178	ENSG00000125571	IL37	2	113635548	113686459	116	67791	0.43412	0.3321	1
56133	ENSG00000112852	PCDHB2	5	140439195	140486964	86	67124	0.43398	0.33215	1
10814	ENSG00000145920	CPLX2	5	175188542	175321024	260	67403	0.43395	0.33216	1
123879	ENSG00000188215	DCUN1D3	16	20856219	20946561	114	67382	0.43388	0.33219	1
23382	ENSG00000158467	AHCYL2	7	128829855	129080052	371	67781	0.43383	0.33221	1
90233	ENSG00000204519	ZNF551	19	58158337	58211179	113	67863	0.43378	0.33222	1
100505724		KRTAP9-7	17	39396950	39442459	52	67986	0.43372	0.33224	1
4089	ENSG00000141646	SMAD4	18	48521583	48621412	67	67246	0.43368	0.33226	1
128486	ENSG00000197296	FITM2	20	42925197	42974889	93	67550	0.43335	0.33238	1
9697	ENSG00000065308	TRAM2	6	52352200	52476862	375	67688	0.4333	0.3324	1
6445	ENSG00000102683	SGCG	13	23720060	23909304	906	67844	0.43265	0.33264	1
100507507	NA	LOC100507507	7	143066248	143113295	98	67665	0.43259	0.33265	1
81502	ENSG00000101294	HM13	20	30067213	30168178	123	67404	0.43242	0.33272	1
26146	ENSG00000204104	TRAF3IP1	2	239194185	239319541	281	67729	0.4324	0.33273	1
11181	ENSG00000118094	TREH	11	118518942	118585381	188	67863	0.43237	0.33274	1
5067	ENSG00000113805	CNTN3	3	74301719	74698587	792	67411	0.43226	0.33278	1
572	ENSG00000002330	BAD	11	64027300	64087176	50	67536	0.43193	0.33289	1
4946	ENSG00000104904	OAZ1	19	2234520	2283487	127	63245	0.43153	0.33304	1
342132	ENSG00000196391	ZNF774	15	90860477	90915884	193	67900	0.43113	0.33319	1
1975	ENSG00000063046	EIF4B	12	53364942	53445993	122	67343	0.43095	0.33325	1
644100	ENSG00000268223	ARL14EPL	5	115352163	115404827	201	67672	0.43079	0.33331	1
7982	ENSG00000004866	ST7	7	116558381	116880077	351	67357	0.43053	0.33341	1
284427	ENSG00000181240	SLC25A41	19	6416048	6468790	144	64183	0.43043	0.33344	1
100287482	ENSG00000240204	SMKR1	7	129107320	129162773	101	67889	0.43031	0.33349	1
131368	ENSG00000170044	ZPLD1	3	101893816	102208685	521	67296	0.43026	0.3335	1
51142	ENSG00000106153	CHCHD2	7	56159266	56209187	118	67972	0.43026	0.3335	1
5362	ENSG00000076356	PLXNA2	1	208185587	208452665	600	67670	0.43019	0.33353	1
100132463	ENSG00000185758	CLDN24	4	184232917	184278579	101	66968	0.42992	0.33363	1
221143	ENSG00000150456	EEF1AKMT1	13	21292036	21383095	203	66934	0.4298	0.33367	1
148281	ENSG00000134207	SYT6	1	114621914	114731472	332	67686	0.42976	0.33369	1
163859	ENSG00000143751	SDE2	1	226160403	226222099	83	67625	0.42962	0.33374	1
128826		MIR1-1HG	20	61112660	61177971	164	66118	0.42952	0.33377	1
23560	ENSG00000107937	GTPBP4	10	999349	1073708	167	67626	0.42937	0.33383	1
6181	ENSG00000177600	RPLP2	11	773841	837592	129	63617	0.42921	0.33389	1
386678	ENSG00000243489	KRTAP10-11	21	46031331	46077567	128	67374	0.42906	0.33394	1
23409	ENSG00000089163	SIRT4	12	120695002	120761045	104	67806	0.42897	0.33397	1
101927029	NA	NA	14	90479478	90538057	72	64888	0.42898	0.33397	1
83659	ENSG00000167858	TEKT1	17	6693300	6770077	220	67790	0.42893	0.33399	1
9289	ENSG00000205336	ADGRG1	16	57618442	57708944	320	66641	0.42872	0.33406	1
1763	ENSG00000138346	DNA2	10	70163821	70266878	273	67849	0.42871	0.33407	1
3104	ENSG00000204859	ZBTB48	1	6605051	6659340	107	67216	0.42862	0.3341	1
3631	ENSG00000040933	INPP4A	2	99026321	99217496	201	67639	0.42856	0.33412	1
84964	ENSG00000239382	ALKBH6	19	36490022	36540145	66	67814	0.42844	0.33416	1
22806	ENSG00000161405	IKZF3	17	37903968	38055441	248	67719	0.42844	0.33417	1
79682	ENSG00000151725	CENPU	4	185605219	185690286	324	67697	0.42833	0.33421	1
414332	ENSG00000187922	LCN10	9	139622619	139672411	124	64800	0.42821	0.33425	1
5817	ENSG00000073008	PVR	19	45112098	45179429	130	67910	0.42798	0.33433	1
175	ENSG00000038002	AGA	4	178341928	178398657	115	67875	0.42795	0.33434	1
285195	ENSG00000181804	SLC9A9	3	142974063	143602373	1613	67291	0.42784	0.33438	1
5824	ENSG00000162735	PEX19	1	160236599	160289941	53	66936	0.42749	0.33451	1
51808	ENSG00000164902	PHAX	5	125901607	125972944	151	67895	0.42744	0.33453	1
10808	ENSG00000120694	HSPH1	13	31700762	31772246	141	67704	0.42744	0.33453	1
124975	ENSG00000167741	GGT6	17	4450222	4498876	149	66440	0.42705	0.33467	1
79712	ENSG00000121964	GTDC1	2	144692502	145147578	406	67494	0.42696	0.33471	1
4624	ENSG00000197616	MYH6	14	23839942	23913836	154	67201	0.42675	0.33478	1
10787	ENSG00000061676	NCKAP1	2	183779579	183938586	316	67821	0.42673	0.33479	1
9425	ENSG00000153046	CDYL	6	4671393	4965778	601	67356	0.42661	0.33483	1
2115	ENSG00000006468	ETV1	7	13920854	14066050	373	66573	0.42659	0.33484	1
33	ENSG00000115361	ACADL	2	211042632	211125215	43	67523	0.42653	0.33486	1
1956	ENSG00000146648	EGFR	7	55051678	55289262	530	67210	0.42644	0.33489	1
55203	ENSG00000153012	LGI2	4	24990471	25067414	270	67834	0.42625	0.33496	1
57178	ENSG00000108175	ZMIZ1	10	80793751	81086285	711	67175	0.42625	0.33496	1
57568	ENSG00000116991	SIPA1L2	1	232523711	232800907	731	67450	0.42616	0.335	1
3433	ENSG00000119922	IFIT2	10	91026706	91079033	88	67091	0.42591	0.33509	1
50801	ENSG00000182450	KCNK4	11	64023774	64077503	49	67670	0.42584	0.33511	1
9312	ENSG00000182674	KCNB2	8	73414626	73860584	1015	67831	0.4258	0.33513	1
10010	ENSG00000136560	TANK	2	161958438	162102687	170	67927	0.42567	0.33518	1
6559	ENSG00000070915	SLC12A3	16	56864119	56959762	278	67646	0.42565	0.33518	1
6781	ENSG00000159167	STC1	8	23689434	23747320	148	67633	0.42564	0.33519	1
6207	ENSG00000110700	RPS13	11	17085939	17134220	76	66836	0.4254	0.33527	1
9443	ENSG00000155868	MED7	5	156555451	156604921	119	67644	0.42517	0.33536	1
6253	ENSG00000125744	RTN2	19	45978546	46035313	131	67662	0.42509	0.33539	1
643236	ENSG00000187783	TMEM72	10	45371764	45440642	172	67732	0.42492	0.33545	1
50487	ENSG00000100078	PLA2G3	22	31520793	31571469	91	67758	0.42456	0.33558	1
1289	ENSG00000130635	COL5A1	9	137498651	137746689	758	63914	0.42446	0.33561	1
55274	ENSG00000130024	PHF10	6	170094001	170159106	124	67884	0.42403	0.33577	1
202374	ENSG00000169302	STK32A	5	146579526	146777418	556	67776	0.42388	0.33583	1
83551	ENSG00000146385	TAAR8	6	132838832	132884860	142	67843	0.42379	0.33586	1
57537	ENSG00000184985	SORCS2	4	7159374	7754564	2406	67209	0.42349	0.33597	1
337985	ENSG00000206104	KRTAP20-3	21	31980183	32025455	58	67913	0.42342	0.33599	1
91404	ENSG00000187231	SESTD1	2	179956419	180164350	404	67817	0.42313	0.3361	1
121130	ENSG00000175398	OR10P1	12	55995676	56041617	86	67858	0.42312	0.3361	1
25834		MGAT4C	12	86363037	87267681	1699	67322	0.42311	0.33611	1
9048	ENSG00000117407	ARTN	1	44363992	44412912	85	67875	0.42304	0.33613	1
9919	ENSG00000148396	SEC16A	9	139324548	139414297	243	63623	0.4229	0.33618	1
56938	ENSG00000029153	ARNTL2	12	27450787	27588746	311	67905	0.42281	0.33622	1
121274	ENSG00000167528	ZNF641	12	48719065	48780029	149	67651	0.42255	0.33631	1
101927260	NA	NA	2	111993803	112041256	49	66701	0.42244	0.33635	1
653567	ENSG00000148483	TMEM236	10	17759260	17852866	60	64340	0.42199	0.33652	1
124912	ENSG00000141316	SPACA3	17	31283882	31334895	183	67585	0.42197	0.33652	1
64783	ENSG00000162775	RBM15	1	110846945	110899303	126	67799	0.42185	0.33657	1
54437	ENSG00000082684	SEMA5B	3	122618040	122782452	380	66660	0.42167	0.33663	1
317719	ENSG00000161594	KLHL10	17	39957572	40014599	124	67836	0.42167	0.33663	1
6616	ENSG00000132639	SNAP25	20	10164477	10298068	246	67400	0.42132	0.33676	1
9712	ENSG00000148429	USP6NL	10	11492509	11688679	403	67336	0.42128	0.33677	1
6530	ENSG00000103546	SLC6A2	16	55654542	55750104	266	67537	0.42122	0.3368	1
1396	ENSG00000213145	CRIP1	14	105917892	105965128	14	61453	0.42059	0.33703	1
55143	ENSG00000134690	CDCA8	1	38123073	38185391	138	67609	0.42022	0.33716	1
1293	ENSG00000163359	COL6A3	2	238222655	238357850	286	67178	0.41991	0.33728	1
4880	ENSG00000163273	NPPC	2	232776805	232826038	103	67079	0.41982	0.33731	1
115	ENSG00000162104	ADCY9	16	4002650	4201186	550	67777	0.41958	0.3374	1
1808	ENSG00000092964	DPYSL2	8	26336709	26525693	667	67363	0.41917	0.33754	1
91833	ENSG00000140153	WDR20	14	102571189	102700010	216	67837	0.41842	0.33782	1
6833	ENSG00000006071	ABCC8	11	17404432	17533449	396	67852	0.41835	0.33785	1
116540	ENSG00000204822	MRPL53	2	74689085	74734942	31	66603	0.41828	0.33787	1
283677	ENSG00000183324	REC114	15	73700499	73862354	241	67816	0.41823	0.33789	1
81629	ENSG00000162526	TSSK3	1	32783365	32840098	8	63200	0.41814	0.33792	1
65108	ENSG00000175130	MARCKSL1	1	32789430	32836840	8	63200	0.41814	0.33792	1
84171	ENSG00000138131	LOXL4	10	99997443	100063007	116	67788	0.41808	0.33794	1
1656	ENSG00000110367	DDX6	11	118608472	118696972	130	67769	0.41793	0.338	1
27199	ENSG00000165621	OXGR1	13	97627973	97681984	87	65389	0.41782	0.33804	1
84247	ENSG00000188636	RTL6	22	44878450	44929005	158	67257	0.4178	0.33805	1
338323	ENSG00000158077	NLRP14	11	7006700	7102757	269	67889	0.41745	0.33817	1
5396	ENSG00000116132	PRRX1	1	170598313	170718541	212	67734	0.41713	0.33829	1
148213	ENSG00000196172	ZNF681	19	23911997	23976693	84	67628	0.41681	0.33841	1
55515	ENSG00000072182	ASIC4	2	220343892	220413494	100	67871	0.41679	0.33842	1
57458	ENSG00000057704	TMCC3	12	94950900	95079324	384	67330	0.41666	0.33846	1
8313	ENSG00000168646	AXIN2	17	63514681	63592740	118	65331	0.41667	0.33846	1
100526664	ENSG00000248672	LY75-CD302	2	160615139	160796267	488	67599	0.41663	0.33848	1
576	ENSG00000121753	ADGRB2	1	32182718	32265494	65	64780	0.41657	0.3385	1
25798	ENSG00000164713	BRI3	7	97875972	97962972	165	67543	0.41656	0.3385	1
23613	ENSG00000101040	ZMYND8	20	45827994	46020485	237	67365	0.41637	0.33857	1
51466	ENSG00000196405	EVL	14	100450719	100620573	358	67966	0.41619	0.33863	1
11026		LILRA3	19	54789854	54839625	63	65643	0.41614	0.33865	1
140461	ENSG00000177981	ASB8	12	48531572	48586377	117	67723	0.41603	0.33869	1
25912	ENSG00000143612	C1orf43	1	154169183	154228273	58	67685	0.416	0.33871	1
9820	ENSG00000044090	CUL7	6	42995355	43056683	112	67558	0.41578	0.33879	1
441150	ENSG00000221821	C6orf226	6	42848003	42893554	97	67822	0.41569	0.33882	1
55127	ENSG00000119285	HEATR1	1	236702305	236802841	455	66960	0.41554	0.33887	1
126206	ENSG00000171487	NLRP5	19	56476092	56583176	503	67550	0.41531	0.33896	1
725	ENSG00000123843	C4BPB	1	207227210	207283338	70	67326	0.41525	0.33898	1
5965	ENSG00000004700	RECQL	12	21611844	21689603	244	67804	0.41525	0.33898	1
9051	ENSG00000140368	PSTPIP1	15	77252021	77339673	126	67623	0.41517	0.33901	1
797	ENSG00000175868	CALCB	11	15060143	15113888	69	67986	0.41501	0.33907	1
255220	ENSG00000204193	TXNDC8	9	113055762	113135163	260	67817	0.41486	0.33912	1
1571	ENSG00000130649	CYP2E1	10	135305300	135362627	149	67372	0.41454	0.33924	1
8756	ENSG00000069206	ADAM7	8	24263509	24380273	256	67836	0.41441	0.33929	1
3785		KCNQ2	20	62021561	62138993	430	64151	0.41429	0.33933	1
10775	ENSG00000105171	POP4	19	30062170	30118162	209	67459	0.41419	0.33937	1
3002	ENSG00000100453	GZMB	14	25090160	25138490	106	67799	0.41408	0.33941	1
4047		LSS	21	47598360	47683738	215	66736	0.41404	0.33942	1
221061	ENSG00000148468	FAM171A1	10	15243642	15448058	542	67606	0.41338	0.33966	1
54733	ENSG00000110660	SLC35F2	11	107651717	107764914	377	67666	0.41324	0.33972	1
5493	ENSG00000118898	PPL	16	4922508	5022136	322	66790	0.4132	0.33973	1
7227	ENSG00000104447	TRPS1	8	116410724	116748299	328	67810	0.41311	0.33976	1
199223	ENSG00000168026	TTC21A	3	39114152	39190394	176	67912	0.41263	0.33994	1
149699	ENSG00000124196	GTSF1L	20	42344801	42390647	92	66088	0.41256	0.33996	1
100	ENSG00000196839	ADA	20	43238160	43315376	147	66729	0.41205	0.34015	1
56267	ENSG00000137944	KYAT3	1	89391456	89493643	130	67641	0.41202	0.34016	1
152756	ENSG00000250486	FAM218A	4	165843100	165890273	120	67784	0.41157	0.34033	1
11137	ENSG00000136045	PWP1	12	108044590	108116257	144	67840	0.41136	0.3404	1
51564	ENSG00000061273	HDAC7	12	48166505	48248763	194	66829	0.41134	0.34041	1
8565	ENSG00000134684	YARS1	1	33230840	33318633	98	67791	0.41132	0.34042	1
2146	ENSG00000106462	EZH2	7	148494464	148616441	179	66171	0.41133	0.34042	1
100288287	ENSG00000206106	KRTAP22-2	21	31952424	31997716	52	67767	0.41101	0.34053	1
9870	ENSG00000119682	AREL1	14	75117955	75214807	75	67896	0.41088	0.34058	1
9148	ENSG00000107954	NEURL1	10	105218735	105362309	303	67919	0.41074	0.34063	1
57104	ENSG00000177666	PNPLA2	11	783901	835573	97	63585	0.41028	0.3408	1
6525	ENSG00000183963	SMTN	22	31442282	31510610	167	67744	0.4102	0.34083	1
51805	ENSG00000132423	COQ3	6	99807279	99877082	141	67781	0.41015	0.34085	1
22895	ENSG00000089169	RPH3A	12	113194343	113346686	234	66716	0.40981	0.34097	1
23753	ENSG00000128228	SDF2L1	22	21961542	22008588	70	67579	0.40949	0.34109	1
54840	ENSG00000137074	APTX	9	32962604	33036639	233	67693	0.40942	0.34112	1
130399	ENSG00000123612	ACVR1C	2	158373279	158520399	135	66783	0.4092	0.3412	1
338662	ENSG00000181518	OR8D4	11	123742139	123788083	146	67811	0.40903	0.34126	1
8521	ENSG00000137270	GCM1	6	52981759	53048624	225	67786	0.40886	0.34132	1
4891	ENSG00000110911	SLC11A2	12	51363566	51457118	187	67906	0.40862	0.34141	1
113235	ENSG00000076351	SLC46A1	17	26711661	26768230	72	67718	0.40863	0.34141	1
388567	ENSG00000186230	ZNF749	19	57911693	57967291	102	67723	0.40855	0.34144	1
85019	ENSG00000134490	TMEM241	18	20865977	21052925	292	67908	0.40833	0.34152	1
57026	ENSG00000241360	PDXP	22	38019737	38072939	120	66999	0.40824	0.34155	1
6885	ENSG00000135341	MAP3K7	6	91213292	91332020	258	67689	0.40809	0.3416	1
51490	ENSG00000198917	SPOUT1	9	131571930	131627299	96	67439	0.40804	0.34162	1
7386	ENSG00000169021	UQCRFS1	19	29688167	29739136	101	67614	0.40782	0.3417	1
55852	ENSG00000136478	TEX2	17	62214795	62375653	285	67317	0.40774	0.34173	1
23263	ENSG00000126217	MCF2L	13	113513692	113764053	679	66636	0.40756	0.3418	1
4210	ENSG00000103313	MEFV	16	3282028	3341648	83	67451	0.40755	0.3418	1
400258		C14orf180	14	105011056	105066184	164	63246	0.40717	0.34194	1
317781		DDX51	12	132611139	132663880	86	63703	0.40713	0.34196	1
85365	ENSG00000119523	ALG2	9	101968707	102019246	77	67875	0.40707	0.34198	1
23546	ENSG00000105467	SYNGR4	19	48832559	48889634	128	67811	0.40707	0.34198	1
100499483	ENSG00000197816	CCDC180	9	100034910	100149577	226	67841	0.40669	0.34212	1
10318	ENSG00000145901	TNIP1	5	150399504	150502221	317	67790	0.40645	0.34221	1
10875	ENSG00000127951	FGL2	7	76812688	76864150	84	67808	0.40638	0.34223	1
161357	ENSG00000139915	MDGA2	14	47298826	48179157	2045	67628	0.40619	0.3423	1
1282	ENSG00000187498	COL4A1	13	110791310	110994496	670	66510	0.40608	0.34234	1
55172	ENSG00000165506	DNAAF2	14	50081892	50136948	105	67686	0.40606	0.34235	1
55260	ENSG00000161558	TMEM143	19	48825613	48902489	164	67813	0.40595	0.34239	1
27348	ENSG00000136816	TOR1B	9	132530428	132583563	188	67444	0.40593	0.3424	1
8635	ENSG00000026297	RNASET2	6	167332992	167405077	204	67319	0.40575	0.34246	1
79616	ENSG00000135083	CCNJL	5	159668666	159774602	218	67695	0.40572	0.34247	1
255725	ENSG00000255307	OR52B2	11	6180585	6226556	96	67000	0.40554	0.34254	1
10840	ENSG00000144908	ALDH1L1	3	125812404	125935029	436	67952	0.40527	0.34264	1
730755		KRTAP2-3	17	39205492	39251344	156	67789	0.40524	0.34265	1
79663	ENSG00000169087	HSPBAP1	3	122448844	122547666	211	67887	0.40512	0.3427	1
3199	ENSG00000105996	HOXA2	7	27129973	27177394	77	67640	0.40508	0.34271	1
5584	ENSG00000163558	PRKCI	3	169905220	170033770	324	67700	0.40407	0.34308	1
7535	ENSG00000115085	ZAP70	2	98295031	98366990	92	67795	0.40405	0.34309	1
10476	ENSG00000167863	ATP5PD	17	73024955	73078074	139	67558	0.40399	0.34311	1
4097	ENSG00000197063	MAFG	17	79866145	79920587	50	61442	0.40387	0.34315	1
25913	ENSG00000128513	POT1	7	124452440	124605037	413	67300	0.40384	0.34317	1
89953	ENSG00000137171	KLC4	6	42992372	43052833	111	67481	0.40373	0.3432	1
92293	ENSG00000181234	TMEM132C	12	128716948	129202460	1081	66765	0.40361	0.34325	1
60468	ENSG00000112182	BACH2	6	90626247	91041627	655	66726	0.40338	0.34333	1
390245	ENSG00000235268	KDM4E	11	94723422	94770760	76	67592	0.40331	0.34336	1
84516	ENSG00000166847	DCTN5	16	23617687	23695068	178	67451	0.40324	0.34339	1
55885	ENSG00000048540	LMO3	12	16691306	16796148	100	66945	0.40315	0.34342	1
50618	ENSG00000198399	ITSN2	2	24415733	24618647	368	67849	0.40308	0.34344	1
118932	ENSG00000152766	ANKRD22	10	90569656	90646732	156	66883	0.4028	0.34355	1
203074		PRSS55	8	10348030	10421676	274	67955	0.40263	0.34361	1
81031	ENSG00000197496	SLC2A10	20	45303279	45374986	152	67509	0.40248	0.34367	1
115677		NOSTRIN	2	169608049	169731849	227	67764	0.40244	0.34368	1
10847	ENSG00000080603	SRCAP	16	30674571	30761450	22	67986	0.40239	0.3437	1
55654	ENSG00000135956	TMEM127	2	96905946	96966751	39	66970	0.4019	0.34388	1
100132476	ENSG00000240871	KRTAP4-7	17	39205459	39251396	157	67790	0.40183	0.34391	1
221749	ENSG00000168994	PXDC1	6	3712836	3787246	286	67806	0.40167	0.34397	1
80207	ENSG00000125741	OPA3	19	46021025	46123122	207	67523	0.40151	0.34402	1
5651	ENSG00000154646	TMPRSS15	21	19631433	19810970	445	66767	0.40147	0.34404	1
22852	ENSG00000107890	ANKRD26	10	27274054	27424427	402	67881	0.40139	0.34407	1
9702	ENSG00000166037	CEP57	11	95488625	95575857	220	67583	0.40126	0.34412	1
1326	ENSG00000107968	MAP3K8	10	30687950	30760762	100	67356	0.40119	0.34414	1
2662	ENSG00000266524	GDF10	10	48415785	48474138	119	67671	0.40098	0.34422	1
51411	ENSG00000110934	BIN2	12	51664822	51753446	186	67827	0.40054	0.34438	1
23527	ENSG00000114331	ACAP2	3	194985465	195198817	449	67712	0.40044	0.34442	1
50856	ENSG00000111729	CLEC4A	12	8241228	8301203	59	67599	0.39989	0.34462	1
6597	ENSG00000127616	SMARCA4	19	11036598	11182958	319	67584	0.39915	0.34489	1
342977		NANOS3	19	13953063	14001571	49	67821	0.39892	0.34498	1
1117	ENSG00000064886	CHI3L2	1	111735281	111796062	159	67897	0.39861	0.34509	1
57509	ENSG00000129422	MTUS1	8	17491303	17693729	844	67566	0.39852	0.34512	1
3964	ENSG00000116977	LGALS8	1	236646514	236726281	325	65575	0.39851	0.34513	1
23246		BOP1	8	145476056	145550120	44	63606	0.3985	0.34513	1
3297		HSF1	8	145480270	145548385	44	63606	0.3985	0.34513	1
8924		HERC2	15	28346183	28602313	111	62528	0.3985	0.34513	1
154043	ENSG00000153721	CNKSR3	6	154716433	154866753	471	67256	0.39843	0.34516	1
440533	ENSG00000124467	PSG8	19	43246839	43304831	87	66128	0.39834	0.34519	1
4190	ENSG00000014641	MDH1	2	63780743	63844331	95	67621	0.39757	0.34547	1
11086	ENSG00000168594	ADAM29	4	175804509	175909331	325	67916	0.3975	0.3455	1
84299	ENSG00000141741	MIEN1	17	37875409	37921792	46	67396	0.39732	0.34557	1
84790	ENSG00000167553	TUBA1C	12	49586715	49677117	123	67204	0.39705	0.34566	1
79441	ENSG00000214367	HAUS3	4	2220096	2278860	120	67375	0.39704	0.34567	1
55640	ENSG00000119686	FLVCR2	14	76009940	76124512	209	67707	0.39703	0.34567	1
84948		TIGD5	8	144645074	144692485	164	63701	0.39677	0.34577	1
57687	ENSG00000171724	VAT1L	16	77787483	78024001	831	67235	0.39676	0.34577	1
375	ENSG00000143761	ARF1	1	228235361	228296913	55	67560	0.3964	0.3459	1
4643	ENSG00000157483	MYO1E	15	59418168	59700071	650	67568	0.39642	0.3459	1
83473	ENSG00000167216	KATNAL2	18	44462565	44638614	330	67303	0.3964	0.3459	1
914	ENSG00000116824	CD2	1	117262057	117321851	86	67970	0.39632	0.34593	1
200728	ENSG00000186889	TMEM17	2	62717356	62768604	153	67817	0.39618	0.34599	1
92092	ENSG00000146858	ZC3HAV1L	7	138700452	138755775	137	67607	0.39618	0.34599	1
6609	ENSG00000166311	SMPD1	11	6376644	6426228	83	67625	0.39614	0.346	1
143496		OR52B4	11	4378493	4424616	99	63671	0.3959	0.34609	1
1179	ENSG00000016490	CLCA1	1	86899526	86975977	231	67839	0.39574	0.34615	1
7841	ENSG00000115275	MOGS	2	74678184	74727537	31	66948	0.39528	0.34632	1
100505549	NA	LOC100505549	18	55262534	55346508	242	67884	0.39516	0.34636	1
2582	ENSG00000117308	GALE	1	24112089	24162294	35	67531	0.39509	0.34639	1
932	ENSG00000149516	MS4A3	11	59789101	59848588	110	67962	0.39503	0.34641	1
1062	ENSG00000138778	CENPE	4	104016963	104154566	211	67729	0.3947	0.34653	1
8698	ENSG00000125910	S1PR4	19	3143250	3190335	115	65210	0.39455	0.34659	1
79078		C1orf50	1	43197916	43251413	87	67719	0.39448	0.34661	1
6846	ENSG00000143185	XCL2	1	168500003	168548235	115	67866	0.39427	0.34669	1
55007	ENSG00000100376	FAM118A	22	45670081	45747836	209	67483	0.39425	0.3467	1
166785	ENSG00000151611	MMAA	4	146505540	146591187	136	67819	0.3942	0.34671	1
57045	ENSG00000128791	TWSG1	18	9299765	9412424	287	67522	0.39393	0.34682	1
23506	ENSG00000112624	BICRAL	6	42714790	42846296	153	67467	0.3937	0.3469	1
3579	ENSG00000180871	CXCR2	2	218955013	219011976	97	67232	0.39324	0.34707	1
317754	ENSG00000166351	POTED	21	14947498	15023937	2	58600	0.39299	0.34716	1
165215	ENSG00000144369	FAM171B	2	187523789	187640686	161	67849	0.39268	0.34728	1
55296	ENSG00000109680	TBC1D19	4	26550546	26768232	120	67388	0.39253	0.34733	1
64321	ENSG00000164736	SOX17	8	55335495	55383456	78	67824	0.39238	0.34739	1
654463	ENSG00000214814	FER1L6	8	124829227	125142412	543	67064	0.39235	0.3474	1
85508	ENSG00000215397	SCRT2	20	632240	691823	108	66860	0.39232	0.34741	1
26031	ENSG00000070882	OSBPL3	7	24826159	25054818	588	67413	0.39212	0.34748	1
3956	ENSG00000100097	LGALS1	22	38036613	38085809	114	67382	0.39213	0.34748	1
100529251	ENSG00000254788	CKLF-CMTM1	16	66551466	66623038	115	67654	0.39211	0.34749	1
80323	ENSG00000166510	CCDC68	18	52558740	52661739	193	67872	0.39192	0.34756	1
51554	ENSG00000129048	ACKR4	3	132281081	132331488	64	67360	0.39186	0.34758	1
10613	ENSG00000107566	ERLIN1	10	101899847	101980814	140	67733	0.39179	0.34761	1
3898	ENSG00000159166	LAD1	1	201339966	201403669	141	67443	0.39156	0.34769	1
85015	ENSG00000123552	USP45	6	99870182	99998565	269	67855	0.39152	0.34771	1
4739	ENSG00000111859	NEDD9	6	11173531	11417581	636	67107	0.3915	0.34772	1
11064	ENSG00000119397	CNTRL	9	123802170	123949888	256	67653	0.39145	0.34773	1
5573	ENSG00000108946	PRKAR1A	17	66472921	66557457	170	67918	0.39099	0.3479	1
81543	ENSG00000160233	LRRC3	21	45840393	45888739	115	65807	0.39091	0.34793	1
1580	ENSG00000142973	CYP4B1	1	47229670	47295021	95	66369	0.39085	0.34795	1
8074	ENSG00000118972	FGF23	12	4467393	4523894	127	66916	0.39083	0.34796	1
51283		BFAR	16	14691668	14773093	50	67795	0.39009	0.34823	1
124602	ENSG00000196169	KIF19	17	72287351	72361959	215	67552	0.39007	0.34824	1
126075	ENSG00000183401	CCDC159	19	11422160	11475620	88	66762	0.38988	0.34831	1
84838	ENSG00000162714	ZNF496	1	247450717	247530294	184	67194	0.38973	0.34837	1
160335	ENSG00000179104	TMTC2	12	83045731	83538647	1007	67242	0.38969	0.34838	1
196740	ENSG00000165633	VSTM4	10	50212333	50358559	446	67736	0.3892	0.34856	1
9953	ENSG00000125430	HS3ST3B1	17	14169367	14262721	229	65643	0.38912	0.34859	1
79893		GGNBP2	17	34865737	34956278	116	67713	0.38907	0.34861	1
79683	ENSG00000175048	ZDHHC14	6	157767557	158108293	997	66853	0.38883	0.3487	1
4069	ENSG00000090382	LYZ	12	69707134	69758013	132	67833	0.38822	0.34893	1
10186	ENSG00000183722	LHFPL6	13	39907029	40212356	774	67820	0.38802	0.349	1
64748	ENSG00000105520	PLPPR2	19	11431062	11486374	90	66734	0.38803	0.349	1
10989	ENSG00000132305	IMMT	2	86361055	86458264	221	67856	0.38773	0.34911	1
400073	ENSG00000174456	C12orf76	12	110455401	110540500	106	67702	0.38768	0.34913	1
414236	ENSG00000222047	C10orf55	10	75659727	75717535	71	65557	0.38727	0.34928	1
219931	ENSG00000162341	TPCN2	11	68781350	68868072	197	66930	0.38697	0.34939	1
11320	ENSG00000071073	MGAT4A	2	99225569	99382589	273	66611	0.3869	0.34942	1
80763	ENSG00000134548	SPX	12	21644256	21694210	147	67734	0.38685	0.34943	1
4528	ENSG00000085760	MTIF2	2	55453756	55531384	156	67252	0.38667	0.3495	1
5754	ENSG00000112655	PTK7	6	43009006	43139458	246	67570	0.38662	0.34952	1
54507	ENSG00000143382	ADAMTSL4	1	150486846	150543413	82	67470	0.38655	0.34955	1
859	ENSG00000182533	CAV3	3	8740486	8798451	144	66877	0.38651	0.34956	1
10591	ENSG00000112667	DNPH1	6	43183367	43232211	102	67343	0.38637	0.34961	1
84189	ENSG00000184564	SLITRK6	13	86356922	86408483	181	67945	0.38622	0.34967	1
90835	ENSG00000196118	CCDC189	16	30758733	30808598	22	67896	0.38622	0.34967	1
2730	ENSG00000023909	GCLM	1	94342590	94410154	169	67498	0.38606	0.34972	1
344892	ENSG00000198471	RTP2	3	187406047	187455345	142	67786	0.38608	0.34972	1
3630	ENSG00000254647	INS	11	2171009	2217439	130	63608	0.38607	0.34972	1
157506	ENSG00000121039	RDH10	8	74171837	74247520	147	67804	0.38605	0.34973	1
646	ENSG00000169594	BNC1	15	83914655	83988468	83	67852	0.38551	0.34993	1
101928566	NA	TBC1D3P6	1	16267626	16333701	161	67938	0.38545	0.34995	1
10351	ENSG00000141338	ABCA8	17	66853428	66986550	231	67532	0.38546	0.34995	1
26254	ENSG00000188770	OPTC	1	203428271	203488077	145	65672	0.38535	0.34999	1
1375	ENSG00000205560	CPT1B	22	50997290	51052096	195	67529	0.38519	0.35005	1
842	ENSG00000132906	CASP9	1	15807896	15886407	192	67909	0.38517	0.35006	1
25788		RAD54B	8	95374188	95522343	397	67721	0.38472	0.35022	1
91181	ENSG00000143552	NUP210L	1	153955166	154162592	200	67644	0.38464	0.35025	1
374355	ENSG00000182645	CCDC172	10	118048940	118149541	192	67518	0.3846	0.35027	1
50717	ENSG00000132716	DCAF8	1	160175505	160267350	85	66569	0.38422	0.35041	1
25885	ENSG00000068654	POLR1A	2	86243451	86368278	217	67926	0.38418	0.35042	1
257313	ENSG00000188958	UTS2B	3	190974944	191083325	374	67865	0.3842	0.35042	1
5582	ENSG00000126583	PRKCG	19	54350467	54420906	35	63395	0.38412	0.35044	1
81494	ENSG00000134389	CFHR5	1	196911667	196988804	101	67650	0.38411	0.35045	1
23398	ENSG00000113593	PPWD1	5	64824063	64893376	160	67566	0.38411	0.35045	1
6310	ENSG00000124788	ATXN1	6	16289343	16796721	1241	67454	0.38404	0.35047	1
4137		MAPT	17	43936702	44115700	803	67435	0.38406	0.35047	1
440097	ENSG00000185610	DBX2	12	45398539	45479882	168	67742	0.38397	0.3505	1
284680	ENSG00000171722	SPATA46	1	162333515	162382017	130	67850	0.38385	0.35054	1
3820	ENSG00000111796	KLRB1	12	9737870	9795497	140	67905	0.38376	0.35058	1
253782	ENSG00000172292	CERS6	2	169277759	169641644	754	67371	0.38345	0.35069	1
1175	ENSG00000042753	AP2S1	19	47331423	47389203	35	66231	0.38343	0.3507	1
54868	ENSG00000109066	TMEM104	17	72737622	72845922	163	67275	0.38324	0.35077	1
55061	ENSG00000143502	SUSD4	1	223384161	223572564	287	67130	0.3832	0.35078	1
8731	ENSG00000101654	RNMT	18	13691659	13774555	184	67618	0.38292	0.35089	1
7408	ENSG00000125753	VASP	19	45975688	46040247	142	67634	0.38281	0.35093	1
64924	ENSG00000145740	SLC30A5	5	68354776	68436899	179	63673	0.38274	0.35095	1
100507608		KRTAP9-6	17	39386630	39432112	51	67825	0.38273	0.35096	1
245911	ENSG00000184276	DEFB108B	11	71509246	71558608	51	66572	0.38235	0.3511	1
665	ENSG00000104765	BNIP3L	8	26204894	26280644	142	67752	0.38208	0.3512	1
140	ENSG00000282608	ADORA3	1	112015970	112141602	269	67746	0.3816	0.35138	1
54994	ENSG00000101193	GID8	20	61534421	61589827	125	66814	0.38157	0.35139	1
9715	ENSG00000159784	FAM131B	7	143040493	143114397	142	67502	0.38148	0.35142	1
60682	ENSG00000112305	SMAP1	6	71342474	71581718	366	67820	0.38072	0.3517	1
1297	ENSG00000112280	COL9A1	6	70915743	71047786	465	67663	0.38024	0.35188	1
115098	ENSG00000007080	CCDC124	19	18008824	18064794	85	65936	0.38015	0.35192	1
84699	ENSG00000060566	CREB3L3	19	4118598	4183051	105	63794	0.38003	0.35196	1
11250	ENSG00000135973	GPR45	2	105804595	105870085	129	67941	0.3797	0.35208	1
402	ENSG00000213465	ARL2	11	64746585	64799657	95	67708	0.37947	0.35217	1
10381	ENSG00000258947	TUBB3	16	89953417	90012505	176	66361	0.37948	0.35217	1
3787	ENSG00000124134	KCNS1	20	43710950	43764753	118	67644	0.37928	0.35224	1
1795	ENSG00000088538	DOCK3	3	50677672	51431629	936	67538	0.37898	0.35235	1
143684	ENSG00000077458	FAM76B	11	95492106	95557954	155	67714	0.37893	0.35237	1
9168	ENSG00000034510	TMSB10	2	85097763	85143799	85	67720	0.37773	0.35281	1
11047	ENSG00000130706	ADRM1	20	60842112	60894206	120	64929	0.37775	0.35281	1
222484	ENSG00000139517	LNX2	13	28110048	28229720	301	67884	0.37731	0.35297	1
51286	ENSG00000184524	CEND1	11	777110	825126	79	63606	0.37682	0.35315	1
390084	ENSG00000188691	OR56A5	11	5978783	6024724	116	67931	0.37676	0.35318	1
79803	ENSG00000166189	HPS6	10	103790124	103837795	58	67790	0.37665	0.35322	1
84129	ENSG00000240303	ACAD11	3	132266982	132413975	183	67609	0.37613	0.35341	1
22823	ENSG00000143033	MTF2	1	93509792	93614638	165	67934	0.37592	0.35349	1
9331	ENSG00000118276	B4GALT6	18	29192209	29341560	251	67849	0.37574	0.35355	1
116461	ENSG00000198860	TSEN15	1	183985811	184053346	97	67921	0.37555	0.35363	1
10437	ENSG00000216490	IFI30	19	18249590	18298934	96	67802	0.37545	0.35366	1
26292	ENSG00000214114	MYCBP	1	39318162	39374050	122	67789	0.37498	0.35384	1
100288524		WI2-2373I1.2	7	295136	344388	206	60292	0.37465	0.35396	1
100528064		NEDD8-MDP1	14	24673143	24736576	91	67835	0.37423	0.35412	1
10871	ENSG00000167850	CD300C	17	72527204	72577310	190	67561	0.37415	0.35415	1
23443	ENSG00000117620	SLC35A3	1	100400345	100502535	251	67822	0.37386	0.35425	1
55740	ENSG00000154380	ENAH	1	225664534	225875845	393	67771	0.37384	0.35426	1
977	ENSG00000177697	CD151	11	797952	848840	114	63609	0.37343	0.35441	1
64105	ENSG00000123219	CENPK	5	64803593	64893995	214	67593	0.37341	0.35442	1
26496		OR10A3	11	7950123	7996067	135	67633	0.37325	0.35448	1
11061	ENSG00000136110	CNMD	13	53267399	53348947	164	67754	0.37282	0.35464	1
4012	ENSG00000113441	LNPEP	5	96236346	96375115	334	67661	0.3728	0.35465	1
253738	ENSG00000108001	EBF3	10	131623496	131797546	220	65498	0.3725	0.35476	1
392843	ENSG00000278685	IQCA1L	7	150877960	150927611	108	67931	0.37229	0.35484	1
646670	NA	NA	15	72886107	72942539	40	67634	0.37191	0.35498	1
4793		NFKBIB	19	39355340	39409534	77	67939	0.37179	0.35502	1
83597	ENSG00000163825	RTP3	3	46504485	46552439	83	67742	0.37169	0.35506	1
101927402		LOC101927402	2	64739323	64786744	50	67760	0.37164	0.35508	1
64747	ENSG00000118855	MFSD1	3	158484051	158557508	152	67758	0.37121	0.35524	1
6863	ENSG00000006128	TAC1	7	97326271	97379784	189	67809	0.37121	0.35524	1
23729	ENSG00000197417	SHPK	17	3501556	3574616	216	67553	0.37118	0.35525	1
2074	ENSG00000225830	ERCC6	10	50652526	50782169	259	67747	0.37071	0.35543	1
401388	NA	NA	7	96100938	96167835	121	67451	0.37061	0.35546	1
55180	ENSG00000140471	LINS1	15	101099428	101177445	243	67795	0.37059	0.35547	1
91647	ENSG00000171953	ATPAF2	17	17911334	17977483	68	67909	0.37057	0.35548	1
23334	ENSG00000198198	SZT2	1	43820556	43929918	126	67422	0.37033	0.35557	1
266812	ENSG00000177432	NAP1L5	4	89607066	89654023	75	67640	0.37021	0.35561	1
2188	ENSG00000183161	FANCF	11	22634079	22682387	36	66992	0.37016	0.35563	1
65078	ENSG00000040608	RTN4R	22	20218938	20290816	48	62741	0.36981	0.35576	1
257106	ENSG00000186517	ARHGAP30	1	161006731	161074760	114	67349	0.36978	0.35577	1
400224	ENSG00000175985	PLEKHD1	14	69916471	70005215	156	67819	0.36978	0.35577	1
58985	ENSG00000142677	IL22RA1	1	24436261	24504783	181	67842	0.36964	0.35583	1
84629	ENSG00000182095	TNRC18	7	5336421	5498177	379	65202	0.3696	0.35584	1
51473	ENSG00000146038	DCDC2	6	24161983	24418520	751	67676	0.36956	0.35585	1
999	ENSG00000039068	CDH1	16	68736128	68879445	347	67599	0.36958	0.35585	1
22865	ENSG00000121871	SLITRK3	3	164892010	164949469	64	67582	0.36952	0.35587	1
5646	ENSG00000010438	PRSS3	9	33715464	33809229	211	67865	0.36952	0.35587	1
51744	ENSG00000122223	CD244	1	160789950	160867692	199	67955	0.36944	0.3559	1
113278	ENSG00000101276	SLC52A3	20	730724	791628	238	66862	0.36933	0.35594	1
51204	ENSG00000136463	TACO1	17	61643231	61695725	19	65669	0.36929	0.35595	1
3770	ENSG00000182324	KCNJ14	19	48923964	48979367	116	67463	0.36905	0.35604	1
57553	ENSG00000243156	MICAL3	22	18260415	18542325	859	67391	0.369	0.35606	1
80217	ENSG00000197748	CFAP43	10	105879646	106027124	256	67804	0.36882	0.35613	1
6652	ENSG00000140263	SORD	15	45280302	45377287	127	66723	0.3688	0.35614	1
9101	ENSG00000138592	USP8	15	50681579	50803280	271	66968	0.36881	0.35614	1
1611	ENSG00000112977	DAP	5	10669342	10796387	310	67823	0.3687	0.35618	1
667	ENSG00000151914	DST	6	56312785	56854426	797	67683	0.36856	0.35623	1
84456	ENSG00000198945	L3MBTL3	6	130304728	130472594	355	67577	0.36844	0.35627	1
79412	ENSG00000131650	KREMEN2	16	2979217	3028384	170	66386	0.36829	0.35633	1
122622	ENSG00000185100	ADSS1	14	105155534	105223662	157	63508	0.36806	0.35641	1
197335	ENSG00000161996	WDR90	16	664363	727833	135	63642	0.36805	0.35642	1
5991	ENSG00000080298	RFX3	9	3208297	3560992	554	67015	0.36772	0.35654	1
63898	ENSG00000104611	SH2D4A	8	19136081	19263729	341	67739	0.36765	0.35657	1
147807	ENSG00000171443	ZNF524	19	56076730	56124504	131	66824	0.36762	0.35658	1
64425	ENSG00000137054	POLR1E	9	37450945	37513694	172	67490	0.36748	0.35663	1
3205	ENSG00000078399	HOXA9	7	27192057	27240149	66	65875	0.36742	0.35665	1
5064	ENSG00000099864	PALM	19	673953	758330	235	63475	0.36693	0.35683	1
140881	ENSG00000125903	DEFB129	20	172899	220527	105	67725	0.36659	0.35696	1
25974	ENSG00000132763	MMACHC	1	45930856	45986739	86	67875	0.36636	0.35705	1
8174	ENSG00000099866	MADCAM1	19	461487	515343	64	62248	0.3663	0.35707	1
80148	ENSG00000122490	SLC66A2	18	77652420	77746664	190	67646	0.36618	0.35712	1
57622	ENSG00000128011	LRFN1	19	39787457	39841740	65	67046	0.36617	0.35712	1
85416	ENSG00000139800	ZIC5	13	100605275	100659178	76	67186	0.36613	0.35713	1
128674	ENSG00000101292	PROKR2	20	5271711	5332378	269	67745	0.3661	0.35714	1
83895		KRTAP1-5	17	39172278	39218454	142	67365	0.36556	0.35735	1
134492	ENSG00000170584	NUDCD2	5	162870586	162922143	89	67801	0.3654	0.35741	1
2569	ENSG00000146276	GABRR1	6	89877223	89976007	356	67822	0.36535	0.35742	1
390061	ENSG00000167360	OR51Q1	11	5408341	5454436	268	67907	0.36536	0.35742	1
9108	ENSG00000003987	MTMR7	8	17144306	17306040	552	67788	0.36534	0.35743	1
1232	ENSG00000183625	CCR3	3	46248872	46318197	170	67700	0.36525	0.35746	1
124404	ENSG00000140623	SEPTIN12	16	4817615	4873522	125	67655	0.36506	0.35753	1
8888	ENSG00000160294	MCM3AP	21	47645047	47741211	245	67248	0.365	0.35756	1
23167	ENSG00000132294	EFR3A	8	132881356	133035889	405	66731	0.36495	0.35757	1
5412	ENSG00000122042	UBL3	13	30328545	30459820	282	67590	0.36455	0.35772	1
1553	ENSG00000197838	CYP2A13	19	41559356	41612100	128	67653	0.36445	0.35776	1
643314	ENSG00000127603	KIAA0754	1	39840176	39892154	66	67138	0.36428	0.35782	1
8792	ENSG00000141655	TNFRSF11A	18	59957520	60064943	333	67755	0.36424	0.35784	1
2155	ENSG00000057593	F7	13	113725102	113784995	163	65023	0.36417	0.35786	1
284697	ENSG00000189195	BTBD8	1	92510862	92623397	139	67406	0.3641	0.35789	1
22863	ENSG00000126775	ATG14	14	55823109	55913576	270	66818	0.364	0.35793	1
79018	ENSG00000141034	GID4	17	17907611	17981719	78	67919	0.36396	0.35794	1
2021	ENSG00000167136	ENDOG	9	131545779	131594955	107	67676	0.36388	0.35798	1
7761	ENSG00000149050	ZNF214	11	7010549	7076586	179	67873	0.3638	0.358	1
440292	NA	COMMD4P1	15	78223745	78280144	86	67633	0.36381	0.358	1
7709	ENSG00000116809	ZBTB17	1	16258364	16337627	181	67943	0.36335	0.35817	1
2690	ENSG00000112964	GHR	5	42388577	42731980	560	66560	0.3631	0.35827	1
81501	ENSG00000164935	DCSTAMP	8	105317024	105378917	196	67292	0.36292	0.35833	1
9648	ENSG00000135968	GCC2	2	109030577	109135854	227	67686	0.36282	0.35837	1
3275	ENSG00000160310	PRMT2	21	48020507	48095155	203	66536	0.36273	0.3584	1
114548	ENSG00000162711	NLRP3	1	247544247	247622410	316	67864	0.36259	0.35846	1
11016	ENSG00000170653	ATF7	12	53891640	54055200	255	67582	0.36251	0.35848	1
10971	ENSG00000134308	YWHAQ	2	9714096	9806184	172	67490	0.36248	0.3585	1
171169	ENSG00000177202	SPACA4	19	49075000	49120971	150	67609	0.36248	0.3585	1
79132	ENSG00000108771	DHX58	17	40243422	40299751	90	67397	0.36235	0.35854	1
4807	ENSG00000171786	NHLH1	1	160301861	160352638	94	67644	0.36231	0.35856	1
23052	ENSG00000149218	ENDOD1	11	94787974	94875815	254	67542	0.36181	0.35875	1
8898	ENSG00000087053	MTMR2	11	95556044	95692371	292	67541	0.3618	0.35875	1
1188	ENSG00000184908	CLCNKB	1	16335231	16393821	262	67814	0.36154	0.35885	1
9149		DYRK1B	19	40305990	40359841	122	67540	0.36114	0.359	1
10846	ENSG00000112541	PDE10A	6	165730776	166110588	1055	67472	0.36105	0.35903	1
10444	ENSG00000160445	ZER1	9	131482065	131569220	75	67822	0.36096	0.35907	1
64083	ENSG00000113384	GOLPH3	5	32114817	32209425	143	67266	0.36054	0.35922	1
6166	ENSG00000165502	RPL36AL	14	50075406	50122403	97	67852	0.36052	0.35923	1
5526	ENSG00000068971	PPP2R5B	11	64657143	64711950	80	67160	0.36007	0.3594	1
27031	ENSG00000113971	NPHP3	3	132389453	132476303	121	67425	0.35989	0.35947	1
80723	ENSG00000168917	SLC35G2	3	136502861	136584734	148	67737	0.35983	0.35949	1
146540	ENSG00000197162	ZNF785	16	30581994	30632092	19	67385	0.35976	0.35951	1
493911	ENSG00000144362	PHOSPHO2	2	170515946	170568218	151	67986	0.35953	0.3596	1
128859	ENSG00000167104	BPIFB6	20	31584454	31641853	133	67925	0.35908	0.35977	1
54059	ENSG00000182362	YBEY	21	47671250	47743020	202	67267	0.35898	0.3598	1
9666	ENSG00000198919	DZIP3	3	108273337	108423693	149	67827	0.35868	0.35992	1
64766	ENSG00000116497	S100PBP	1	33247368	33334480	96	67701	0.35862	0.35994	1
3717	ENSG00000096968	JAK2	9	4950245	5139948	336	67424	0.35844	0.36001	1
2108	ENSG00000140374	ETFA	15	76498628	76638810	220	67743	0.35834	0.36005	1
4606	ENSG00000086967	MYBPC2	19	50901160	50979583	150	67476	0.35815	0.36012	1
84197	ENSG00000185900	POMK	8	42913649	42988323	72	67091	0.35808	0.36014	1
121275	ENSG00000172640	OR10AD1	12	48585620	48634103	171	67774	0.35704	0.36053	1
344905	ENSG00000187527	ATP13A5	3	192982831	193131514	364	67843	0.357	0.36055	1
164592	ENSG00000161180	CCDC116	22	21952086	22001616	55	67386	0.35694	0.36057	1
390882	ENSG00000170923	OR7G2	19	9202945	9248982	156	67749	0.35692	0.36058	1
57549	ENSG00000085552	IGSF9	1	159886829	159950386	148	67180	0.35686	0.3606	1
113540	ENSG00000089505	CMTM1	16	66564849	66623038	102	67611	0.35678	0.36063	1
26526	ENSG00000130167	TSPAN16	19	11371798	11447672	193	67282	0.35671	0.36065	1
57580	ENSG00000124126	PREX1	20	47230787	47479420	647	67687	0.35634	0.36079	1
79002	ENSG00000123144	TRIR	19	12831454	12880529	24	65817	0.35613	0.36087	1
79070	ENSG00000134901	POGLUT2	13	103426631	103486404	138	67672	0.35595	0.36094	1
5294	ENSG00000105851	PIK3CG	7	106470723	106557592	173	67661	0.35574	0.36102	1
79629	ENSG00000099330	OCEL1	19	17302040	17350028	158	67327	0.35573	0.36102	1
5203	ENSG00000101132	PFDN4	20	52789502	52846492	211	67627	0.35573	0.36102	1
5901	ENSG00000132341	RAN	12	131321617	131372220	173	67645	0.35558	0.36108	1
201294	ENSG00000092929	UNC13D	17	73813306	73875798	124	67574	0.35558	0.36108	1
54908	ENSG00000040275	SPDL1	5	168975638	169041782	151	67863	0.35537	0.36116	1
493753	ENSG00000183513	COA5	2	99205786	99259981	61	67864	0.35518	0.36123	1
4744	ENSG00000100285	NEFH	22	29841181	29897279	109	67542	0.35515	0.36124	1
80331	ENSG00000101152	DNAJC5	20	62491455	62577384	174	64169	0.35497	0.36131	1
58477	ENSG00000144867	SRPRB	3	133467877	133550336	182	66926	0.35486	0.36135	1
101928021	NA	LOC101928021	17	65219815	65278185	93	67562	0.35443	0.36151	1
9037	ENSG00000112902	SEMA5A	5	9025138	9581233	1372	67440	0.35424	0.36158	1
50999	ENSG00000117500	TMED5	1	93605299	93681246	127	67604	0.35386	0.36172	1
27034	ENSG00000151498	ACAD8	11	134088428	134145749	80	67823	0.35331	0.36193	1
8038	ENSG00000148848	ADAM12	10	127690960	128112127	1176	67649	0.35315	0.36199	1
729440	ENSG00000104983	CCDC61	19	46463719	46531874	158	67224	0.35313	0.36199	1
65117	ENSG00000111011	RSRC2	12	122979190	123046560	83	67935	0.35295	0.36206	1
101927955	NA	NA	11	9716380	9762943	193	67611	0.35282	0.36211	1
9231		DLG5	10	79540549	79721348	369	67828	0.35242	0.36226	1
144402	ENSG00000139117	CPNE8	12	39036002	39335395	643	66662	0.35223	0.36233	1
27173	ENSG00000143570	SLC39A1	1	153921575	153975660	35	67210	0.35211	0.36238	1
26234	ENSG00000118564	FBXL5	4	15596007	15696487	215	67849	0.35188	0.36246	1
645432	ENSG00000205784	ARRDC5	19	4880449	4937879	95	65332	0.35176	0.36251	1
163183	ENSG00000181392	SYNE4	19	36484002	36534958	76	67438	0.35172	0.36253	1
94086	ENSG00000260325	HSPB9	17	40239756	40285371	66	67253	0.35151	0.3626	1
10609	ENSG00000141696	P3H4	17	39948204	40003881	114	67882	0.35147	0.36262	1
203260	ENSG00000159884	CCDC107	9	35623279	35671500	120	67875	0.35143	0.36263	1
9474	ENSG00000057663	ATG5	6	106622351	106808695	418	67748	0.35131	0.36268	1
3906	ENSG00000167531	LALBA	12	48951467	48998829	75	67877	0.35096	0.36281	1
221692	ENSG00000112137	PHACTR1	6	12681888	13300476	1193	67473	0.35077	0.36288	1
79745	ENSG00000115295	CLIP4	2	29285542	29416679	257	67646	0.35074	0.36289	1
390265	ENSG00000182634	OR10G7	11	123898773	123944708	146	67847	0.35056	0.36296	1
64969	ENSG00000144029	MRPS5	2	95742952	95822754	30	66452	0.35051	0.36298	1
84881	ENSG00000165526	RPUSD4	11	126061989	126116587	125	67854	0.3505	0.36298	1
343169	ENSG00000169214	OR6F1	1	247865131	247911057	96	67811	0.35041	0.36302	1
3034	ENSG00000084110	HAL	12	96356440	96425143	210	67864	0.35016	0.36311	1
57172	ENSG00000008118	CAMK1G	1	209722045	209797284	174	67721	0.35009	0.36313	1
24142	ENSG00000243477	NAA80	3	50323833	50371852	32	67255	0.34983	0.36323	1
2521	ENSG00000089280	FUS	16	31156431	31216192	24	66632	0.34932	0.36342	1
6161	ENSG00000144713	RPL32	3	12866444	12918081	132	67708	0.34925	0.36345	1
23345	ENSG00000131018	SYNE1	6	152432819	152993534	1475	67478	0.34892	0.36357	1
125150	ENSG00000214941	ZSWIM7	17	15869874	15938006	114	67837	0.34858	0.3637	1
5155	ENSG00000100311	PDGFB	22	39609685	39675957	162	67726	0.34853	0.36372	1
2213	ENSG00000072694	FCGR2B	1	161597905	161658444	31	66325	0.34834	0.36379	1
26577	ENSG00000163710	PCOLCE2	3	142526702	142643045	279	67717	0.34821	0.36384	1
642587		MIR205HG	1	209567168	209615894	66	67191	0.3481	0.36388	1
5732	ENSG00000125384	PTGER2	14	52746016	52805324	167	67670	0.34785	0.36398	1
9121	ENSG00000170190	SLC16A5	17	73048822	73112257	195	67752	0.34785	0.36398	1
7479	ENSG00000075290	WNT8B	10	102187812	102253399	102	67547	0.34767	0.36404	1
875	ENSG00000160200	CBS	21	44463301	44531472	201	66420	0.34762	0.36406	1
27190	ENSG00000127743	IL17B	5	148743830	148795848	126	67466	0.34745	0.36413	1
9223		MAGI1	3	65329200	66059511	1837	67740	0.34726	0.3642	1
79751	ENSG00000177542	SLC25A22	11	780475	833269	93	63579	0.34713	0.36425	1
55090	ENSG00000141026	MED9	17	17345300	17406534	115	67595	0.34705	0.36428	1
51105	ENSG00000129292	PHF20L1	8	133752604	133871052	212	67735	0.34668	0.36442	1
54790	ENSG00000168769	TET2	4	106032032	106210960	333	67643	0.34632	0.36455	1
120114	ENSG00000165323	FAT3	11	92012446	92639636	985	67575	0.34624	0.36458	1
81688	ENSG00000112308	C6orf62	6	24695089	24756064	151	67020	0.34619	0.3646	1
65981	ENSG00000110888	CAPRIN2	12	30852486	30942448	199	67986	0.34552	0.36485	1
4357	ENSG00000128309	MPST	22	37380683	37435863	185	67860	0.34554	0.36485	1
266747	ENSG00000159496	RGL4	22	23998048	24051444	130	67747	0.34549	0.36486	1
10551	ENSG00000106541	AGR2	7	16821437	16879738	244	67686	0.34543	0.36489	1
23099	ENSG00000169155	ZBTB43	9	129532285	129610489	58	67247	0.34535	0.36492	1
114825	ENSG00000170234	PWWP2A	5	159492889	159581452	135	67373	0.34521	0.36497	1
7122	ENSG00000184113	CLDN5	22	19500547	19550068	127	67618	0.345	0.36505	1
79073	ENSG00000110108	TMEM109	11	60646351	60700915	76	67825	0.34468	0.36517	1
339977	ENSG00000188993	LRRC66	4	52849806	52921477	62	65184	0.34435	0.36529	1
6376	ENSG00000006210	CX3CL1	16	57371414	57428956	164	67714	0.3443	0.36531	1
51078	ENSG00000176946	THAP4	2	242513820	242611753	112	67740	0.34426	0.36532	1
5087	ENSG00000185630	PBX1	1	164493597	164831067	682	66548	0.34424	0.36533	1
147719	ENSG00000273111	LYPD4	19	42329356	42383774	55	67812	0.34419	0.36535	1
117144	ENSG00000175294	CATSPER1	11	65774223	65828988	100	67986	0.34403	0.36541	1
323	ENSG00000163697	APBB2	4	40802044	41253731	1263	67646	0.34402	0.36542	1
23328	ENSG00000111961	SASH1	6	148628729	148883185	809	67481	0.34374	0.36552	1
54947	ENSG00000087253	LPCAT2	16	55507913	55630582	284	67217	0.34328	0.36569	1
118426		BORCS5	12	12474967	12647587	454	67671	0.34324	0.36571	1
5806	ENSG00000163661	PTX3	3	157119580	157171417	106	67850	0.34309	0.36576	1
9166	ENSG00000147654	EBAG9	8	110516929	110588225	138	65558	0.34243	0.36601	1
79843	ENSG00000124019	FAM124B	2	225233415	225301711	262	67860	0.34227	0.36607	1
254910	ENSG00000186207	LCE5A	1	152448320	152494653	73	67649	0.34219	0.3661	1
80279	ENSG00000108465	CDK5RAP3	17	46012894	46069152	130	67906	0.34215	0.36612	1
54543	ENSG00000196683	TOMM7	7	22842251	22897471	182	67882	0.34194	0.3662	1
150290	ENSG00000167065	DUSP18	22	31048039	31098874	126	67708	0.34188	0.36622	1
5524	ENSG00000119383	PTPA	9	131838183	131921225	114	67774	0.34173	0.36628	1
94234	ENSG00000164379	FOXQ1	6	1277675	1324993	100	67160	0.34155	0.36634	1
460	ENSG00000152092	ASTN1	1	176816441	177169024	626	67776	0.34148	0.36637	1
6822	ENSG00000105398	SULT2A1	19	48363723	48424654	134	67529	0.34135	0.36642	1
26151	ENSG00000109065	NAT9	17	72756686	72807534	99	67486	0.341	0.36655	1
10276	ENSG00000173848	NET1	10	5419514	5511019	194	67596	0.34099	0.36656	1
114571	ENSG00000149742	SLC22A9	11	63102142	63187731	167	67749	0.34087	0.3666	1
84671	ENSG00000197937	ZNF347	19	53631553	53697322	142	66357	0.34086	0.3666	1
64689	ENSG00000114745	GORASP1	3	39128090	39184854	128	67920	0.34085	0.36661	1
54623	ENSG00000006712	PAF1	19	39866269	39916835	76	65595	0.3407	0.36666	1
79720	ENSG00000139722	VPS37B	12	123339875	123415712	71	67752	0.34067	0.36668	1
80313	ENSG00000148814	LRRC27	10	134110614	134205010	289	67228	0.34053	0.36673	1
81870		KRTAP9-9	17	39376636	39422616	64	67791	0.34016	0.36687	1
54881	ENSG00000136891	TEX10	9	103054357	103150856	168	66847	0.34009	0.3669	1
284361	ENSG00000161671	EMC10	19	50944736	50996608	94	67320	0.33996	0.36694	1
2888	ENSG00000115290	GRB14	2	165339323	165513360	231	67366	0.33991	0.36696	1
6585	ENSG00000187122	SLIT1	10	98747795	98980683	498	67720	0.33982	0.367	1
83707	ENSG00000149743	TRPT1	11	63981271	64028726	75	67142	0.33981	0.367	1
7032	ENSG00000160181	TFF2	21	43756466	43806208	191	67829	0.33973	0.36703	1
1384	ENSG00000095321	CRAT	9	131847073	131908070	86	67705	0.33967	0.36705	1
7846	ENSG00000167552	TUBA1A	12	49568578	49618107	54	67776	0.33955	0.3671	1
55900	ENSG00000089335	ZNF302	19	35133553	35187302	171	67676	0.33946	0.36713	1
6235	ENSG00000213741	RPS29	14	50033390	50088134	85	67907	0.33931	0.36719	1
29855	ENSG00000118900	UBN1	16	4861666	4942363	196	67705	0.33929	0.3672	1
6997	ENSG00000241186	TDGF1	3	46581045	46633953	196	67892	0.33906	0.36728	1
51320	ENSG00000176624	MEX3C	18	48690920	48759051	105	67518	0.33881	0.36738	1
10507	ENSG00000187764	SEMA4D	9	91965706	92147906	490	67363	0.33845	0.36751	1
3373	ENSG00000114378	HYAL1	3	50327320	50384812	38	67371	0.33844	0.36752	1
8372	ENSG00000186792	HYAL3	3	50320259	50371899	33	67278	0.33841	0.36753	1
8732	ENSG00000111880	RNGTT	6	89309988	89708440	663	67812	0.33818	0.36761	1
79603	ENSG00000090661	CERS4	19	8239217	8337305	276	64686	0.33818	0.36761	1
284434	ENSG00000188039	NWD1	19	16795787	16938774	215	66933	0.33799	0.36768	1
84231	ENSG00000131653	TRAF7	16	2170763	2238130	38	63376	0.3378	0.36776	1
26511	ENSG00000109220	CHIC2	4	54864540	54966562	85	67530	0.33772	0.36779	1
90594	ENSG00000171291	ZNF439	19	11924541	11990306	163	67121	0.33772	0.36779	1
9945	ENSG00000131459	GFPT2	5	179717698	179815341	316	67671	0.3375	0.36787	1
8504	ENSG00000034693	PEX3	6	143736918	143821753	135	67641	0.33744	0.36789	1
391109	ENSG00000173285	OR10K1	1	158400352	158446293	129	67936	0.33691	0.36809	1
9261	ENSG00000162889	MAPKAPK2	1	206823295	206917630	201	66129	0.33677	0.36815	1
54964	ENSG00000143443	C1orf56	1	150985259	151033896	73	67643	0.33614	0.36838	1
653583	ENSG00000176531	PHLDB3	19	43969255	44044073	140	67797	0.33612	0.36839	1
353514		LILRA5	19	54808353	54859409	61	64278	0.33608	0.36841	1
136371	ENSG00000146926	ASB10	7	150862785	150919919	125	67935	0.33602	0.36843	1
595	ENSG00000110092	CCND1	11	69420873	69479242	113	66330	0.336	0.36844	1
246175	ENSG00000138767	CNOT6L	4	78624541	78775764	193	67785	0.3358	0.36851	1
9063	ENSG00000078043	PIAS2	18	44378900	44535130	295	67413	0.33571	0.36854	1
57449	ENSG00000171680	PLEKHG5	1	6516152	6615121	194	66572	0.33567	0.36856	1
285598	ENSG00000175414	ARL10	5	175757477	175810934	100	67759	0.33555	0.3686	1
2	ENSG00000175899	A2M	12	9210304	9303558	158	67890	0.33552	0.36862	1
27133	ENSG00000140015	KCNH5	14	63163291	63546956	837	67511	0.33552	0.36862	1
2553	ENSG00000104064	GABPB1	15	50559389	50682605	241	67469	0.33525	0.36872	1
56172	ENSG00000154122	ANKH	5	14694909	14906887	415	67844	0.33502	0.3688	1
51059	ENSG00000147724	FAM135B	8	139132266	139544065	1052	66965	0.33496	0.36883	1
122769	ENSG00000165501	LRR1	14	50030383	50091390	90	67911	0.33496	0.36883	1
1798	ENSG00000172269	DPAGT1	11	118957213	119008124	89	67537	0.33428	0.36909	1
4982	ENSG00000164761	TNFRSF11B	8	119925796	119999383	197	67669	0.33392	0.36922	1
197370	ENSG00000169189	NSMCE1	16	27226315	27315113	137	67625	0.33353	0.36937	1
2185	ENSG00000120899	PTK2B	8	27133999	27326908	435	67720	0.33346	0.3694	1
136853	ENSG00000146700	SSC4D	7	76008646	76074012	141	67469	0.33334	0.36944	1
392636	ENSG00000187546	AGMO	7	15229943	15636640	1002	67674	0.33306	0.36954	1
4326	ENSG00000198598	MMP17	12	132277941	132346316	198	65517	0.33304	0.36955	1
348158	ENSG00000066813	ACSM2B	16	20538080	20622695	159	67885	0.33259	0.36972	1
352999	ENSG00000184530	C6orf58	6	127863319	127922963	191	67685	0.33251	0.36975	1
11083	ENSG00000101191	DIDO1	20	61499090	61604304	268	66233	0.3325	0.36976	1
3617	ENSG00000112706	IMPG1	6	76621062	76817335	301	67494	0.33244	0.36978	1
147710	ENSG00000216588	IGSF23	19	45081911	45150081	150	67406	0.33219	0.36987	1
126306	ENSG00000167476	JSRP1	19	2242250	2291422	125	63096	0.33205	0.36993	1
2938	ENSG00000243955	GSTA1	6	52646178	52703664	92	67547	0.33179	0.37002	1
401097	ENSG00000180044	C3orf80	3	159908423	159956000	74	66598	0.33176	0.37004	1
286053	ENSG00000156831	NSMCE2	8	126069083	126389367	627	67318	0.33168	0.37007	1
1182	ENSG00000109572	CLCN3	4	170506672	170654338	270	67813	0.33157	0.37011	1
92906	ENSG00000143889	HNRNPLL	2	38779120	38865178	166	66291	0.3315	0.37013	1
25771	ENSG00000054611	TBC1D22A	22	47123514	47581342	1268	67265	0.33147	0.37014	1
393046		OR2A5	7	143712495	143758430	150	67922	0.33107	0.3703	1
185	ENSG00000144891	AGTR1	3	148380658	148470790	191	67683	0.33095	0.37034	1
7692	ENSG00000125846	ZNF133	20	18233872	18307640	203	67808	0.33092	0.37035	1
65982	ENSG00000121413	ZSCAN18	19	58585204	58664793	225	67730	0.33091	0.37036	1
11170	ENSG00000168309	FAM107A	3	58539841	58648337	324	67585	0.33068	0.37044	1
64427	ENSG00000115282	TTC31	2	74675200	74731691	37	66810	0.33063	0.37046	1
138715	ENSG00000205143	ARID3C	9	34611455	34663011	71	67764	0.33044	0.37053	1
57528	ENSG00000183775	KCTD16	5	143515437	143868097	519	67751	0.33034	0.37057	1
55273	ENSG00000166292	TMEM100	17	53786988	53844482	94	65787	0.33033	0.37057	1
143098	ENSG00000150054	MPP7	10	28329922	28626953	883	67750	0.33023	0.37061	1
3996		LLGL1	17	18093907	18158189	108	67918	0.33023	0.37061	1
170506		DHX36	3	153983452	154077286	136	67347	0.3302	0.37063	1
79411	ENSG00000163521	GLB1L	2	220091331	220145155	71	65875	0.32981	0.37077	1
11044	ENSG00000112941	TENT4A	5	6679076	6767161	304	63657	0.3297	0.37081	1
8667	ENSG00000147677	EIF3H	8	117647055	117803258	237	67524	0.32965	0.37083	1
29985	ENSG00000141873	SLC39A3	19	2719925	2775074	101	66025	0.32959	0.37085	1
51026	ENSG00000111711	GOLT1B	12	21619699	21681337	189	67784	0.32939	0.37093	1
10975	ENSG00000127540	UQCR11	19	1587154	1640483	20	64067	0.32937	0.37094	1
7478	ENSG00000061492	WNT8A	5	137384581	137438337	88	67736	0.32932	0.37096	1
140701	ENSG00000183260	ABHD16B	20	62457566	62504341	90	66269	0.32926	0.37098	1
2527	ENSG00000130383	FUT5	19	5855837	5905551	161	66437	0.32902	0.37107	1
55252	ENSG00000143970	ASXL2	2	25952253	26136312	307	67780	0.32877	0.37116	1
613212	ENSG00000205279	CTXN3	5	126949713	127004322	114	66645	0.32848	0.37127	1
643	ENSG00000160683	CXCR5	11	118719475	118776980	91	67525	0.32832	0.37133	1
80150	ENSG00000162174	ASRGL1	11	62069774	62170887	226	67948	0.32832	0.37134	1
84914	ENSG00000198466	ZNF587	19	58296011	58389953	177	67361	0.32814	0.3714	1
54955	ENSG00000116922	C1orf109	1	38137242	38193007	146	67693	0.32793	0.37148	1
27179	ENSG00000136694	IL36A	2	113728038	113776221	72	67844	0.32794	0.37148	1
167555	ENSG00000152380	FAM151B	5	79748800	79848382	161	67800	0.32739	0.37169	1
85364	ENSG00000247315	ZCCHC3	20	243204	290965	148	66102	0.32706	0.37181	1
57703	ENSG00000163510	CWC22	2	180799603	180907024	209	67756	0.32704	0.37182	1
222662	ENSG00000197753	LHFPL5	6	35738071	35801852	110	67524	0.32697	0.37184	1
79177	ENSG00000124444	ZNF576	19	44065544	44114587	91	67258	0.32695	0.37185	1
9326		ZNHIT3	17	34807471	34865154	45	67986	0.32689	0.37188	1
3181	ENSG00000122566	HNRNPA2B1	7	26219547	26275413	90	67258	0.32652	0.37201	1
2780	ENSG00000134183	GNAT2	1	110135889	110190705	81	67912	0.32646	0.37204	1
140731	ENSG00000124227	ANKRD60	20	56783510	56839039	101	66985	0.32639	0.37206	1
5912	ENSG00000181467	RAP2B	3	152845001	152898413	73	67002	0.32638	0.37207	1
54989	ENSG00000198146	ZNF770	15	35260542	35315497	124	67491	0.32609	0.37218	1
9789	ENSG00000118363	SPCS2	11	74625292	74700076	82	67747	0.32583	0.37228	1
4212	ENSG00000134138	MEIS2	15	37173222	37428500	404	67542	0.32579	0.37229	1
90529	ENSG00000001460	STPG1	1	24673489	24776587	238	67816	0.32565	0.37234	1
203245	ENSG00000171169	NAIF1	9	130813512	130864600	94	67759	0.32567	0.37234	1
146861	ENSG00000164729	SLC35G3	17	33509539	33556412	90	67164	0.32529	0.37248	1
2317	ENSG00000136068	FLNB	3	57959127	58167982	403	67784	0.32525	0.3725	1
8447		DOC2B	17	0	66421	97	62879	0.32506	0.37257	1
25790	ENSG00000213085	CFAP45	1	159832150	159904992	155	67170	0.32479	0.37267	1
25994	ENSG00000181061	HIGD1A	3	42814400	42881027	96	67769	0.3244	0.37282	1
254102	ENSG00000173442	EHBP1L1	11	65308509	65370121	76	67611	0.32407	0.37294	1
81605	ENSG00000167118	URM1	9	131098598	131164295	82	67734	0.32404	0.37295	1
90321	ENSG00000196214	ZNF766	19	52737824	52805979	260	67820	0.32391	0.373	1
440279	ENSG00000137766	UNC13C	15	54235557	54930806	2203	67846	0.32382	0.37304	1
51366	ENSG00000104517	UBR5	8	103254501	103459947	430	67714	0.32379	0.37305	1
79602		ADIPOR2	12	1765147	1907845	292	67881	0.32356	0.37314	1
51053	ENSG00000112312	GMNN	6	24740159	24796327	128	67178	0.32345	0.37318	1
80216	ENSG00000073331	ALPK1	4	113183480	113373774	407	67672	0.3232	0.37327	1
64175	ENSG00000117385	P3H1	1	43202006	43267755	99	67643	0.32318	0.37328	1
7436	ENSG00000147852	VLDLR	9	2586679	2664485	229	67891	0.32319	0.37328	1
57626	ENSG00000150361	KLHL1	13	70264725	70717625	1529	67811	0.32311	0.3733	1
29109	ENSG00000135723	FHOD1	16	67253292	67316425	62	66414	0.32294	0.37337	1
149428	ENSG00000163141	BNIPL	1	150974029	151030076	89	67157	0.32287	0.3734	1
494470	ENSG00000141622	RNF165	18	43871772	44051159	353	66644	0.32264	0.37348	1
283229	ENSG00000177685	CRACR2B	11	791144	841991	110	63601	0.32256	0.37351	1
6905		TBCE	1	235495728	235622280	241	67584	0.32249	0.37354	1
117579		RLN3	19	14104017	14151783	69	63390	0.32245	0.37356	1
284131	ENSG00000173818	ENDOV	17	78353965	78421886	164	67061	0.32193	0.37375	1
10969	ENSG00000117395	EBNA1BP2	1	43619845	43673241	190	67214	0.32165	0.37386	1
130612	ENSG00000188760	TMEM198	2	220373385	220425317	82	67897	0.32159	0.37388	1
127074		OR2T4	1	248489883	248535929	148	67866	0.32121	0.37403	1
8467	ENSG00000153147	SMARCA5	4	144399616	144488642	114	67563	0.32108	0.37407	1
56923	ENSG00000132911	NMUR2	5	151761102	151819840	178	67920	0.32102	0.3741	1
5921	ENSG00000145715	RASA1	5	86529070	86697743	140	67016	0.32083	0.37417	1
3196	ENSG00000115297	TLX2	2	74705686	74754275	30	66684	0.32068	0.37423	1
1444	ENSG00000204414	CSHL1	17	61976965	62023688	74	66993	0.32068	0.37423	1
25932	ENSG00000169504	CLIC4	1	25036760	25180815	122	67936	0.32063	0.37425	1
113835	ENSG00000197134	ZNF257	19	22200126	22284276	272	67842	0.3206	0.37426	1
940	ENSG00000178562	CD28	2	204536198	204613635	134	67700	0.32022	0.3744	1
131870	ENSG00000198585	NUDT16	3	131065515	131117674	134	67416	0.32022	0.3744	1
389763	ENSG00000214929	SPATA31D1	9	84568687	84620171	41	66983	0.31991	0.37452	1
390260	ENSG00000221931	OR6X1	11	123614288	123660226	123	67964	0.31986	0.37454	1
407738	ENSG00000183662	TAFA1	3	68005734	68604772	1486	67773	0.31979	0.37457	1
8884	ENSG00000138074	SLC5A6	2	27412455	27470175	118	67435	0.31948	0.37468	1
154807	ENSG00000196715	VKORC1L1	7	65303257	65434545	167	67986	0.31938	0.37472	1
6790	ENSG00000087586	AURKA	20	54934445	55002351	110	65913	0.31937	0.37472	1
55367	ENSG00000177595	PIDD1	11	789179	844872	117	63609	0.31931	0.37475	1
9729	ENSG00000189367	KIAA0408	6	127749551	127815535	105	67754	0.31912	0.37482	1
7164	ENSG00000111907	TPD52L1	6	125439876	125594644	386	67327	0.31909	0.37483	1
54434	ENSG00000084112	SSH1	12	109166466	109286359	169	67103	0.31863	0.375	1
9830	ENSG00000106785	TRIM14	9	100788071	100916695	199	66854	0.3184	0.37509	1
84520		GON7	14	93659237	93708459	108	67958	0.31814	0.37519	1
3481	ENSG00000167244	IGF2	11	2140346	2214611	199	63506	0.3181	0.3752	1
388595	ENSG00000162460	TMEM82	1	16033987	16084292	107	67866	0.31806	0.37522	1
84684	ENSG00000168348	INSM2	14	35968248	36016260	41	67754	0.31805	0.37522	1
84619	ENSG00000197114	ZGPAT	20	62303727	62377494	153	67060	0.31798	0.37525	1
6820	ENSG00000088002	SULT2B1	19	49020429	49112684	249	67479	0.31794	0.37526	1
5331	ENSG00000149782	PLCB3	11	63983995	64046924	92	67302	0.31784	0.3753	1
91300	ENSG00000198858	R3HDM4	19	886503	948225	113	62272	0.31759	0.3754	1
4919	ENSG00000185483	ROR1	1	64204690	64657181	878	67617	0.31755	0.37541	1
54902	ENSG00000011295	TTC19	17	15867694	15942723	124	67815	0.3175	0.37543	1
199974	ENSG00000186160	CYP4Z1	1	47498160	47593992	158	67744	0.31739	0.37548	1
283450	ENSG00000173064	HECTD4	12	112587992	112855113	209	67129	0.31723	0.37553	1
1447		CSN2	4	70810974	70861726	100	67725	0.31721	0.37554	1
4714	ENSG00000166136	NDUFB8	10	102273497	102324640	76	67813	0.31702	0.37561	1
23612	ENSG00000174307	PHLDA3	1	201424607	201473299	140	66734	0.31663	0.37576	1
9797	ENSG00000157014	TATDN2	3	10255177	10332906	195	67654	0.31654	0.3758	1
23235	ENSG00000170145	SIK2	11	111438170	111607635	177	66456	0.31653	0.3758	1
9213	ENSG00000143324	XPR1	1	180566146	180869415	429	67066	0.31632	0.37588	1
57522	ENSG00000196935	SRGAP1	12	64203276	64551643	520	67648	0.31633	0.37588	1
164781	ENSG00000123977	DAW1	2	228701325	228799131	277	67698	0.316	0.376	1
79947	ENSG00000117682	DHDDS	1	26723773	26807797	124	67632	0.31572	0.37611	1
54662	ENSG00000107021	TBC1D13	9	131514510	131582711	96	67685	0.31564	0.37614	1
1374	ENSG00000110090	CPT1A	11	68512088	68646878	221	67892	0.31556	0.37617	1
114112	ENSG00000197763	TXNRD3	3	126315895	126410056	235	67816	0.31521	0.3763	1
338661	ENSG00000204300	TMEM225	11	123743633	123791340	151	67817	0.31517	0.37631	1
4843	ENSG00000007171	NOS2	17	26073792	26162555	207	67875	0.31519	0.37631	1
359710	ENSG00000186190	BPIFB3	20	31608230	31671434	142	67877	0.31512	0.37633	1
100130827	ENSG00000231274	SBK3	19	56042023	56091909	129	64977	0.31497	0.37639	1
2086	ENSG00000213462	ERV3-1	7	64440733	64502124	136	67750	0.31473	0.37648	1
54777	ENSG00000171811	CFAP46	10	134611896	134791089	703	65288	0.31474	0.37648	1
101928093		LOC101928093	5	172147656	172199558	142	67415	0.31437	0.37662	1
23087	ENSG00000104228	TRIM35	8	27132404	27203834	108	67654	0.31409	0.37673	1
11249	ENSG00000144227	NXPH2	2	139416727	139572811	297	67564	0.31402	0.37675	1
11135	ENSG00000128283	CDC42EP1	22	37921471	37975412	114	66214	0.31397	0.37677	1
8065	ENSG00000166266	CUL5	11	107844408	107988495	219	67831	0.3137	0.37687	1
23350	ENSG00000163714	U2SURP	3	142685366	142789567	154	67698	0.31362	0.3769	1
146547	ENSG00000178226	PRSS36	16	31140244	31196415	35	67026	0.31355	0.37693	1
23326	ENSG00000124422	USP22	17	20892906	20981722	195	67800	0.31355	0.37693	1
30818	ENSG00000115041	KCNIP3	2	95928072	96061825	85	67404	0.31337	0.377	1
79891	ENSG00000083814	ZNF671	19	58221115	58273995	79	67781	0.31326	0.37704	1
613	ENSG00000186716	BCR	22	23487402	23670224	384	67410	0.3132	0.37706	1
28958	ENSG00000183978	COA3	17	40939636	40985743	8	65647	0.31302	0.37713	1
91464	ENSG00000175329	ISX	22	35427130	35493380	220	67972	0.31263	0.37728	1
286753		TRARG1	17	1147957	1214281	207	65574	0.31185	0.37758	1
5373	ENSG00000140650	PMM2	16	8856670	8953194	347	67435	0.31153	0.3777	1
65985	ENSG00000081760	AACS	12	125514925	125637879	257	67571	0.31146	0.37772	1
30827	ENSG00000154832	CXXC1	18	47798713	47849692	109	67821	0.3113	0.37779	1
57573	ENSG00000196263	ZNF471	19	56984212	57051581	194	67489	0.31129	0.37779	1
10113	ENSG00000138073	PREB	2	27343624	27392542	68	67899	0.31071	0.37801	1
389493	ENSG00000185290	NUPR2	7	56172374	56219090	121	67981	0.31061	0.37805	1
85569	ENSG00000197487	GALP	19	56652389	56707144	157	66534	0.31056	0.37807	1
386684	ENSG00000212933	KRTAP12-4	21	46064130	46109576	243	67675	0.31038	0.37814	1
6176	ENSG00000137818	RPLP1	15	69710159	69757884	28	66434	0.31035	0.37815	1
497190	ENSG00000140839	CLEC18B	16	74432529	74490368	71	67847	0.31032	0.37816	1
10447	ENSG00000196937	FAM3C	7	120978905	121071422	134	67822	0.30992	0.37831	1
219670	ENSG00000151023	ENKUR	10	25260908	25386208	220	65921	0.30953	0.37846	1
149461	ENSG00000164007	CLDN19	1	43188764	43240925	85	67644	0.30948	0.37848	1
93166	ENSG00000061455	PRDM6	5	122389841	122539960	438	67823	0.30923	0.37858	1
1943	ENSG00000099617	EFNA2	19	1251153	1311430	38	62061	0.30912	0.37861	1
57674	ENSG00000173821	RNF213	17	78199643	78382586	427	67604	0.30907	0.37863	1
26271	ENSG00000112029	FBXO5	6	153281658	153339740	145	67770	0.30866	0.37879	1
121793	ENSG00000153495	TEX29	13	111938015	112006594	240	67835	0.30866	0.37879	1
23558	ENSG00000132471	WBP2	17	73831780	73886501	117	67665	0.30866	0.37879	1
55662	ENSG00000166135	HIF1AN	10	102260641	102323681	92	67843	0.30807	0.37902	1
196264	ENSG00000160588	MPZL3	11	118087405	118159135	205	67050	0.30806	0.37902	1
55319	ENSG00000198498	TMA16	4	164380673	164451691	121	67704	0.30796	0.37906	1
26268	ENSG00000112146	FBXO9	6	52887586	52975671	96	67251	0.30743	0.37926	1
23440	ENSG00000171540	OTP	5	76914537	76969522	91	67472	0.30739	0.37927	1
5003		SLC22A18AS	11	2899327	2960175	142	63598	0.30741	0.37927	1
100861437	NA	NA	17	27033011	27079908	41	67568	0.30725	0.37933	1
93978	ENSG00000205846	CLEC6A	12	8573591	8640926	104	67986	0.30719	0.37935	1
3014	ENSG00000188486	H2AX	11	118954580	119001177	79	67788	0.30705	0.3794	1
2674	ENSG00000151892	GFRA1	10	117806436	118068126	565	67566	0.30703	0.37941	1
10397	ENSG00000104419	NDRG1	8	134239414	134344835	333	67670	0.30688	0.37947	1
79922		MRM1	17	34923010	34975407	82	67986	0.30684	0.37948	1
27006	ENSG00000070388	FGF22	19	604901	653824	121	62616	0.30681	0.37949	1
10927	ENSG00000106723	SPIN1	9	90967584	91103623	165	66159	0.30675	0.37952	1
646754	ENSG00000214891	TRIM64C	11	49065266	49115664	136	67653	0.30669	0.37954	1
4784	ENSG00000008441	NFIX	19	13071584	13219610	162	67250	0.30667	0.37955	1
91445	ENSG00000138942	RNF185	22	31521138	31613005	160	67768	0.30662	0.37956	1
1579	ENSG00000187048	CYP4A11	1	47384846	47442156	95	67664	0.30652	0.37961	1
9557	ENSG00000131778	CHD1L	1	146679291	146777447	331	66998	0.30645	0.37963	1
7033	ENSG00000160180	TFF3	21	43721777	43770706	140	67591	0.30579	0.37988	1
2034	ENSG00000116016	EPAS1	2	46489541	46623842	329	67158	0.30576	0.37989	1
3567	ENSG00000113525	IL5	5	131867136	131927555	46	67979	0.30568	0.37992	1
5335	ENSG00000124181	PLCG1	20	39731159	39814359	90	67519	0.3056	0.37995	1
57828	ENSG00000099338	CATSPERG	19	38791443	38871589	202	67288	0.3056	0.37996	1
51297	ENSG00000198183	BPIFA1	20	31788802	31841115	63	67918	0.30551	0.37999	1
7871	ENSG00000163681	SLMAP	3	57706948	57925597	250	67747	0.30544	0.38001	1
3443	ENSG00000120235	IFNA6	9	21340317	21385886	104	67569	0.30542	0.38002	1
51191	ENSG00000138646	HERC5	4	89343181	89437334	33	66848	0.30541	0.38003	1
7694	ENSG00000176293	ZNF135	19	58535607	58591123	92	66835	0.30526	0.38008	1
51529	ENSG00000141552	ANAPC11	17	79814599	79868363	33	63726	0.30508	0.38015	1
396	ENSG00000141522	ARHGDIA	17	79815595	79864282	33	63726	0.30508	0.38015	1
9931	ENSG00000198265	HELZ	17	65056554	65276349	288	67493	0.30492	0.38021	1
283807	ENSG00000197361	FBXL22	15	63854327	63904627	85	67782	0.3045	0.38037	1
3426	ENSG00000205403	CFI	4	110651848	110758381	199	67184	0.30423	0.38048	1
57482	ENSG00000109265	CRACD	4	57001361	57206890	511	67610	0.30408	0.38053	1
57194	ENSG00000206190	ATP10A	15	25913859	26145304	783	67263	0.30344	0.38078	1
284217	ENSG00000101680	LAMA1	18	6931743	7152813	526	66707	0.30343	0.38078	1
1497	ENSG00000040531	CTNS	17	3504762	3576397	214	67516	0.30307	0.38092	1
84700	ENSG00000133454	MYO18B	22	26103117	26463345	959	67044	0.30307	0.38092	1
5793	ENSG00000144724	PTPRG	3	61512243	62290573	1894	67391	0.30303	0.38093	1
441670	ENSG00000176299	OR4M1	14	20213482	20259423	4	60275	0.30301	0.38094	1
4609	ENSG00000136997	MYC	8	128713315	128763680	72	66990	0.30272	0.38105	1
112611	ENSG00000013392	RWDD2A	6	83868032	83918654	64	67402	0.30258	0.38111	1
100287898		TTC34	1	2562807	2741230	143	64511	0.30251	0.38113	1
148811	ENSG00000162877	PM20D1	1	205787150	205854276	155	67328	0.30253	0.38113	1
6737	ENSG00000132109	TRIM21	11	4396127	4449926	170	63648	0.30235	0.38119	1
3099	ENSG00000159399	HK2	2	75024782	75130481	231	67899	0.3022	0.38125	1
317761	ENSG00000179008	C14orf39	14	60892674	60987764	139	67731	0.30218	0.38126	1
57463	ENSG00000181754	AMIGO1	1	110039446	110087336	93	67880	0.30185	0.38138	1
8693	ENSG00000257594	GALNT4	12	89903189	89953583	102	67868	0.30182	0.38139	1
79035	ENSG00000139579	NABP2	12	56580813	56633638	25	67887	0.30118	0.38164	1
256933	ENSG00000183979	NPB	17	79825072	79870781	14	63726	0.30081	0.38178	1
1408	ENSG00000121671	CRY2	11	45833669	45914799	152	67634	0.30078	0.38179	1
201181	ENSG00000187595	ZNF385C	17	40167594	40240881	83	67770	0.30044	0.38192	1
101929355	ENSG00000283361	CFAP97D2	13	114926877	114998549	207	67660	0.29965	0.38222	1
165186	ENSG00000189350	TOGARAM2	2	29169164	29285096	342	67897	0.29963	0.38223	1
90861	ENSG00000206053	JPT2	16	1693201	1762073	95	66405	0.29958	0.38225	1
7903	ENSG00000113532	ST8SIA4	5	100132639	100273989	219	67866	0.29945	0.3823	1
57688	ENSG00000130449	ZSWIM6	5	60593100	60851999	281	67781	0.29943	0.38231	1
143686	ENSG00000149212	SESN3	11	94888677	95000705	127	66679	0.29927	0.38237	1
254786	ENSG00000205329	OR6C3	12	55690485	55736420	93	67919	0.29912	0.38243	1
55600	ENSG00000179914	ITLN1	1	160836330	160889960	135	67927	0.29907	0.38244	1
25988	ENSG00000172273	HINFP	11	118957233	119015765	96	67569	0.29854	0.38265	1
9781	ENSG00000151692	RNF144A	2	7022523	7219011	515	67446	0.2985	0.38266	1
116729		PPP1R27	17	79781368	79827926	63	63642	0.29843	0.38269	1
4913	ENSG00000065057	NTHL1	16	2079816	2132931	66	62884	0.29829	0.38274	1
51318	ENSG00000132313	MRPL35	2	86391478	86450913	148	67878	0.29828	0.38275	1
23324	ENSG00000013288	MAN2B2	4	6541902	6634188	134	66498	0.29807	0.38282	1
54828	ENSG00000141376	BCAS3	17	58720172	59480199	663	66514	0.29791	0.38289	1
682	ENSG00000172270	BSG	19	536277	593493	137	61709	0.29776	0.38294	1
23192	ENSG00000168397	ATG4B	2	242541775	242623272	54	67298	0.2976	0.383	1
51077	ENSG00000119616	FCF1	14	75144817	75215323	58	67870	0.29762	0.383	1
79853	ENSG00000168955	TM4SF20	2	228216872	228279022	232	67851	0.29749	0.38304	1
100528030	ENSG00000259075	POC1B-GALNT4	12	89903189	89955039	104	67870	0.29736	0.3831	1
79754	ENSG00000196372	ASB13	10	5670820	5743558	263	67340	0.29724	0.38314	1
23186	ENSG00000089902	RCOR1	14	103023996	103206913	347	67500	0.297	0.38323	1
10595	ENSG00000134398	ERN2	16	23691625	23759821	124	65788	0.29698	0.38324	1
284013	ENSG00000182853	VMO1	17	4678580	4724729	93	67548	0.29669	0.38335	1
390093		OR10A6	11	7939265	7985209	139	67660	0.29662	0.38338	1
5305	ENSG00000150867	PIP4K2A	10	22813766	23038503	509	66955	0.29634	0.38349	1
78990		OTUB2	14	94454511	94525276	214	67468	0.29633	0.38349	1
26099	ENSG00000055070	SZRD1	1	16658525	16734643	130	67809	0.29609	0.38358	1
171558	ENSG00000171611	PTCRA	6	42848545	42903583	107	67838	0.29601	0.38361	1
64682	ENSG00000153107	ANAPC1	2	112515214	112676765	198	66365	0.29587	0.38366	1
5184	ENSG00000124299	PEPD	19	33867855	34047799	641	67560	0.29582	0.38368	1
134430	ENSG00000134987	WDR36	5	110392870	110476200	169	67513	0.29576	0.38371	1
353500	ENSG00000183682	BMP8A	1	39922318	40005541	144	67386	0.29571	0.38373	1
388931	ENSG00000205639	MFSD2B	2	24197953	24258698	141	67714	0.29561	0.38377	1
83449	ENSG00000118557	PMFBP1	16	72142996	72241349	223	67757	0.29558	0.38378	1
284348	ENSG00000159871	LYPD5	19	44290079	44359808	256	67675	0.29548	0.38381	1
9985		REC8	14	24606062	24659735	65	67741	0.29503	0.38398	1
124512	ENSG00000181038	METTL23	17	74687912	74739962	95	67811	0.295	0.384	1
10438	ENSG00000197223	C1D	2	68259332	68325159	57	67265	0.29495	0.38402	1
5073		PARN	16	14519557	14759128	216	67544	0.29483	0.38406	1
26539	ENSG00000186723	OR10H1	19	15907817	15953936	150	67984	0.2948	0.38407	1
161247		FITM1	14	24565675	24612058	49	67511	0.29478	0.38408	1
60312	ENSG00000196526	AFAP1	4	7750440	7976653	878	67827	0.29462	0.38414	1
100128927	ENSG00000179627	ZBTB42	14	105231933	105281049	61	62738	0.29426	0.38428	1
10257	ENSG00000125257	ABCC4	13	95662083	95988705	1140	67729	0.29401	0.38437	1
100134391	NA	LOC100134391	17	71698993	71762696	276	67814	0.29382	0.38445	1
271	ENSG00000116337	AMPD2	1	110127435	110184677	93	67793	0.29376	0.38447	1
54682		MANSC1	12	12472195	12538475	187	67749	0.29316	0.3847	1
64114	ENSG00000135926	TMBIM1	2	219128917	219192280	122	67878	0.29308	0.38473	1
218	ENSG00000108602	ALDH3A1	17	19631297	19686746	71	66800	0.29293	0.38479	1
9028	ENSG00000103269	RHBDL1	16	690666	738268	98	63723	0.2929	0.3848	1
126374	ENSG00000142279	WTIP	19	34937880	35002085	109	67918	0.29291	0.3848	1
54494	ENSG00000180425	C11orf71	11	114252170	114306272	109	67755	0.29257	0.38493	1
83871	ENSG00000109113	RAB34	17	27031299	27080286	42	67578	0.29253	0.38494	1
501	ENSG00000164904	ALDH7A1	5	125867533	125966104	210	67772	0.29246	0.38497	1
80714	ENSG00000105717	PBX4	19	19662516	19764725	119	67709	0.2923	0.38503	1
23211	ENSG00000130749	ZC3H4	19	47557444	47652009	72	66721	0.29201	0.38514	1
56918	ENSG00000042304	C2orf83	2	228464806	228533036	367	67725	0.29187	0.38519	1
89884	ENSG00000121454	LHX4	1	180164433	180254188	253	67274	0.29182	0.38521	1
53829	ENSG00000181631	P2RY13	3	151034096	151082337	112	67970	0.29168	0.38526	1
391107	ENSG00000180708	OR10K2	1	158379718	158425656	138	67945	0.29151	0.38533	1
286826	ENSG00000183814	LIN9	1	226408850	226532789	134	67768	0.29146	0.38535	1
84309	ENSG00000168101	NUDT16L1	16	4708526	4755860	138	67375	0.29146	0.38535	1
10114	ENSG00000110422	HIPK3	11	33239406	33388569	190	67492	0.29118	0.38546	1
5034	ENSG00000185624	P4HB	17	79791034	79853566	67	63647	0.2908	0.3856	1
7204	ENSG00000038382	TRIO	5	14108817	14520313	791	67684	0.29046	0.38573	1
7803	ENSG00000112245	PTP4A1	6	64246917	64303493	74	66548	0.29012	0.38586	1
118460	ENSG00000223496	EXOSC6	16	70274134	70320833	9	65914	0.29014	0.38586	1
27315	ENSG00000148985	PGAP2	11	3783954	3857601	175	63149	0.29009	0.38587	1
83667		SESN2	1	28550963	28619002	133	67788	0.29005	0.38589	1
284904	ENSG00000133488	SEC14L4	22	30874877	30936698	193	67906	0.29004	0.38589	1
374383	ENSG00000188211	NCR3LG1	11	17338279	17408868	125	67906	0.28997	0.38592	1
5602	ENSG00000109339	MAPK10	4	86923452	87409283	996	67537	0.28994	0.38593	1
5877	ENSG00000183155	RABIF	1	202837410	202893385	100	67877	0.28989	0.38595	1
3625	ENSG00000163083	INHBB	2	121068719	121119383	50	66101	0.28982	0.38598	1
4716	ENSG00000140990	NDUFB10	16	1974517	2021976	114	65148	0.28981	0.38598	1
168090	ENSG00000112539	C6orf118	6	165683153	165758111	172	67641	0.28973	0.38601	1
892	ENSG00000112237	CCNC	6	99980263	100051849	189	67732	0.28962	0.38605	1
85453	ENSG00000180543	TSPYL5	8	98275714	98325192	115	67414	0.28957	0.38607	1
1198	ENSG00000179335	CLK3	15	74863327	74932542	79	67631	0.28921	0.38621	1
114609	ENSG00000150455	TIRAP	11	126117800	126174828	113	67856	0.28879	0.38637	1
92822	ENSG00000158805	ZNF276	16	89751393	89817333	203	67057	0.28845	0.3865	1
115111	ENSG00000147606	SLC26A7	8	92226508	92420378	325	67583	0.28843	0.38651	1
3206	ENSG00000253293	HOXA10	7	27200210	27254880	80	66082	0.2884	0.38652	1
3067	ENSG00000140287	HDC	15	50524144	50593162	178	67850	0.28819	0.3866	1
100129924	ENSG00000274386	TMEM269	1	43218661	43274227	81	67587	0.28807	0.38664	1
6223	ENSG00000105372	RPS19	19	42328988	42385484	58	67785	0.28794	0.3867	1
65062	ENSG00000155755	TMEM237	2	202474907	202543252	112	67355	0.2878	0.38675	1
4762	ENSG00000181965	NEUROG1	5	134859972	134906639	48	67616	0.28771	0.38678	1
348262		MCRIP1	17	79770293	79826167	62	63641	0.28761	0.38682	1
51374	ENSG00000138085	ATRAID	2	27399899	27450046	95	67532	0.28747	0.38688	1
2327	ENSG00000094963	FMO2	1	171119388	171191822	259	67913	0.28701	0.38705	1
440275	ENSG00000128829	EIF2AK4	15	40191331	40337797	340	67799	0.287	0.38705	1
4055	ENSG00000111321	LTBR	12	6449534	6510737	81	65379	0.28692	0.38708	1
7633	ENSG00000196152	ZNF79	9	130151653	130219525	114	67768	0.28673	0.38716	1
10620	ENSG00000179361	ARID3B	15	74798518	74900472	134	67588	0.28622	0.38735	1
120793	ENSG00000183389	OR56A4	11	6013281	6059378	148	67955	0.28622	0.38736	1
79442	ENSG00000163827	LRRC2	3	46546875	46656589	352	67888	0.28551	0.38763	1
23061		TBC1D9B	5	179279071	179369879	131	67388	0.28548	0.38764	1
57515	ENSG00000111897	SERINC1	6	122754493	122828051	124	67676	0.28507	0.38779	1
257177	ENSG00000188931	CFAP126	1	161324521	161372673	145	67922	0.28492	0.38785	1
11335	ENSG00000122565	CBX3	7	26205831	26263227	106	67389	0.28489	0.38787	1
387267		KRTAP5-4	11	1632188	1678368	289	63718	0.28478	0.38791	1
30968	ENSG00000165283	STOML2	9	35089888	35138184	79	67391	0.28437	0.38806	1
51450	ENSG00000167157	PRRX2	9	132392920	132494953	246	66343	0.28432	0.38808	1
51107	ENSG00000117362	APH1A	1	150227799	150276609	63	67581	0.2839	0.38824	1
23542	ENSG00000008735	MAPK8IP2	22	51004131	51059979	195	67631	0.28375	0.3883	1
256892		OR51F1	11	4780209	4826147	280	66311	0.28352	0.38839	1
8404	ENSG00000152583	SPARCL1	4	88384483	88485798	262	67838	0.28298	0.3886	1
8672	ENSG00000075151	EIF4G3	1	21122785	21538381	555	67375	0.28295	0.38861	1
5784	ENSG00000152104	PTPN14	1	214511640	214760024	700	67706	0.28291	0.38862	1
70	ENSG00000159251	ACTC1	15	35070297	35122927	152	66639	0.28274	0.38869	1
64210	ENSG00000155229	MMS19	10	99208081	99293521	133	67503	0.2826	0.38874	1
40	ENSG00000108684	ASIC2	17	31330105	32518825	2981	67563	0.28241	0.38881	1
51733	ENSG00000100024	UPB1	22	24828344	24932553	151	67429	0.28218	0.3889	1
57228	ENSG00000170545	SMAGP	12	51629133	51699202	141	67328	0.28185	0.38903	1
1938	ENSG00000167658	EEF2	19	3966054	4020477	62	67363	0.28114	0.3893	1
14	ENSG00000127837	AAMP	2	219118852	219169893	83	67828	0.28109	0.38932	1
602	ENSG00000069399	BCL3	19	45211070	45273301	151	66832	0.28108	0.38932	1
3696	ENSG00000105855	ITGB8	7	20335345	20465382	332	67765	0.281	0.38936	1
126364	ENSG00000175489	LRRC25	19	18491947	18543428	87	67857	0.28093	0.38938	1
118442	ENSG00000180929	GPR62	3	51954330	52001520	31	63968	0.28092	0.38939	1
3779	ENSG00000145936	KCNMB1	5	169795165	169851681	191	67302	0.28085	0.38941	1
8541	ENSG00000177380	PPFIA3	19	49587646	49664287	148	67207	0.28075	0.38945	1
5328	ENSG00000122861	PLAU	10	75635862	75687259	89	65653	0.28074	0.38946	1
9725	ENSG00000196187	TMEM63A	1	226023233	226105420	216	67832	0.28054	0.38953	1
84865	ENSG00000135637	CCDC142	2	74689959	74745357	40	66861	0.28042	0.38958	1
643246	ENSG00000258102	MAP1LC3B2	12	116962186	117024425	143	67694	0.28037	0.3896	1
54958	ENSG00000130748	TMEM160	19	47539167	47586882	56	65744	0.28011	0.3897	1
126326	ENSG00000179855	GIPC3	19	3550557	3603539	93	63744	0.27968	0.38986	1
112495	ENSG00000155115	GTF3C6	6	111244763	111299091	198	67918	0.27925	0.39002	1
6964	NA	TRD	14	22856537	22945569	220	67234	0.27908	0.39009	1
26121		PRPF31	19	54583790	54645150	137	65289	0.27888	0.39017	1
6843	ENSG00000139190	VAMP1	12	6561403	6614843	175	67447	0.27824	0.39041	1
10746	ENSG00000169967	MAP3K2	2	128046245	128135805	155	67762	0.27817	0.39044	1
23034	ENSG00000020577	SAMD4A	14	54998815	55270033	519	67204	0.27818	0.39044	1
1428	ENSG00000103316	CRYM	16	21259839	21349404	73	67096	0.27795	0.39053	1
1761	ENSG00000137090	DMRT1	9	806690	979090	572	67257	0.27752	0.39069	1
22933		SIRT2	19	39359195	39425502	101	67950	0.2775	0.3907	1
27346	ENSG00000109084	TMEM97	17	26611121	26665711	56	67434	0.27741	0.39073	1
55082	ENSG00000134884	ARGLU1	13	107185662	107255514	83	67519	0.2768	0.39097	1
5688	ENSG00000101182	PSMA7	20	60701783	60753514	146	67653	0.27651	0.39108	1
23017	ENSG00000135472	FAIM2	12	50250679	50332760	166	66603	0.27647	0.39109	1
5626		PROP1	5	177409236	177458243	61	67745	0.27621	0.39119	1
158135	ENSG00000175764	TTLL11	9	124567953	124890885	860	67666	0.27582	0.39134	1
25976	ENSG00000163659	TIPARP	3	156357205	156434559	158	67884	0.27567	0.3914	1
85280		KRTAP9-4	17	39370939	39416905	71	67750	0.27522	0.39157	1
27339	ENSG00000110107	PRPF19	11	60648019	60709061	95	67851	0.27494	0.39168	1
112574	ENSG00000178996	SNX18	5	53778589	53852416	288	67783	0.27478	0.39174	1
121643	ENSG00000139445	FOXN4	12	109705783	109782025	126	67912	0.27467	0.39178	1
493	ENSG00000058668	ATP2B4	1	203560915	203723209	255	66935	0.27423	0.39196	1
80176	ENSG00000171621	SPSB1	1	9300202	9439591	439	67118	0.27403	0.39203	1
1261	ENSG00000144191	CNGA3	2	98927618	99025064	197	67725	0.27403	0.39203	1
84634	ENSG00000116014	KISS1R	19	882342	931015	75	62316	0.274	0.39204	1
55353	ENSG00000104341	LAPTM4B	8	98752809	98874830	420	67892	0.2737	0.39216	1
9162	ENSG00000157680	DGKI	7	137064385	137566609	683	66264	0.27338	0.39228	1
390595	ENSG00000246922	UBAP1L	15	65375108	65440985	32	65150	0.27333	0.3923	1
790	ENSG00000084774	CAD	2	27405258	27476660	143	67502	0.27304	0.39241	1
23119	ENSG00000169635	HIC2	22	21736693	21815752	6	65796	0.273	0.39243	1
100996337	NA	NA	22	21785783	21831310	6	65796	0.273	0.39243	1
645426	ENSG00000206140	TMEM191C	22	21786459	21834224	6	65796	0.273	0.39243	1
128372	ENSG00000197403	OR6N1	1	158725534	158771472	149	67571	0.27287	0.39248	1
11059	ENSG00000123124	WWP1	8	87319965	87490181	356	67914	0.27278	0.39251	1
359948	ENSG00000168264	IRF2BP2	1	234730015	234780271	131	67161	0.27275	0.39252	1
148738	ENSG00000168509	HJV	1	145378191	145427545	44	61701	0.27273	0.39253	1
101928728		LOC101928728	1	27008623	27057896	47	67822	0.27272	0.39254	1
5757	ENSG00000187514	PTMA	2	232538235	232588251	110	66021	0.27252	0.39261	1
4990	ENSG00000184302	SIX6	14	60940938	60988525	78	67671	0.27253	0.39261	1
51056	ENSG00000002549	LAP3	4	17543927	17619590	150	67956	0.27244	0.39264	1
339366	ENSG00000185761	ADAMTSL5	19	1495017	1548188	124	63670	0.27244	0.39264	1
441282	ENSG00000227471	AKR1B15	7	134198849	134274615	258	67773	0.27242	0.39265	1
90113	ENSG00000145198	VWA5B2	3	183913317	183970117	106	67548	0.27229	0.3927	1
53836	ENSG00000138271	GPR87	3	151001874	151069636	130	67826	0.2722	0.39273	1
4856	ENSG00000136999	CCN3	8	120393552	120446678	153	67536	0.27191	0.39285	1
613210		DEFB136	8	11821446	11867108	112	67222	0.27167	0.39294	1
4703	ENSG00000183091	NEB	2	152331853	152626001	362	67728	0.27155	0.39298	1
26330	ENSG00000105679	GAPDHS	19	35989314	36046221	153	67912	0.27122	0.39311	1
10061	ENSG00000033050	ABCF2	7	150894923	150959460	140	67875	0.27116	0.39313	1
54928	ENSG00000104331	IMPAD1	8	57860488	57941430	105	67722	0.27109	0.39316	1
80119	ENSG00000140451	PIF1	15	65097831	65152867	133	67892	0.27092	0.39323	1
729	ENSG00000039537	C6	5	41132248	41296588	406	67698	0.27082	0.39326	1
2744	ENSG00000115419	GLS	2	191710547	191840278	172	67729	0.2705	0.39339	1
1138	ENSG00000169684	CHRNA5	15	78822862	78897611	136	67819	0.27042	0.39342	1
50937	ENSG00000064309	CDON	11	125816713	125968187	433	67675	0.27039	0.39343	1
6342	ENSG00000116171	SCP2	1	53357901	53527289	403	67771	0.27038	0.39344	1
9141	ENSG00000105185	PDCD5	19	33037071	33088358	94	67835	0.27015	0.39352	1
58191	ENSG00000161921	CXCL16	17	4626828	4678223	137	67729	0.2701	0.39354	1
144699	ENSG00000171823	FBXL14	12	1665159	1738331	112	65384	0.27002	0.39357	1
127255	ENSG00000162620	LRRIQ3	1	74481699	74698871	259	67897	0.26958	0.39374	1
10280	ENSG00000147955	SIGMAR1	9	34624719	34672805	81	67700	0.26938	0.39382	1
23272	ENSG00000163946	TASOR	3	56644160	56752270	301	67822	0.26914	0.39391	1
162605	ENSG00000173908	KRT28	17	38938448	38991211	100	67756	0.26913	0.39392	1
8942	ENSG00000115919	KYNU	2	143471497	143809885	665	66149	0.26908	0.39394	1
84542	ENSG00000162929	KIAA1841	2	61258005	61375169	164	67444	0.26902	0.39396	1
51167	ENSG00000065615	CYB5R4	6	84534370	84680146	224	67631	0.26857	0.39413	1
23111	ENSG00000133104	SPART	13	36865775	36979317	214	67673	0.2684	0.39419	1
25939	ENSG00000101347	SAMHD1	20	35509285	35615246	149	67701	0.2684	0.3942	1
23581	ENSG00000105141	CASP14	19	15125291	15179104	225	67433	0.26834	0.39422	1
57038	ENSG00000146282	RARS2	6	88213656	88334735	304	67709	0.26816	0.39429	1
1459	ENSG00000070770	CSNK2A2	16	58181811	58266782	254	67435	0.26791	0.39438	1
134526	ENSG00000172497	ACOT12	5	80615731	80724988	228	67340	0.26788	0.39439	1
152687	ENSG00000272602	ZNF595	4	18227	98099	58	64537	0.26784	0.39441	1
10850	ENSG00000213927	CCL27	9	34651893	34697689	89	67717	0.26733	0.39461	1
9332	ENSG00000177575	CD163	12	7613412	7691414	131	67840	0.26723	0.39465	1
80853	ENSG00000006459	KDM7A	7	139774546	139911741	210	67663	0.26668	0.39486	1
119548	ENSG00000203837	PNLIPRP3	10	118152424	118247469	199	67796	0.26661	0.39488	1
4247	ENSG00000168282	MGAT2	14	50052460	50100199	93	67914	0.26663	0.39488	1
124590	ENSG00000182040	USH1G	17	72902176	72954351	86	67110	0.26658	0.3949	1
389257	ENSG00000185028	LRRC14B	5	156626	205468	154	67194	0.26645	0.39495	1
22894	ENSG00000083520	DIS3	13	73319540	73391344	133	66875	0.26641	0.39496	1
2315	ENSG00000120215	MLANA	9	5855895	5919822	142	67552	0.26616	0.39506	1
84283	ENSG00000163472	TMEM79	1	156217704	156272234	83	67952	0.26608	0.39509	1
91526	ENSG00000065413	ANKRD44	2	197821741	198210521	775	67633	0.26589	0.39516	1
286319	ENSG00000198680	TUSC1	9	25666387	25713856	110	67443	0.26584	0.39518	1
57475	ENSG00000054690	PLEKHH1	14	67964916	68066255	283	67716	0.26581	0.39519	1
54938		SARS2	19	39395904	39456536	124	67947	0.26579	0.3952	1
221357	ENSG00000182793	GSTA5	6	52686540	52745893	113	67520	0.26539	0.39535	1
29887	ENSG00000086300	SNX10	7	26296515	26423949	289	67409	0.26519	0.39543	1
343099	ENSG00000122483	CCDC18	1	93611038	93754769	231	67691	0.265	0.39551	1
3207	ENSG00000005073	HOXA11	7	27210776	27259835	79	66328	0.26487	0.39556	1
646625	ENSG00000183463	URAD	13	28542243	28597774	113	67688	0.26472	0.39561	1
129852	ENSG00000177994	C2orf73	2	54523006	54598714	153	67771	0.26447	0.39571	1
2916	ENSG00000113262	GRM6	5	178395328	178457124	198	67857	0.26431	0.39577	1
9535	ENSG00000130755	GMFG	19	39808999	39861726	91	66914	0.26427	0.39579	1
26333	ENSG00000185385	OR7A17	19	14981238	15027167	147	67785	0.26381	0.39596	1
2305	ENSG00000111206	FOXM1	12	2956846	3021321	128	67986	0.26355	0.39606	1
8175	ENSG00000104897	SF3A2	19	2201816	2258678	109	64130	0.26339	0.39612	1
100996664	NA	LOC100996664	14	69083883	69130504	116	67933	0.26279	0.39636	1
2956	ENSG00000116062	MSH6	2	47975221	48044092	120	67780	0.26273	0.39638	1
221830	ENSG00000105849	TWISTNB	7	19725085	19783660	157	67425	0.2627	0.39639	1
51389	ENSG00000111832	RWDD1	6	116857583	116924438	138	67765	0.26257	0.39644	1
84081	ENSG00000126653	NSRP1	17	28408821	28523493	114	67767	0.26256	0.39644	1
56132	ENSG00000113205	PCDHB3	5	140445234	140493406	88	67074	0.26226	0.39656	1
6168	ENSG00000197756	RPL37A	2	217328520	217376190	127	66322	0.26203	0.39665	1
101927147	NA	NA	2	240822058	240886838	261	67730	0.26156	0.39683	1
4521	ENSG00000106268	NUDT1	7	2246857	2300780	166	66958	0.26152	0.39685	1
199221	ENSG00000158163	DZIP1L	3	137770827	137869451	157	67754	0.26131	0.39693	1
7053	ENSG00000125780	TGM3	20	2241613	2331725	167	66862	0.26125	0.39695	1
84899	ENSG00000125247	TMTC4	13	101246090	101362103	241	67891	0.2612	0.39697	1
151531	ENSG00000007001	UPP2	2	158698213	159002666	640	67857	0.26096	0.39706	1
84993		UBL7	15	74728318	74788545	102	67707	0.26087	0.3971	1
7265	ENSG00000113312	TTC1	5	159401156	159502550	185	67211	0.26011	0.39739	1
54933	ENSG00000158315	RHBDL2	1	39340614	39442456	243	67784	0.25943	0.39765	1
124626	ENSG00000186075	ZPBP2	17	37989417	38044149	98	67860	0.25906	0.3978	1
342510	ENSG00000186407	CD300E	17	72596022	72654897	170	67916	0.25883	0.39788	1
4690	ENSG00000158092	NCK1	3	136546050	136680446	223	67653	0.25873	0.39792	1
401666	ENSG00000205497	OR51A4	11	4957389	5003330	148	67334	0.25871	0.39793	1
2793	ENSG00000167083	GNGT2	17	47273596	47322936	113	67750	0.25861	0.39797	1
4221	ENSG00000133895	MEN1	11	64560986	64613766	57	64417	0.25814	0.39815	1
10917	ENSG00000168903	BTNL3	5	180380845	180443727	35	66228	0.25771	0.39832	1
486	ENSG00000137731	FXYD2	11	117680790	117734408	150	67536	0.25768	0.39833	1
84077	ENSG00000131379	C3orf20	3	14681606	14824543	314	67422	0.25754	0.39838	1
10184	ENSG00000145685	LHFPL2	5	77771038	77979648	300	67779	0.25745	0.39841	1
57606	ENSG00000109171	SLAIN2	4	48308497	48438218	273	67654	0.25736	0.39845	1
100129307		LOC100129307	13	78225511	78271536	103	67866	0.25737	0.39845	1
8929	ENSG00000109132	PHOX2B	4	41736099	41785987	160	67394	0.25728	0.39848	1
84000	ENSG00000137747	TMPRSS13	11	117761356	117835168	176	67918	0.25729	0.39848	1
337979	ENSG00000186924	KRTAP22-1	21	31938440	31983586	64	67875	0.25721	0.39851	1
284086	ENSG00000160602	NEK8	17	27020822	27079784	46	67520	0.25687	0.39864	1
23589	ENSG00000153048	CARHSP1	16	8936799	8997869	138	67319	0.25685	0.39865	1
221496	ENSG00000161904	LEMD2	6	33728990	33791906	214	67660	0.25677	0.39868	1
64978	ENSG00000204316	MRPL38	17	73884724	73936181	67	67725	0.25666	0.39872	1
23065	ENSG00000127463	EMC1	1	19532158	19613053	254	67815	0.25635	0.39884	1
100132146	ENSG00000283473	FAM240A	3	46618925	46678033	229	67894	0.25624	0.39888	1
55111	ENSG00000104886	PLEKHJ1	19	2223149	2272703	108	63562	0.25608	0.39894	1
7728	ENSG00000105497	ZNF175	19	52039531	52102991	194	67559	0.25585	0.39903	1
1277	ENSG00000108821	COL1A1	17	48251457	48314003	120	66977	0.25584	0.39904	1
79098	ENSG00000182795	C1orf116	1	207181866	207243555	73	67480	0.25566	0.39911	1
401285	ENSG00000166984	TCP10L2	6	167549081	167606396	133	67673	0.25556	0.39915	1
317762	ENSG00000205476	CCDC85C	14	99967603	100105727	301	65997	0.25556	0.39915	1
7538	ENSG00000128016	ZFP36	19	39862487	39910052	73	65247	0.25548	0.39918	1
4493	ENSG00000169715	MT1E	16	56624557	56671024	170	67688	0.25529	0.39925	1
644277	NA	LOC644277	11	111264223	111337330	233	67868	0.25492	0.39939	1
1812	ENSG00000184845	DRD1	5	174857675	174906163	151	67482	0.2548	0.39944	1
119180	ENSG00000151033	LYZL2	10	30890708	30953647	188	67833	0.2546	0.39951	1
26045	ENSG00000146006	LRRTM2	5	138195079	138246057	56	67085	0.25381	0.39982	1
284	ENSG00000154188	ANGPT1	8	108251710	108545254	747	63661	0.25375	0.39984	1
121549	ENSG00000187855	ASCL4	12	108133162	108180421	100	67448	0.25361	0.3999	1
26585		GREM1	15	32975175	33036870	142	67760	0.25319	0.40006	1
6647	ENSG00000142168	SOD1	21	32996935	33051244	92	67534	0.25306	0.40011	1
2091		FBL	19	40315093	40372054	112	67480	0.25293	0.40016	1
64137	ENSG00000172350	ABCG4	11	118984750	119043375	88	67321	0.25267	0.40026	1
55717	ENSG00000120008	WDR11	10	122575687	122679038	289	67657	0.25235	0.40039	1
79019	ENSG00000100162	CENPM	22	42324531	42378155	120	67805	0.25167	0.40065	1
92565	ENSG00000203780	FANK1	10	127550108	127708161	253	67771	0.25159	0.40068	1
81889	ENSG00000180185	FAHD1	16	1842225	1900208	377	67727	0.25155	0.4007	1
126370	ENSG00000094661	OR1I1	19	15162877	15208944	171	67588	0.25115	0.40085	1
84312	ENSG00000100916	BRMS1L	14	36260524	36351169	88	67661	0.25089	0.40095	1
27240	ENSG00000137078	SIT1	9	35639295	35685947	114	67904	0.25078	0.40099	1
5100	ENSG00000136099	PCDH8	13	53408109	53457775	106	67832	0.2503	0.40118	1
944	ENSG00000106952	TNFSF8	9	117645623	117727875	147	66975	0.25026	0.40119	1
27291	ENSG00000166024	R3HCC1L	10	99859381	100014654	193	67802	0.25023	0.4012	1
10212	ENSG00000123136	DDX39A	19	14509610	14565195	73	64166	0.25024	0.4012	1
81392	ENSG00000244623	OR2AE1	7	99463685	99509656	82	67859	0.25015	0.40124	1
84166	ENSG00000140853	NLRC5	16	56988469	57127438	415	67708	0.24979	0.40137	1
195977	ENSG00000274209	ANTXRL	10	47623233	47711443	209	64598	0.24979	0.40138	1
54436	ENSG00000125089	SH3TC1	4	8166060	8252830	190	63491	0.24964	0.40143	1
84321	ENSG00000051596	THOC3	5	175376534	175430318	2	59356	0.24961	0.40144	1
10289	ENSG00000114784	EIF1B	3	40316173	40363915	76	67852	0.2494	0.40153	1
79157	ENSG00000092931	MFSD11	17	74697647	74785336	86	67698	0.24931	0.40156	1
79884	ENSG00000164114	MAP9	4	156253810	156333122	235	66809	0.24925	0.40158	1
220963	ENSG00000165449	SLC16A9	10	61400522	61504649	197	67599	0.249	0.40168	1
27436	ENSG00000143924	EML4	2	42361490	42569688	454	67719	0.24853	0.40186	1
4923	ENSG00000101188	NTSR1	20	61305189	61404123	353	64456	0.24832	0.40194	1
6769	ENSG00000144681	STAC	3	36386842	36599499	680	67787	0.24803	0.40206	1
54923	ENSG00000203896	LIME1	20	62332480	62380460	95	66814	0.24779	0.40215	1
653489	ENSG00000153165	RGPD3	2	107011136	107119801	19	67986	0.2476	0.40222	1
81832	ENSG00000166342	NETO1	18	70399549	70569828	469	66922	0.24761	0.40222	1
55095	ENSG00000179134	SAMD4B	19	39798108	39886340	141	66644	0.2476	0.40222	1
124739	ENSG00000154914	USP43	17	9513015	9643004	189	66747	0.24741	0.4023	1
100131439	ENSG00000204345	CD300LD	17	72566111	72623370	171	67884	0.247	0.40245	1
81833	ENSG00000118434	SPACA1	6	88722507	88786550	73	67684	0.24684	0.40252	1
57817	ENSG00000105697	HAMP	19	35738410	35786046	108	67703	0.24682	0.40252	1
8291	ENSG00000135636	DYSF	2	71645347	71923895	757	67615	0.24661	0.4026	1
55739	ENSG00000213995	NAXD	13	111232807	111302343	221	67629	0.24626	0.40274	1
84502	ENSG00000092051	JPH4	14	24027244	24083009	32	64565	0.24622	0.40276	1
6299	ENSG00000103449	SALL1	16	51159886	51220183	65	67567	0.24622	0.40276	1
55324	ENSG00000161204	ABCF3	3	183868863	183921795	91	67715	0.24594	0.40286	1
10541	ENSG00000136938	ANP32B	9	100710479	100790860	92	67499	0.24586	0.40289	1
390664	ENSG00000184471	C1QTNF8	16	1128226	1181244	89	63088	0.24557	0.40301	1
8434	ENSG00000122707	RECK	9	36001910	36134452	289	67826	0.24553	0.40302	1
63948	ENSG00000143006	DMRTB1	1	53890072	53943158	102	67832	0.24552	0.40303	1
5267	ENSG00000100665	SERPINA4	14	94992779	95046243	167	67844	0.24551	0.40303	1
23177	ENSG00000011523	CEP68	2	65248495	65324142	174	67575	0.24531	0.40311	1
6259	ENSG00000163785	RYK	3	133865978	134004586	244	67770	0.24503	0.40322	1
23367	ENSG00000155506	LARP1	5	154027224	154207167	307	67668	0.24494	0.40325	1
27242	ENSG00000146072	TNFRSF21	6	47189263	47312683	243	67490	0.24492	0.40326	1
2729	ENSG00000001084	GCLC	6	53352139	53444927	213	67600	0.24493	0.40326	1
64216	ENSG00000162851	TFB2M	1	246693863	246764565	201	67602	0.24472	0.40334	1
2150	ENSG00000164251	F2RL1	5	76079833	76141140	104	67776	0.2444	0.40346	1
283130	ENSG00000162241	SLC25A45	11	65132663	65186172	48	67338	0.24412	0.40357	1
6520	ENSG00000168003	SLC3A2	11	62588484	62666355	99	67905	0.24371	0.40373	1
9716	ENSG00000021776	AQR	15	35138552	35296995	274	67652	0.2432	0.40393	1
55435	ENSG00000138660	AP1AR	4	113117893	113201211	104	67565	0.24313	0.40395	1
2849	ENSG00000154478	GPR26	10	125390871	125466915	228	67752	0.24283	0.40407	1
57466	ENSG00000156304	SCAF4	21	33033313	33139431	192	67474	0.24269	0.40412	1
653720		GOLGA8M	15	28933917	28999922	12	60329	0.24264	0.40414	1
130574	ENSG00000187123	LYPD6	2	150151499	150340662	312	67705	0.24255	0.40418	1
54587	ENSG00000162576	MXRA8	1	1278071	1332183	122	63476	0.24242	0.40423	1
390110	ENSG00000205126	ACCSL	11	44034531	44091527	188	67858	0.24196	0.40441	1
9103	ENSG00000143226	FCGR2C	1	161516129	161581010	5	67986	0.24175	0.40449	1
353323	ENSG00000221864	KRTAP12-2	21	46076106	46121844	235	67849	0.2417	0.40451	1
10713	ENSG00000168883	USP39	2	85794965	85886407	135	67754	0.24151	0.40458	1
84103	ENSG00000138813	C4orf17	4	100397161	100473460	247	67825	0.24127	0.40467	1
285676	ENSG00000178187	ZNF454	5	178333194	178403218	206	67933	0.24127	0.40467	1
9074	ENSG00000184697	CLDN6	16	3054713	3103188	75	66979	0.24129	0.40467	1
8848	ENSG00000102804	TSC22D1	13	44996279	45185701	270	67453	0.241	0.40478	1
3600	ENSG00000164136	IL15	4	142522749	142665140	243	67458	0.24069	0.4049	1
200726	ENSG00000235118	FAM237A	2	207472142	207524173	100	67807	0.2406	0.40493	1
6553	ENSG00000135740	SLC9A5	16	67247855	67316094	65	66433	0.24061	0.40493	1
9266	ENSG00000105443	CYTH2	19	48937465	48995571	109	66981	0.24056	0.40495	1
89941	ENSG00000140983	RHOT2	16	683083	734174	95	63722	0.24052	0.40496	1
11185	ENSG00000241644	INMT	7	30756689	30816152	151	67237	0.24047	0.40498	1
5803	ENSG00000106278	PTPRZ1	7	121478159	121712090	438	67851	0.23989	0.40521	1
3159	ENSG00000137309	HMGA1	6	34169577	34224008	103	67588	0.23984	0.40523	1
1051	ENSG00000172216	CEBPB	20	48772120	48819227	117	67924	0.23944	0.40538	1
115290		FBXO17	19	39422041	39501453	208	67731	0.23919	0.40548	1
23129	ENSG00000004399	PLXND1	3	129264056	129360582	231	67670	0.23888	0.4056	1
5733	ENSG00000050628	PTGER3	1	71308036	71548497	552	67769	0.23876	0.40565	1
6401	ENSG00000007908	SELE	1	169681781	169738220	278	67775	0.2387	0.40567	1
130940	ENSG00000153237	CCDC148	2	159017869	159348297	991	67563	0.23863	0.40569	1
10400	ENSG00000133027	PEMT	17	17398877	17530434	274	67771	0.23841	0.40578	1
23428	ENSG00000092068	SLC7A8	14	23584504	23687869	200	67280	0.2383	0.40582	1
3155	ENSG00000117305	HMGCL	1	24118367	24200110	84	67779	0.23802	0.40593	1
4065	ENSG00000054219	LY75	2	160649866	160796267	401	67521	0.23799	0.40594	1
6638	ENSG00000128739	SNRPN	15	25033794	25233730	558	67147	0.23801	0.40594	1
84617	ENSG00000176014	TUBB6	18	12273218	12336568	170	67803	0.23786	0.40599	1
51585	ENSG00000165494	PCF11	11	82833137	82906836	85	67540	0.23781	0.40601	1
54476	ENSG00000011275	RNF216	7	5649672	5856361	555	66829	0.23759	0.4061	1
80263	ENSG00000134253	TRIM45	1	117643677	117699411	107	67823	0.2375	0.40613	1
10073	ENSG00000169371	SNUPN	15	75880424	75953719	80	67933	0.23728	0.40622	1
91608	ENSG00000270885	RASL10B	17	34023679	34080540	110	67718	0.23724	0.40624	1
64849	ENSG00000158296	SLC13A3	20	45176462	45348124	312	67361	0.23711	0.40629	1
123775	ENSG00000166455	C16orf46	16	81077102	81145872	167	67750	0.23659	0.40649	1
201973	ENSG00000164306	PRIMPOL	4	185535767	185626112	232	67729	0.23655	0.4065	1
51115	ENSG00000176623	RMDN1	8	87469627	87561567	207	67951	0.23637	0.40657	1
5437	ENSG00000163882	POLR2H	3	184044502	184096383	99	65788	0.23615	0.40666	1
51510	ENSG00000086065	CHMP5	9	33229877	33292067	78	67839	0.23607	0.40669	1
4991	ENSG00000184166	OR1D2	17	2985352	3031290	93	67207	0.23598	0.40672	1
390980	ENSG00000204524	ZNF805	19	57717053	57784106	147	67964	0.23582	0.40679	1
57864	ENSG00000119457	SLC46A2	9	115631200	115688193	164	67808	0.23565	0.40685	1
10058	ENSG00000115657	ABCB6	2	220064488	220118712	60	66010	0.23516	0.40704	1
1767	ENSG00000039139	DNAH5	5	13680437	14046841	1020	67715	0.23509	0.40707	1
79876	ENSG00000081307	UBA5	3	132338290	132407467	64	67749	0.23493	0.40713	1
93100		NAPRT	8	144646955	144695881	171	63726	0.23489	0.40715	1
134391	ENSG00000173250	GPR151	5	145884417	145930676	126	67416	0.23469	0.40722	1
64106	ENSG00000148734	NPFFR1	10	72004713	72078450	242	67804	0.23469	0.40722	1
373156	ENSG00000197448	GSTK1	7	142925506	142976222	14	66096	0.23461	0.40726	1
4603	ENSG00000185697	MYBL1	8	67464410	67560484	97	67416	0.23454	0.40728	1
100129940		HMGA2-AS1	12	66243782	66310821	75	67244	0.23432	0.40737	1
90933	ENSG00000146063	TRIM41	5	180615263	180672808	185	65534	0.23416	0.40743	1
3198	ENSG00000105991	HOXA1	7	27122612	27170625	77	67727	0.23415	0.40743	1
6391	ENSG00000143252	SDHC	1	161249166	161344541	294	67790	0.23412	0.40745	1
51738	ENSG00000157017	GHRL	3	10317434	10369631	117	67904	0.23401	0.40749	1
7170	ENSG00000143549	TPM3	1	154117780	154199611	76	67640	0.23397	0.4075	1
2592	ENSG00000213930	GALT	9	34611586	34660595	68	67810	0.2339	0.40753	1
90019		SYT8	11	1820674	1868751	97	63540	0.23374	0.40759	1
29994		BAZ2B	2	160165490	160508059	826	67615	0.23341	0.40772	1
6601	ENSG00000139613	SMARCC2	12	56545636	56618351	29	67608	0.23308	0.40785	1
83734	ENSG00000152348	ATG10	5	81232844	81561958	398	67384	0.23297	0.40789	1
392862	ENSG00000215045	GRID2IP	7	6526409	6626067	204	67582	0.23294	0.4079	1
151516	ENSG00000244617	ASPRV1	2	70177221	70224397	53	67414	0.23288	0.40793	1
400961	ENSG00000124374	PAIP2B	2	71399868	71489233	246	67864	0.23286	0.40794	1
54943		DNAJC28	21	34850238	34899023	64	67598	0.23278	0.40797	1
90480	ENSG00000179271	GADD45GIP1	19	13054970	13103068	49	67835	0.23268	0.40801	1
285175	ENSG00000144406	UNC80	2	210601717	210874024	384	67560	0.23261	0.40803	1
1540	ENSG00000083799	CYLD	16	50740961	50845847	134	67884	0.23249	0.40808	1
57495	ENSG00000174145	NWD2	4	37211690	37461087	668	67718	0.23194	0.40829	1
3614	ENSG00000106348	IMPDH1	7	128022331	128085045	164	67938	0.23171	0.40838	1
3801	ENSG00000140859	KIFC3	16	57782129	57931957	411	67880	0.23137	0.40851	1
63901	ENSG00000166801	FAM111A	11	58875219	58932512	90	67453	0.23135	0.40852	1
8844	ENSG00000141068	KSR1	17	25764036	25960718	343	67197	0.23132	0.40853	1
83666	ENSG00000138496	PARP9	3	122236757	122318523	211	67788	0.23117	0.40859	1
80255	ENSG00000115084	SLC35F5	2	114461354	114549400	236	67763	0.23101	0.40865	1
768	ENSG00000107159	CA9	9	35638915	35691156	128	67905	0.23047	0.40886	1
79627	ENSG00000119900	OGFRL1	6	71963477	72023267	204	67653	0.23011	0.409	1
81532	ENSG00000182208	MOB2	11	1480685	1542948	167	63691	0.23002	0.40904	1
5528	ENSG00000112640	PPP2R5D	6	42917218	42990083	178	67678	0.22998	0.40905	1
5510	ENSG00000115685	PPP1R7	2	242054012	242132439	215	67559	0.2297	0.40916	1
1120	ENSG00000100288	CHKB	22	51007387	51056428	167	67717	0.22931	0.40932	1
116224	ENSG00000187866	FAM122A	9	71359964	71408609	102	63083	0.22908	0.4094	1
89886	ENSG00000162723	SLAMF9	1	159911282	159959044	116	66685	0.22902	0.40943	1
1717	ENSG00000172893	DHCR7	11	71135457	71194477	165	67862	0.229	0.40943	1
57448	ENSG00000115760	BIRC6	2	32546735	32853966	429	64675	0.2286	0.40959	1
54780	ENSG00000107672	NSMCE4A	10	123706603	123769743	201	67788	0.22825	0.40973	1
55614	ENSG00000089177	KIF16B	20	16242742	16589079	1039	67769	0.22824	0.40973	1
9887	ENSG00000116698	SMG7	1	183406506	183533328	100	67530	0.22795	0.40984	1
7779	ENSG00000170385	SLC30A1	1	211738381	211787099	114	67706	0.22792	0.40986	1
84203	ENSG00000168454	TXNDC2	18	9850723	9899272	164	66558	0.22789	0.40987	1
152100	ENSG00000187118	CMC1	3	28247838	28371264	159	67653	0.22784	0.40988	1
10090	ENSG00000111962	UST	6	149033063	149408126	808	67405	0.2278	0.4099	1
26515	ENSG00000132286	TIMM10B	11	6467677	6516109	56	67877	0.2278	0.4099	1
122876	ENSG00000179600	GPHB5	14	63769549	63820593	110	66955	0.22781	0.4099	1
10428	ENSG00000153774	CFDP1	16	75317608	75502387	458	67736	0.22777	0.40991	1
79829	ENSG00000110583	NAA40	11	63671442	63734799	70	67789	0.22752	0.41001	1
389320	ENSG00000196900	TEX43	5	125932414	125981974	115	67816	0.22741	0.41005	1
51168	ENSG00000091536	MYO15A	17	17977020	18093116	162	67720	0.22702	0.4102	1
494514		TYMSOS	18	639620	693340	158	67139	0.22698	0.41022	1
6799	ENSG00000197165	SULT1A2	16	28593264	28646058	57	66876	0.22691	0.41025	1
342618	ENSG00000236320	SLFN14	17	33864728	33921783	148	67627	0.22659	0.41037	1
3590	ENSG00000137070	IL11RA	9	34617182	34671899	87	67793	0.22631	0.41048	1
200403	ENSG00000168658	VWA3B	2	98668595	98939410	548	67880	0.22625	0.4105	1
25956	ENSG00000075826	SEC31B	10	102236397	102314711	106	67642	0.22627	0.4105	1
165324	ENSG00000173960	UBXN2A	2	24115132	24233701	293	67703	0.22608	0.41057	1
6240	ENSG00000167325	RRM1	11	4080791	4170116	221	63606	0.2259	0.41064	1
120534	ENSG00000152219	ARL14EP	11	30309649	30369165	125	67942	0.22585	0.41066	1
220134		SKA1	18	47866392	47930538	127	67948	0.22572	0.41071	1
26235	ENSG00000112234	FBXL4	6	99311601	99430882	164	67389	0.22569	0.41072	1
387748	ENSG00000181023	OR56B1	11	5722678	5768768	161	67936	0.22537	0.41084	1
653247	ENSG00000121335	PRB2	12	11534474	11583498	41	67738	0.22528	0.41088	1
6586	ENSG00000184347	SLIT3	5	168078738	168763133	1881	67459	0.22515	0.41093	1
84868	ENSG00000135077	HAVCR2	5	156502843	156571248	166	67562	0.22504	0.41097	1
64208	ENSG00000132429	POPDC3	6	105595775	105662858	149	66891	0.22499	0.411	1
145858		C15orf32	15	92979907	93054347	166	67631	0.22498	0.411	1
448835	ENSG00000235942	LCE6A	1	152780330	152826459	31	65861	0.22476	0.41108	1
84957	ENSG00000054967	RELT	11	73052405	73118519	91	67231	0.22477	0.41108	1
84937	ENSG00000186187	ZNRF1	16	74997915	75154892	239	67720	0.22463	0.41113	1
51635	ENSG00000100612	DHRS7	14	60601496	60668034	125	67546	0.22458	0.41115	1
219988	ENSG00000166889	PATL1	11	59394189	59471513	106	66212	0.22447	0.4112	1
4701	ENSG00000267855	NDUFA7	19	8363492	8421452	173	65355	0.22438	0.41123	1
93487	ENSG00000168175	MAPK1IP1L	14	55483362	55546912	94	67005	0.22422	0.41129	1
120939	ENSG00000165685	TMEM52B	12	10296557	10354403	191	67159	0.22395	0.4114	1
79187	ENSG00000105255	FSD1	19	4269591	4333843	145	64272	0.22306	0.41174	1
83716	ENSG00000103196	CRISPLD2	16	84818587	84953116	508	67564	0.22287	0.41182	1
54866	ENSG00000166143	PPP1R14D	15	41097643	41156283	105	67840	0.22253	0.41195	1
85360	ENSG00000105137	SYDE1	19	15183214	15235790	141	67586	0.22178	0.41224	1
1855	ENSG00000107404	DVL1	1	1260658	1319509	152	63424	0.22144	0.41237	1
219854	ENSG00000150433	TMEM218	11	124954266	125016659	209	67785	0.22109	0.41251	1
55876	ENSG00000073605	GSDMB	17	38050848	38109903	121	67890	0.22069	0.41267	1
254879		OR2T6	1	248515910	248561836	85	67465	0.22046	0.41275	1
7528	ENSG00000100811	YY1	14	100670102	100755371	136	67867	0.22048	0.41275	1
441381	ENSG00000254402	LRRC24	8	145737761	145787416	31	63330	0.22032	0.41281	1
51136	ENSG00000189050	RNFT1	17	58019723	58077117	40	67592	0.22008	0.41291	1
808	ENSG00000160014	CALM3	19	47069512	47124039	118	67621	0.21966	0.41307	1
2838	ENSG00000154165	GPR15	3	98215743	98261994	77	67969	0.21953	0.41312	1
146225	ENSG00000140932	CMTM2	16	66578351	66632178	96	67588	0.21913	0.41327	1
6591	ENSG00000019549	SNAI2	8	49820236	49868999	50	67223	0.21907	0.4133	1
55692	ENSG00000007392	LUC7L	16	228970	314449	146	66213	0.21894	0.41335	1
687	ENSG00000119138	KLF9	9	72989513	73064573	116	67892	0.2189	0.41337	1
6915	ENSG00000006638	TBXA2R	19	3584504	3641831	164	65292	0.2188	0.4134	1
23181	ENSG00000160305	DIP2A	21	47843862	47999926	475	67123	0.21876	0.41342	1
100463487	NA	MTRNR2L9	6	62249008	62294534	216	67763	0.21856	0.4135	1
7813	ENSG00000067208	EVI5	1	92964253	93292961	505	67464	0.21839	0.41356	1
5831	ENSG00000183010	PYCR1	17	79880260	79930203	67	61858	0.21837	0.41357	1
26175		TMEM251	14	93616296	93663431	147	67923	0.21813	0.41366	1
54903	ENSG00000011143	MKS1	17	56272797	56331966	72	67867	0.2178	0.41379	1
79065	ENSG00000198925	ATG9A	2	220074102	220129387	67	65647	0.21778	0.4138	1
116285	ENSG00000166743	ACSM1	16	20624555	20744066	237	67594	0.21773	0.41382	1
254228	ENSG00000178033	CALHM5	6	116797808	116849709	135	67849	0.21727	0.414	1
145407	ENSG00000139971	ARMH4	14	58460808	58653847	419	67447	0.21727	0.414	1
23595	ENSG00000135336	ORC3	6	88264785	88387172	237	67606	0.21704	0.41409	1
79077	ENSG00000179958	DCTPP1	16	30425019	30476373	46	66599	0.21704	0.41409	1
5980	ENSG00000009413	REV3L	6	111610234	111839421	348	67732	0.21682	0.41417	1
79861	ENSG00000178462	TUBAL3	10	5425061	5481793	120	67669	0.21674	0.41421	1
4625	ENSG00000092054	MYH7	14	23871947	23939870	144	67401	0.2167	0.41422	1
10500	ENSG00000143434	SEMA6C	1	151094161	151154146	58	67388	0.21663	0.41425	1
10858	ENSG00000036530	CYP46A1	14	100115755	100203638	181	67684	0.21631	0.41437	1
23363	ENSG00000124006	OBSL1	2	220405450	220471357	81	67229	0.21615	0.41444	1
401565	ENSG00000188163	FAM166A	9	140128037	140177222	78	60045	0.21611	0.41445	1
101928947	NA	NA	17	38048156	38105953	117	67886	0.2159	0.41453	1
200186	ENSG00000160741	CRTC2	1	153910148	153966132	41	67556	0.21568	0.41462	1
79727	ENSG00000131914	LIN28A	1	26702269	26766219	103	67374	0.21565	0.41463	1
206412	ENSG00000203872	C6orf163	6	88019571	88085381	162	67678	0.21543	0.41472	1
83538	ENSG00000204815	TTC25	17	40051888	40127669	112	67451	0.21525	0.41479	1
1495	ENSG00000044115	CTNNA1	5	138054075	138280723	262	67407	0.21519	0.41481	1
126259	ENSG00000167664	TMIGD2	19	4282224	4337428	136	64610	0.21506	0.41486	1
197258	ENSG00000157353	FCSK	16	70453498	70524177	32	65869	0.21494	0.41491	1
6337	ENSG00000111319	SCNN1A	12	6446009	6521896	93	65502	0.2149	0.41492	1
115653		KIR3DL3	19	55200984	55258003	108	67385	0.21478	0.41497	1
80896	ENSG00000135838	NPL	1	182723584	182809519	128	67760	0.21467	0.41501	1
147011	ENSG00000167525	PROCA1	17	27020214	27074127	39	67247	0.21458	0.41505	1
3655	ENSG00000091409	ITGA6	2	173256954	173381181	395	67686	0.21447	0.41509	1
6646	ENSG00000057252	SOAT1	1	179227849	179337815	367	67731	0.21438	0.41513	1
162073	ENSG00000205730	ITPRIPL2	16	19090254	19142952	40	66855	0.21432	0.41515	1
79925	ENSG00000152582	SPEF2	5	35582900	35824713	593	67825	0.2143	0.41516	1
10252	ENSG00000164056	SPRY1	4	124282946	124334915	105	67110	0.21426	0.41517	1
10395		DLC1	8	12930870	13408167	1854	67528	0.21422	0.41519	1
64168	ENSG00000123119	NECAB1	8	91768921	91981630	347	67399	0.21302	0.41565	1
11269	ENSG00000157349	DDX19B	16	70288670	70377735	16	66027	0.21265	0.4158	1
100130705	ENSG00000272899	ATP6V1FNB	7	128471464	128522101	108	67760	0.21249	0.41586	1
6747	ENSG00000114850	SSR3	3	156247929	156307973	162	67801	0.21221	0.41597	1
134701	ENSG00000203877	RIPPLY2	6	84527985	84577234	76	67614	0.21222	0.41597	1
113115	ENSG00000146410	MTFR2	6	136542168	136606449	7	66507	0.21215	0.416	1
85302	ENSG00000188878	FBF1	17	73895925	73972119	141	67636	0.2121	0.41602	1
56731	ENSG00000125520	SLC2A4RG	20	62336211	62385403	98	66632	0.21179	0.41614	1
10379		IRF9	14	24595422	24645774	57	67582	0.21167	0.41618	1
10459	ENSG00000116670	MAD2L2	1	11724537	11786678	128	64782	0.21162	0.4162	1
55286	ENSG00000154274	C4orf19	4	37420552	37605132	582	67525	0.21148	0.41626	1
613227	ENSG00000214511	HIGD1C	12	51311200	51374668	162	67904	0.21147	0.41626	1
54930	ENSG00000092036	HAUS4	14	23405437	23461352	69	67557	0.2113	0.41633	1
9136	ENSG00000114767	RRP9	3	51957442	52010957	28	63409	0.21078	0.41653	1
57532	ENSG00000108256	NUFIP2	17	27572854	27656166	133	67135	0.2105	0.41664	1
148066	ENSG00000105428	ZNRF4	19	5420426	5466867	99	67406	0.21047	0.41665	1
27434	ENSG00000122678	POLM	7	44101846	44157129	97	67913	0.21006	0.41681	1
339302	ENSG00000166569	CPLX4	18	56952634	57020881	153	67913	0.20993	0.41686	1
11108	ENSG00000110851	PRDM4	12	108116643	108190049	150	66880	0.20989	0.41687	1
121599	ENSG00000166211	SPIC	12	101834133	101890954	125	67533	0.20986	0.41689	1
7163	ENSG00000076554	TPD52	8	80937103	81118836	411	67374	0.2098	0.41691	1
8858	ENSG00000126231	PROZ	13	113777968	113836698	72	65905	0.20977	0.41692	1
4142	ENSG00000130368	MAS1	6	160285218	160339339	103	67515	0.20963	0.41698	1
403277	ENSG00000206536	OR5K3	3	98074510	98120475	96	67825	0.20956	0.417	1
117283	ENSG00000161896	IP6K3	6	33679415	33749762	265	67628	0.20935	0.41709	1
2286	ENSG00000173486	FKBP2	11	63973413	64021607	72	67107	0.20922	0.41714	1
9319	ENSG00000071539	TRIP13	5	857764	928164	114	67309	0.20891	0.41726	1
29926	ENSG00000144591	GMPPA	2	220328587	220381718	64	67689	0.20879	0.41731	1
63934	ENSG00000198046	ZNF667	19	56940693	57023770	185	67142	0.20865	0.41736	1
85474	ENSG00000179528	LBX2	2	74714644	74765443	33	66802	0.20853	0.41741	1
54738	ENSG00000163497	FEV	2	219835809	219885379	20	63297	0.2083	0.4175	1
326340	ENSG00000182223	ZAR1	4	48457269	48506406	82	67739	0.20816	0.41755	1
9095	ENSG00000143178	TBX19	1	168215278	168293664	126	67800	0.20776	0.41771	1
51116	ENSG00000122140	MRPS2	9	138357477	138406519	88	64682	0.20709	0.41797	1
4359	ENSG00000158887	MPZ	1	161264525	161314762	150	67877	0.20705	0.41798	1
65980	ENSG00000028310	BRD9	5	853850	927939	120	67343	0.20676	0.4181	1
90390	ENSG00000164758	MED30	8	118497532	118562510	140	67900	0.20664	0.41814	1
5670	ENSG00000242221	PSG2	19	43558362	43621893	104	61492	0.20651	0.4182	1
116441	ENSG00000163762	TM4SF18	3	149026285	149086548	158	67779	0.20622	0.41831	1
91298	ENSG00000133641	C12orf29	12	88394268	88453937	76	66621	0.20616	0.41833	1
166824	ENSG00000169435	RASSF6	4	74427267	74521348	174	67795	0.20578	0.41848	1
51429	ENSG00000130340	SNX9	6	158102078	158376109	747	67394	0.20559	0.41855	1
477	ENSG00000018625	ATP1A2	1	160050520	160123381	174	67671	0.20558	0.41856	1
414919	ENSG00000213563	C8orf82	8	145741599	145789485	30	63361	0.20556	0.41857	1
283078	ENSG00000150051	MKX	10	27951803	28069778	194	67602	0.20552	0.41858	1
23580	ENSG00000179604	CDC42EP4	17	71269763	71343314	131	67574	0.20547	0.4186	1
54480	ENSG00000033100	CHPF2	7	150894575	150945913	108	67931	0.20538	0.41864	1
84885	ENSG00000160446	ZDHHC12	9	131473148	131521451	22	67986	0.20536	0.41865	1
145553		MDP1	14	24673143	24720276	60	67774	0.20477	0.41888	1
386685	ENSG00000189169	KRTAP10-12	21	46082087	46127959	252	67740	0.20471	0.4189	1
100505591	ENSG00000204913	LRRC3C	17	38062727	38110987	110	67899	0.20465	0.41892	1
57583	ENSG00000146433	TMEM181	6	158922468	159066467	343	67770	0.20429	0.41906	1
6731	ENSG00000174780	SRP72	4	57298370	57379847	173	67562	0.20419	0.4191	1
25957	ENSG00000132424	PNISR	6	99836534	99908263	137	67891	0.20419	0.4191	1
644168	ENSG00000165606	DRGX	10	50564161	50639062	154	67781	0.20415	0.41912	1
441581	ENSG00000225899	FRG2B	10	135428603	135475299	28	67645	0.20413	0.41913	1
83593	ENSG00000266094	RASSF5	1	206645866	206772616	262	67832	0.20404	0.41916	1
23025	ENSG00000130477	UNC13A	19	17702137	17834123	313	65898	0.20405	0.41916	1
2689	ENSG00000136487	GH2	17	61947572	61995039	76	67428	0.20397	0.41919	1
57709	ENSG00000013293	SLC7A14	3	170167342	170338863	276	67728	0.20387	0.41923	1
93185	ENSG00000162729	IGSF8	1	160051129	160103650	105	67652	0.20372	0.41928	1
4440	ENSG00000135097	MSI1	12	120769133	120841983	101	67856	0.20371	0.41929	1
26164	ENSG00000101181	MTG2	20	60723081	60788624	232	67494	0.2037	0.41929	1
284252	ENSG00000134504	KCTD1	18	24024874	24272365	529	67512	0.20359	0.41934	1
284615	ENSG00000272031	ANKRD34A	1	145435508	145485647	18	67128	0.20348	0.41938	1
376497	ENSG00000130304	SLC27A1	19	17546300	17626977	172	67787	0.2034	0.41941	1
151306	ENSG00000179921	GPBAR1	2	219090738	219138582	62	67700	0.20339	0.41942	1
4067	ENSG00000254087	LYN	8	56757386	56935006	447	67743	0.2032	0.41949	1
79838	ENSG00000103534	TMC5	16	19386839	19520435	454	67859	0.20307	0.41954	1
79005	ENSG00000163156	SCNM1	1	151103482	151152773	53	67452	0.20303	0.41956	1
440270	ENSG00000215252	GOLGA8B	15	34807296	34910836	100	67836	0.20301	0.41957	1
5720		PSME1	14	24570295	24618176	51	67696	0.20294	0.41959	1
23404	ENSG00000130713	EXOSC2	9	133534158	133590452	109	67586	0.20292	0.4196	1
84620	ENSG00000144057	ST6GAL2	2	107408056	107538563	323	67273	0.2027	0.41968	1
54102	ENSG00000159212	CLIC6	21	36006612	36100525	177	67545	0.20272	0.41968	1
503497	ENSG00000204979	MS4A13	11	60247886	60320194	202	67216	0.20239	0.41981	1
80204	ENSG00000138081	FBXO11	2	48024059	48168524	254	67669	0.20229	0.41984	1
5293	ENSG00000171608	PIK3CD	1	9676789	9799172	155	67639	0.20208	0.41993	1
1690	ENSG00000100473	COCH	14	31308741	31374285	126	66812	0.20118	0.42028	1
7422	ENSG00000112715	VEGFA	6	43702946	43764224	118	67187	0.20105	0.42033	1
5224	ENSG00000164708	PGAM2	7	44092326	44140186	87	67978	0.20068	0.42047	1
353189	ENSG00000173930	SLCO4C1	5	101559690	101667253	363	67887	0.20065	0.42049	1
644041	ENSG00000206043	C18orf63	18	71948110	72036422	265	67926	0.20017	0.42067	1
441239		LOC441239	7	64338648	64385984	145	67786	0.19953	0.42092	1
954	ENSG00000054179	ENTPD2	9	139932550	139983503	71	63467	0.1995	0.42094	1
100127983	ENSG00000253250	C8orf88	8	91960706	92032485	84	66726	0.19931	0.42101	1
80045	ENSG00000180758	GPR157	1	9153472	9224229	133	67055	0.19885	0.42119	1
51281	ENSG00000144504	ANKMY1	2	241408839	241535472	355	64784	0.19883	0.4212	1
4973	ENSG00000173391	OLR1	12	10300899	10359790	212	67351	0.1987	0.42125	1
3310	ENSG00000173110	HSPA6	1	161459036	161506687	54	67837	0.19868	0.42126	1
641371	ENSG00000184227	ACOT1	14	73968862	74020503	49	67972	0.19868	0.42126	1
55770	ENSG00000112685	EXOC2	6	475138	728141	663	67761	0.19849	0.42133	1
9456	ENSG00000152413	HOMER1	5	78659647	78844659	332	67285	0.19833	0.42139	1
6928		HNF1B	17	36036434	36140096	200	67086	0.19809	0.42149	1
925	ENSG00000153563	CD8A	2	87001728	87070519	107	67805	0.19782	0.42159	1
4356	ENSG00000161647	MPP3	17	41868167	41945547	82	67892	0.19782	0.42159	1
390261	ENSG00000196099	OR6M1	11	123666116	123712057	142	67899	0.19781	0.4216	1
4898	ENSG00000078618	NRDC	1	52244864	52379609	217	67432	0.19769	0.42164	1
55703	ENSG00000013503	POLR3B	12	106716436	106913976	381	67677	0.19771	0.42164	1
59277	ENSG00000074527	NTN4	12	96041583	96219565	498	67641	0.19755	0.4217	1
644150	ENSG00000122574	WIPF3	7	29811170	29966682	461	67843	0.19742	0.42175	1
729246	ENSG00000227151	PRR20D	13	57699766	57747787	30	67986	0.19735	0.42178	1
153339	ENSG00000174695	TMEM167A	5	82338665	82408272	129	67611	0.19715	0.42185	1
388341	ENSG00000181350	LRRC75A	17	16335319	16430505	221	67422	0.19687	0.42196	1
29947	ENSG00000142182	DNMT3L	21	45656222	45717099	191	64399	0.19679	0.42199	1
27302	ENSG00000163217	BMP10	2	69082613	69133649	94	67853	0.19674	0.42201	1
79170	ENSG00000167183	PRR15L	17	46019333	46070252	120	67899	0.19663	0.42206	1
10139	ENSG00000101246	ARFRP1	20	62319995	62374365	99	67345	0.19619	0.42223	1
9652	ENSG00000198677	TTC37	5	94789599	94925709	203	67310	0.19606	0.42228	1
51351	ENSG00000152926	ZNF117	7	64424830	64486414	134	67860	0.19585	0.42236	1
200008	ENSG00000157211	CDCP2	1	54594668	54653679	152	67541	0.19581	0.42238	1
6419	ENSG00000170364	SETMAR	3	4309988	4368949	122	67932	0.19565	0.42244	1
57179	ENSG00000122203	KIAA1191	5	175763065	175823809	108	67776	0.1956	0.42246	1
51126	ENSG00000173418	NAA20	20	19962934	20024273	121	67049	0.19535	0.42256	1
7136		TNNI2	11	1825233	1872910	85	63514	0.1953	0.42258	1
55079	ENSG00000153266	FEZF2	3	62345347	62394190	44	64118	0.19526	0.4226	1
10247	ENSG00000132541	RIDA	8	99104567	99164418	208	67690	0.19524	0.4226	1
55819	ENSG00000113269	RNF130	5	179372067	179534118	375	67478	0.19518	0.42263	1
6572	ENSG00000187714	SLC18A3	10	50783347	50830766	92	67498	0.19512	0.42265	1
8312	ENSG00000103126	AXIN1	16	327440	440244	367	64160	0.19491	0.42273	1
57102	ENSG00000047621	C12orf4	12	4586899	4682674	109	67556	0.19471	0.42281	1
2859	ENSG00000178623	GPR35	2	241509825	241580676	233	65233	0.19465	0.42283	1
3162	ENSG00000100292	HMOX1	22	35742060	35800207	141	67701	0.19464	0.42284	1
129293	ENSG00000186854	TRABD2A	2	85038774	85143369	223	67690	0.1946	0.42285	1
7748	ENSG00000005801	ZNF195	11	3369157	3435452	129	63468	0.19442	0.42292	1
101929372	NA	LOC101929372	22	18052923	18106972	157	67324	0.19412	0.42304	1
5464	ENSG00000180817	PPA1	10	71952586	72028667	214	67779	0.19407	0.42306	1
199699	ENSG00000179284	DAND5	19	13045432	13095567	45	67814	0.19403	0.42308	1
57679	ENSG00000003393	ALS2	2	202554986	202680895	300	67640	0.19375	0.42319	1
51196	ENSG00000138193	PLCE1	10	95718746	96098149	591	67587	0.19365	0.42323	1
64645	ENSG00000156875	MFSD14A	1	100468670	100558933	202	67729	0.19352	0.42328	1
27303	ENSG00000144642	RBMS3	3	29287351	30061886	2289	67712	0.19348	0.42329	1
387755	ENSG00000188487	INSC	11	15098970	15278754	370	67864	0.19345	0.4233	1
387273	ENSG00000204572	KRTAP5-10	11	71241609	71287666	154	67307	0.19339	0.42333	1
54020	ENSG00000160190	SLC37A1	21	43884742	44011550	395	67931	0.19331	0.42336	1
8736	ENSG00000101605	MYOM1	18	3056805	3255106	581	67301	0.19328	0.42337	1
23582	ENSG00000166946	CCNDBP1	15	43442466	43499375	21	66937	0.19319	0.42341	1
56344	ENSG00000105507	CABP5	19	48522640	48582311	188	66713	0.19304	0.42346	1
5480	ENSG00000168938	PPIC	5	122349078	122407425	166	67400	0.19287	0.42353	1
4116	ENSG00000162385	MAGOH	1	53682564	53739282	60	67212	0.19282	0.42355	1
10612	ENSG00000110171	TRIM3	11	6459843	6530689	100	67637	0.19277	0.42357	1
161176	ENSG00000176438	SYNE3	14	95873831	96018000	538	67100	0.19258	0.42364	1
84904	ENSG00000137135	ARHGEF39	9	35648872	35710863	134	67824	0.19248	0.42368	1
2121	ENSG00000072840	EVC	4	5677924	5826031	539	67113	0.19239	0.42372	1
644096	ENSG00000205138	SDHAF1	19	36451090	36497220	62	65150	0.19232	0.42374	1
64359		NXN	17	692553	918017	637	65807	0.19229	0.42376	1
101929747	NA	NA	5	96259784	96306855	100	67773	0.19221	0.42379	1
54509	ENSG00000139725	RHOF	12	122205660	122266594	101	66710	0.19194	0.42389	1
26148	NA	NA	10	98706041	98755585	28	67286	0.19157	0.42404	1
3093	ENSG00000078140	UBE2K	4	39664664	39794412	282	67591	0.19151	0.42406	1
2098	ENSG00000139684	ESD	13	47335391	47406423	101	67685	0.19143	0.42409	1
23210	ENSG00000070495	JMJD6	17	74698914	74757881	74	67709	0.19118	0.42419	1
6209	ENSG00000115268	RPS15	19	1403363	1450494	34	63287	0.1909	0.4243	1
114827	ENSG00000142621	FHAD1	1	15538730	15734767	561	67327	0.19088	0.42431	1
9070	ENSG00000129691	ASH2L	8	37927483	38007598	18	63887	0.19089	0.42431	1
9424	ENSG00000099337	KCNK6	19	38775484	38829654	130	67447	0.19066	0.4244	1
7035	ENSG00000003436	TFPI	2	188318957	188454219	227	67503	0.19035	0.42452	1
23080	ENSG00000105778	AVL9	7	32500101	32638327	372	67741	0.19009	0.42462	1
11067	ENSG00000165507	DEPP1	10	45461709	45509330	92	67660	0.19001	0.42465	1
27146	ENSG00000047662	FAM184B	4	17623696	17818135	342	67791	0.18991	0.42469	1
2013	ENSG00000213853	EMP2	16	10612279	10709539	320	66772	0.1897	0.42477	1
89882	ENSG00000170777	TPD52L3	9	6293349	6341900	87	67852	0.1896	0.42481	1
10054	ENSG00000126261	UBA2	19	34884264	34970798	132	67840	0.18953	0.42484	1
65983	ENSG00000155324	GRAMD2B	5	125660788	125839853	416	66535	0.18949	0.42485	1
51016		EMC9	14	24598081	24645837	55	67568	0.18949	0.42486	1
2053	ENSG00000120915	EPHX2	8	27313519	27412439	248	67888	0.18935	0.42491	1
9545	ENSG00000105514	RAB3D	19	11422722	11485344	102	66829	0.18929	0.42493	1
9923	ENSG00000184677	ZBTB40	1	22743344	22867650	140	67905	0.18908	0.42501	1
254552	ENSG00000167799	NUDT8	11	67385409	67432408	121	67920	0.18891	0.42508	1
5261	ENSG00000156873	PHKG2	16	30724574	30782497	19	67882	0.18884	0.42511	1
9465	ENSG00000118507	AKAP7	6	131421826	131614675	346	67623	0.18853	0.42523	1
84823	ENSG00000176619	LMNB2	19	2418163	2491966	232	66306	0.18848	0.42525	1
10189	ENSG00000183684	ALYREF	17	79835711	79884464	5	63726	0.1884	0.42528	1
51768	ENSG00000064115	TM7SF3	12	27114503	27202360	177	67854	0.18837	0.4253	1
94103	ENSG00000172057	ORMDL3	17	38067294	38118884	129	67780	0.1882	0.42536	1
387521	ENSG00000240849	TMEM189	20	48730274	48805335	142	67788	0.18814	0.42538	1
1264	ENSG00000130176	CNN1	19	11614579	11671139	97	66919	0.1881	0.4254	1
100131539		ZNF705E	11	71515091	71567593	62	67104	0.18781	0.42551	1
641	ENSG00000197299	BLM	15	91225579	91368686	274	67569	0.18758	0.4256	1
112950	ENSG00000159479	MED8	1	43839579	43890483	68	67615	0.1875	0.42563	1
2696	ENSG00000010310	GIPR	19	46136490	46195717	161	67843	0.18734	0.4257	1
5244	ENSG00000005471	ABCB4	7	87021361	87140019	207	67725	0.18722	0.42574	1
23130	ENSG00000110046	ATG2A	11	64652004	64719722	99	67211	0.18711	0.42579	1
79923	ENSG00000111704	NANOG	12	7906995	7958655	121	67749	0.18702	0.42582	1
5093	ENSG00000169564	PCBP1	2	70278972	70326335	68	67672	0.18697	0.42584	1
397	ENSG00000111348	ARHGDIB	12	15084949	15149562	173	67825	0.18686	0.42589	1
658	ENSG00000138696	BMPR1B	4	95644128	96089601	1063	67640	0.18673	0.42594	1
29760	ENSG00000095585	BLNK	10	97941455	98066333	290	67352	0.18666	0.42596	1
9727		RAB11FIP3	16	440649	582485	247	64802	0.18643	0.42605	1
140683	ENSG00000131050	BPIFA2	20	31714660	31779223	97	67884	0.1864	0.42606	1
404552	ENSG00000197745	SCGB1D4	11	62053754	62101536	135	67915	0.18624	0.42613	1
57559	ENSG00000138134	STAMBPL1	10	90604597	90745343	256	67272	0.18612	0.42618	1
9568	ENSG00000136928	GABBR2	9	101040364	101506479	1385	67471	0.18577	0.42631	1
83873	ENSG00000156097	GPR61	1	110047494	110098487	89	67804	0.18574	0.42632	1
3281	ENSG00000230989	HSBP1	16	83806508	83856607	208	67755	0.18575	0.42632	1
389	ENSG00000155366	RHOC	1	113233749	113285025	86	67760	0.18571	0.42634	1
25875	ENSG00000050426	LETMD1	12	51407082	51464207	112	67863	0.18569	0.42635	1
1443	ENSG00000213218	CSH2	17	61939372	61986089	79	67570	0.18555	0.4264	1
148808	ENSG00000174514	MFSD4A	1	205503112	205582046	223	67660	0.18532	0.42649	1
353332	ENSG00000187175	KRTAP12-1	21	46091491	46137078	229	67585	0.18528	0.4265	1
6487	ENSG00000126091	ST3GAL3	1	44138204	44406837	425	67723	0.18515	0.42655	1
22858	ENSG00000112144	ICK	6	52856097	52961676	127	67356	0.18516	0.42655	1
54972	ENSG00000006118	TMEM132A	11	60656913	60714631	98	67858	0.18496	0.42663	1
54778	ENSG00000157450	RNF111	15	59244865	59399618	270	67633	0.18479	0.4267	1
10079	ENSG00000054793	ATP9A	20	50203314	50419908	778	67710	0.18465	0.42675	1
54739	ENSG00000132530	XAF1	17	6623716	6688966	142	67120	0.18398	0.42701	1
6402	ENSG00000188404	SELL	1	169649806	169715843	239	67663	0.18378	0.42709	1
753	ENSG00000168675	LDLRAD4	18	13183729	13662753	1003	67412	0.18372	0.42711	1
23024	ENSG00000121440	PDZRN3	3	73421582	73709072	576	67629	0.18366	0.42714	1
158062	ENSG00000267206	LCN6	9	139628469	139677980	138	64612	0.18346	0.42722	1
100129792	ENSG00000198865	CCDC152	5	42721920	42812539	210	66639	0.18325	0.4273	1
2697	ENSG00000152661	GJA1	6	121721745	121780873	179	67671	0.1831	0.42736	1
100534012	ENSG00000163156	TNFAIP8L2-SCNM1	1	151094105	151152773	57	67378	0.18301	0.42739	1
54867	ENSG00000119777	TMEM214	2	27220774	27274565	36	67808	0.18282	0.42747	1
1149	ENSG00000176194	CIDEA	18	12219318	12287594	148	67652	0.18278	0.42748	1
157657	ENSG00000156172	C8orf37	8	96247141	96316707	270	67786	0.18277	0.42749	1
162962	ENSG00000196267	ZNF836	19	52648039	52709896	165	67775	0.18241	0.42763	1
23647	ENSG00000132254	ARFIP2	11	6485913	6537709	92	67669	0.18233	0.42766	1
146395	ENSG00000169181	GSG1L	16	27788850	28109830	735	67786	0.18204	0.42777	1
440560		PRAMEF11	1	12874468	12926264	39	61933	0.18194	0.42781	1
65122		PRAMEF2	1	12881941	12931764	39	61933	0.18194	0.42781	1
343069		HNRNPCL1	1	12897261	12943578	39	61933	0.18194	0.42781	1
1810	ENSG00000117505	DR1	1	93776478	93838149	94	67797	0.18118	0.42811	1
138716	ENSG00000164967	RPP25L	9	34600482	34647110	72	67498	0.18085	0.42824	1
84337	ENSG00000130165	ELOF1	19	11653858	11705051	90	67605	0.18067	0.42831	1
953	ENSG00000138185	ENTPD1	10	97436536	97647023	491	67801	0.18063	0.42833	1
148979	ENSG00000174332	GLIS1	1	53961904	54238748	513	67222	0.18052	0.42837	1
55762	ENSG00000167562	ZNF701	19	53038526	53100427	169	67636	0.18048	0.42839	1
11258	ENSG00000137100	DCTN3	9	34603542	34655520	74	67564	0.18045	0.4284	1
220081	ENSG00000165837	ERICH6B	13	46105432	46224874	238	67065	0.18033	0.42845	1
84647	ENSG00000138308	PLA2G12B	10	74684519	74749590	21	67328	0.17998	0.42858	1
101928108		LY6L	8	144127062	144174895	110	67919	0.1796	0.42873	1
85509	ENSG00000170948	MBD3L1	19	8908074	8964016	100	67971	0.1796	0.42873	1
5522	ENSG00000074211	PPP2R2C	4	6312305	6600327	781	66821	0.17939	0.42881	1
114783	ENSG00000142235	LMTK3	19	48978528	49051446	91	66158	0.17922	0.42888	1
6751	ENSG00000139874	SSTR1	14	38642204	38692268	119	67942	0.17861	0.42912	1
3320	ENSG00000080824	HSP90AA1	14	102537075	102641086	180	67841	0.17845	0.42919	1
22869	ENSG00000081386	ZNF510	9	99508147	99575401	67	63782	0.17807	0.42934	1
10172	ENSG00000152454	ZNF256	19	58442201	58494077	94	67986	0.17801	0.42936	1
9447	ENSG00000163568	AIM2	1	159018790	159081685	98	67654	0.17798	0.42937	1
4650	ENSG00000099331	MYO9B	19	17151591	17334104	550	66720	0.1779	0.4294	1
9605	ENSG00000075399	VPS9D1	16	89763541	89822398	194	67086	0.17789	0.42941	1
148930	ENSG00000162456	KNCN	1	47001316	47051887	90	67848	0.17765	0.4295	1
56478	ENSG00000184708	EIF4ENIF1	22	31825345	31920936	175	67553	0.17725	0.42965	1
4005	ENSG00000135363	LMO2	11	33870122	33948836	154	67385	0.17721	0.42967	1
4025	ENSG00000167419	LPO	17	56280787	56355879	92	67663	0.17706	0.42973	1
5406	ENSG00000175535	PNLIP	10	118270428	118337367	113	66455	0.17694	0.42978	1
79746	ENSG00000134463	ECHDC3	10	11749356	11816065	162	67540	0.17689	0.4298	1
2658	ENSG00000263761	GDF2	10	48403092	48451853	101	67328	0.17677	0.42984	1
8893	ENSG00000145191	EIF2B5	3	183817810	183873099	96	67845	0.17656	0.42993	1
6670	ENSG00000172845	SP3	2	174761187	174865430	250	67842	0.17653	0.42994	1
55755	ENSG00000136861	CDK5RAP2	9	123141147	123377448	231	67657	0.1764	0.42999	1
112703	ENSG00000142530	FAM71E1	19	50960045	51015085	99	67249	0.17597	0.43016	1
140901	ENSG00000125834	STK35	20	2047528	2139201	238	67815	0.17595	0.43017	1
29968	ENSG00000135069	PSAT1	9	80876991	80955009	220	67722	0.17588	0.43019	1
3692	ENSG00000242372	EIF6	20	33856709	33907619	71	67805	0.1759	0.43019	1
285362	ENSG00000144455	SUMF1	3	4392829	4543966	376	67502	0.17572	0.43026	1
140460	ENSG00000183475	ASB7	15	101107755	101201906	256	67745	0.1756	0.43031	1
345611	ENSG00000237693	IRGM	5	150191085	150238231	84	67646	0.17535	0.4304	1
650293	NA	LOC650293	4	8916477	8962127	53	58853	0.17518	0.43047	1
171392	ENSG00000197372	ZNF675	19	23825583	23905036	79	67857	0.17509	0.4305	1
3339	ENSG00000142798	HSPG2	1	22138737	22298750	405	67892	0.17477	0.43063	1
2702	ENSG00000265107	GJA5	1	147218332	147288165	205	67601	0.17474	0.43064	1
6233	ENSG00000143947	RPS27A	2	55424039	55472989	90	67580	0.17474	0.43064	1
9308	ENSG00000112149	CD83	6	14082487	14147149	185	67782	0.17462	0.43069	1
84084	ENSG00000222014	RAB6C	2	130702235	130750311	62	67054	0.17425	0.43084	1
8500	ENSG00000131626	PPFIA1	11	70081806	70240607	244	67369	0.17419	0.43086	1
285513	ENSG00000185477	GPRIN3	4	90152427	90264161	242	67567	0.1739	0.43097	1
8288	ENSG00000121053	EPX	17	56235089	56292535	117	67782	0.17382	0.43101	1
5190	ENSG00000124587	PEX6	6	42921611	42981981	157	67653	0.1737	0.43105	1
8440	ENSG00000071051	NCK2	2	106326520	106520730	575	67890	0.17361	0.43108	1
6840	ENSG00000197321	SVIL	10	29736274	30060864	1002	67890	0.17355	0.43111	1
158471	ENSG00000106772	PRUNE2	9	79216292	79556136	782	67505	0.17333	0.43119	1
5989		RFX1	19	14062342	14152134	89	63333	0.17307	0.4313	1
26751	ENSG00000035115	SH3YL1	2	208136	299820	133	67859	0.173	0.43133	1
5292	ENSG00000137193	PIM1	6	37102922	37153204	91	67349	0.17285	0.43139	1
7849	ENSG00000125618	PAX8	2	113963574	114071527	300	67931	0.17249	0.43153	1
6157	ENSG00000166441	RPL27A	11	8668995	8721419	103	67860	0.17246	0.43154	1
55339	ENSG00000136709	WDR33	2	128451808	128603761	330	67750	0.17214	0.43166	1
1613	ENSG00000167657	DAPK3	19	3948451	4006097	61	66537	0.17209	0.43168	1
6147	ENSG00000198242	RPL23A	17	27012000	27061374	38	67228	0.17193	0.43175	1
10007	ENSG00000113552	GNPDA1	5	141370234	141427620	132	67403	0.17184	0.43178	1
5652	ENSG00000052344	PRSS8	16	31132754	31182151	35	67499	0.1718	0.4318	1
56977	ENSG00000173320	STOX2	4	184791509	184954679	358	66900	0.17156	0.43189	1
5319	ENSG00000170890	PLA2G1B	12	120749914	120800592	86	67834	0.17125	0.43201	1
23381	ENSG00000198952	SMG5	1	156209015	156287676	124	67929	0.17109	0.43208	1
161835	ENSG00000150667	FSIP1	15	39876422	40110039	551	67627	0.171	0.43211	1
203076		C8orf74	8	10495147	10568103	131	66048	0.17087	0.43216	1
400668	ENSG00000185198	PRSS57	19	675546	730462	172	63419	0.17029	0.43239	1
100533467	ENSG00000134899	BIVM-ERCC5	13	103424496	103538351	241	67580	0.17027	0.4324	1
389073	ENSG00000188674	C2orf80	2	209020071	209089969	192	67902	0.17023	0.43241	1
338773	ENSG00000183160	TMEM119	12	108973622	109026894	123	67330	0.17011	0.43246	1
391	ENSG00000177105	RHOG	11	3838208	3897213	101	63612	0.17008	0.43247	1
5296	ENSG00000105647	PIK3R2	19	18228988	18291343	146	67689	0.16981	0.43258	1
10845	ENSG00000166855	CLPX	15	65432784	65512563	63	66764	0.16975	0.4326	1
57624	ENSG00000144460	NYAP2	2	226229426	226528734	414	67749	0.16973	0.43261	1
388591	ENSG00000158286	RNF207	1	6231189	6291359	88	65271	0.16949	0.43271	1
634	ENSG00000079385	CEACAM1	19	43001458	43067661	36	66461	0.16946	0.43272	1
3973	ENSG00000138039	LHCGR	2	48903913	49017880	362	67833	0.16943	0.43273	1
10081	ENSG00000090470	PDCD7	15	65399717	65461174	33	65022	0.16941	0.43274	1
1130	ENSG00000143669	LYST	1	235814331	236082008	327	67482	0.16936	0.43276	1
27288	ENSG00000170748	RBMXL2	11	7075165	7122379	148	67973	0.1693	0.43278	1
114299	NA	NA	9	112368068	112723756	1061	67703	0.1691	0.43286	1
644994	ENSG00000185662	SMIM23	5	171177819	171228129	115	67304	0.16904	0.43288	1
25814	ENSG00000130638	ATXN10	22	46032678	46251187	389	67286	0.16902	0.43289	1
337968	ENSG00000212938	KRTAP6-3	21	31929759	31975374	69	67883	0.16878	0.43299	1
123920	ENSG00000140931	CMTM3	16	66602935	66657795	90	67271	0.16836	0.43315	1
3169	ENSG00000129514	FOXA1	14	38048757	38099325	75	67728	0.1681	0.43325	1
55568	ENSG00000164574	GALNT10	5	153535295	153810544	769	67823	0.16786	0.43335	1
95681	ENSG00000106477	CEP41	7	130023612	130116051	131	67561	0.16782	0.43336	1
5690	ENSG00000126067	PSMB2	1	36030259	36142445	43	65627	0.16777	0.43338	1
673	ENSG00000157764	BRAF	7	140405749	140659564	301	67751	0.16776	0.43338	1
55432	ENSG00000180667	YOD1	1	207207194	207261325	59	67268	0.16762	0.43344	1
8411	ENSG00000102189	EEA1	12	93156285	93358107	356	67706	0.16731	0.43356	1
394	ENSG00000100852	ARHGAP5	14	32510664	32638934	84	67277	0.16727	0.43358	1
8216	ENSG00000099949	LZTR1	22	21301558	21363326	123	65783	0.16725	0.43359	1
284428	ENSG00000237247	MBD3L5	19	6995594	7043022	45	63821	0.16712	0.43364	1
54841	ENSG00000134897	BIVM	13	103416399	103503888	190	67573	0.16709	0.43365	1
1629	ENSG00000137992	DBT	1	100642478	100750409	173	67602	0.16638	0.43393	1
10200	ENSG00000135698	MPHOSPH6	16	82171767	82238829	299	67803	0.16631	0.43396	1
81034	ENSG00000164933	SLC25A32	8	104400866	104462563	145	67952	0.16599	0.43408	1
54766	ENSG00000137707	BTG4	11	111328255	111418105	126	67451	0.16589	0.43412	1
201292	ENSG00000141569	TRIM65	17	73875041	73928084	78	67762	0.16583	0.43414	1
135398	ENSG00000197261	C6orf141	6	49483113	49533166	94	67764	0.16567	0.43421	1
24144	ENSG00000100109	TFIP11	22	26877893	26943462	176	67780	0.16563	0.43423	1
5111	ENSG00000132646	PCNA	20	5085599	5142268	93	64180	0.16548	0.43428	1
7643	ENSG00000213988	ZNF90	19	20153803	20241977	162	67657	0.16543	0.4343	1
8790	ENSG00000254685	FPGT	1	74628896	74684533	77	67866	0.16516	0.43441	1
5618	ENSG00000113494	PRLR	5	35038861	35265823	578	67395	0.16498	0.43448	1
64857	ENSG00000090924	PLEKHG2	19	39868222	39929055	101	66252	0.1649	0.43451	1
386617	ENSG00000183783	KCTD8	4	44165920	44485824	586	67658	0.16486	0.43453	1
24145	ENSG00000110218	PANX1	11	93827094	93928762	173	67862	0.1648	0.43455	1
8576	ENSG00000115661	STK16	2	220075192	220125059	56	66101	0.16478	0.43456	1
58498	ENSG00000106631	MYL7	7	44168463	44215974	90	67605	0.16448	0.43468	1
25914	ENSG00000176225	RTTN	18	67661040	67907962	451	66683	0.16427	0.43476	1
155054	ENSG00000204947	ZNF425	7	148789853	148858438	133	67800	0.16409	0.43483	1
641372	ENSG00000205669	ACOT6	14	74048548	74096592	140	67571	0.1641	0.43483	1
3963		LGALS7	19	39251608	39299157	135	67242	0.16405	0.43484	1
57541	ENSG00000197024	ZNF398	7	148788508	148890134	199	67767	0.16404	0.43485	1
391123	ENSG00000243284	VSIG8	1	159814106	159867447	125	67048	0.16377	0.43496	1
1084	ENSG00000170956	CEACAM3	19	42265522	42325591	68	67986	0.16371	0.43498	1
284656	ENSG00000183317	EPHA10	1	38171646	38265824	231	67844	0.16341	0.4351	1
5193	ENSG00000108733	PEX12	17	33891814	33940656	119	67467	0.16323	0.43517	1
1959	ENSG00000122877	EGR2	10	64561756	64613927	134	67923	0.1632	0.43518	1
140766	ENSG00000138316	ADAMTS14	10	72397559	72532197	552	67798	0.16317	0.43519	1
128366	ENSG00000186440	OR6P1	1	158522441	158568394	108	67831	0.1629	0.4353	1
80055	ENSG00000197121	PGAP1	2	197687728	197826454	188	67797	0.16286	0.43531	1
389199		LOC389199	4	7905734	7952023	174	67865	0.16274	0.43536	1
85294		KRTAP2-4	17	39211368	39257131	188	67822	0.16266	0.43539	1
646486	ENSG00000197416	FABP12	8	82427216	82481056	95	67792	0.16244	0.43548	1
55184	ENSG00000089091	DZANK1	20	18354011	18482995	316	67613	0.16244	0.43548	1
51149		MRNIP	5	179253927	179320867	126	67584	0.16184	0.43571	1
9466		IL27RA	19	14107552	14173731	100	63431	0.16186	0.43571	1
27185	ENSG00000162946	DISC1	1	231727561	232187018	985	67447	0.16184	0.43572	1
2488	ENSG00000131808	FSHB	11	30217563	30266824	90	67929	0.16182	0.43573	1
146279	ENSG00000153060	TEKT5	16	10711358	10823802	473	67677	0.16129	0.43593	1
55114		ARHGAP17	16	24920710	25061695	209	67541	0.16115	0.43599	1
5653	ENSG00000167755	KLK6	19	51451887	51507929	132	65538	0.16113	0.436	1
54929	ENSG00000064545	TMEM161A	19	19220425	19284310	157	66834	0.16069	0.43617	1
23072	ENSG00000002746	HECW1	7	43117198	43613213	1181	67845	0.16043	0.43627	1
89932	ENSG00000100767	PAPLN	14	73669205	73751348	157	67846	0.16042	0.43627	1
343406	ENSG00000198965	OR10R2	1	158414668	158460675	138	67879	0.16014	0.43638	1
1267	ENSG00000173786	CNP	17	40083737	40139754	73	67369	0.16016	0.43638	1
55577	ENSG00000124357	NAGK	2	71260408	71315998	166	67968	0.15979	0.43652	1
51172	ENSG00000103174	NAGPA	16	5064845	5118942	121	67230	0.15963	0.43659	1
11132	ENSG00000142330	CAPN10	2	241491133	241548526	170	65303	0.15934	0.4367	1
91419		ATP23	12	58300324	58361052	115	67700	0.15818	0.43716	1
84057	ENSG00000121211	MND1	4	154230801	154346247	237	67765	0.15805	0.43721	1
2700	ENSG00000121743	GJA3	13	20702394	20770524	182	67471	0.15784	0.43729	1
26476	ENSG00000196184	OR10J1	1	159374512	159420600	107	67882	0.15758	0.43739	1
763	ENSG00000174990	CA5A	16	87911625	88005173	215	66281	0.15736	0.43748	1
388276		C16orf97	16	52050264	52142847	154	67334	0.15733	0.43749	1
8971	ENSG00000184897	H1-10	3	129023614	129070120	117	67678	0.1573	0.4375	1
221336	ENSG00000151917	BEND6	6	56784773	56902450	179	67709	0.15714	0.43757	1
150	ENSG00000150594	ADRA2A	10	112801790	112850665	52	67967	0.15703	0.43761	1
50617	ENSG00000105929	ATP6V0A4	7	138381039	138519305	390	67483	0.15684	0.43769	1
4642	ENSG00000176658	MYO1D	17	30809628	31238902	570	67616	0.15612	0.43797	1
971	ENSG00000137101	CD72	9	35599976	35653862	102	67796	0.15594	0.43804	1
7011	ENSG00000129566	TEP1	14	20823826	20917331	292	67803	0.15552	0.43821	1
8602	ENSG00000087269	NOP14	4	2929663	3000233	127	67788	0.1553	0.43829	1
23217	ENSG00000105278	ZFR2	19	3794022	3904027	184	65000	0.15526	0.43831	1
22909		FAN1	15	31156703	31245311	156	67700	0.15515	0.43835	1
26039	ENSG00000184402	SS18L1	20	60683816	60767566	221	67554	0.15516	0.43835	1
373856	ENSG00000161133	USP41	22	20694868	20766544	83	67302	0.15475	0.43851	1
23394	ENSG00000101126	ADNP	20	49495585	49582527	120	67197	0.15405	0.43879	1
308	ENSG00000164111	ANXA5	4	122579152	122653147	218	67882	0.15391	0.43884	1
134111	ENSG00000215218	UBE2QL1	5	6402460	6506834	268	63576	0.15388	0.43885	1
25973	ENSG00000162396	PARS2	1	55212571	55265226	135	67792	0.15326	0.4391	1
445	ENSG00000130707	ASS1	9	133285094	133386661	260	66574	0.15297	0.43921	1
55800	ENSG00000166257	SCN3B	11	123489895	123560315	232	67762	0.15285	0.43926	1
27338	ENSG00000108106	UBE2S	19	55902650	55954325	94	64723	0.1528	0.43928	1
100996693		SPEGNB	2	220324098	220373004	57	67745	0.15278	0.43929	1
286006	ENSG00000181016	LSMEM1	7	112085908	112140943	164	67672	0.15276	0.43929	1
80179		MYO19	17	34841599	34926305	112	67703	0.15236	0.43945	1
51700	ENSG00000166394	CYB5R2	11	7676326	7730807	182	67564	0.15228	0.43948	1
4648	ENSG00000169994	MYO7B	2	128258378	128405303	329	67594	0.15193	0.43962	1
100129697		LOC100129697	16	88971056	89027932	181	63461	0.15193	0.43962	1
11155	ENSG00000122367	LDB3	10	88391542	88505829	349	67503	0.15191	0.43963	1
2051		EPHB6	7	142517776	142578847	163	67457	0.15168	0.43972	1
140689	ENSG00000054803	CBLN4	20	54562413	54615528	62	66668	0.15163	0.43974	1
3201	ENSG00000197576	HOXA4	7	27158126	27205399	87	67507	0.15152	0.43978	1
3577	ENSG00000163464	CXCR1	2	219017568	219066716	52	67619	0.15144	0.43981	1
65251	ENSG00000198093	ZNF649	19	52382488	52443305	177	67307	0.15145	0.43981	1
64072	ENSG00000107736	CDH23	10	73121691	73585704	1194	67319	0.1512	0.43991	1
27304	ENSG00000124217	MOCS3	20	49540351	49588400	48	66464	0.15104	0.43997	1
54460	ENSG00000266472	MRPS21	1	150231262	150291414	92	67619	0.15099	0.43999	1
147184	ENSG00000167920	TMEM99	17	38940344	39002526	116	67788	0.15094	0.44001	1
91664	ENSG00000213799	ZNF845	19	53802002	53868122	197	66958	0.15084	0.44005	1
8717	ENSG00000102871	TRADD	16	67178088	67228812	36	65741	0.15043	0.44021	1
8886	ENSG00000088205	DDX18	2	118537255	118599953	133	67761	0.15026	0.44028	1
7625	ENSG00000185252	ZNF74	22	20713405	20772753	108	67421	0.14979	0.44046	1
653519	ENSG00000117262	GPR89A	1	145754595	145862103	2	58438	0.14967	0.44051	1
83986	ENSG00000167930	FAM234A	16	249758	328960	132	65864	0.14939	0.44062	1
60490	ENSG00000138621	PPCDC	15	75280927	75353067	143	67761	0.14936	0.44063	1
147798		TMC4	19	54653833	54711944	125	64685	0.14928	0.44067	1
54863	ENSG00000198113	TOR4A	9	140137280	140187093	67	59731	0.14903	0.44077	1
55530	ENSG00000166111	SVOP	12	109294658	109407453	212	67952	0.14903	0.44077	1
10422	ENSG00000130560	UBAC1	9	138814815	138888226	221	64513	0.14871	0.44089	1
158067	ENSG00000165695	AK8	9	135590958	135789198	430	67422	0.14862	0.44093	1
391475	ENSG00000232125	DYTN	2	207506345	207618120	374	67774	0.14846	0.44099	1
4804	ENSG00000064300	NGFR	17	47537655	47602382	170	66673	0.14829	0.44106	1
403239	ENSG00000187701	OR2T27	1	248803232	248849185	59	65377	0.14805	0.44115	1
101928451	NA	LOC101928451	7	128121940	128281752	480	67954	0.1479	0.44121	1
2220	ENSG00000160339	FCN2	9	137737658	137789366	208	66943	0.14786	0.44123	1
28988	ENSG00000136279	DBNL	7	44049239	44111315	76	67982	0.14765	0.44131	1
146862	ENSG00000141161	UNC45B	17	33439787	33526364	136	67737	0.14765	0.44131	1
2653	ENSG00000140905	GCSH	16	81105552	81164980	215	67729	0.14736	0.44143	1
51314	ENSG00000086288	NME8	7	37852930	37950003	391	67812	0.14723	0.44148	1
29082		CHMP4A	14	24668787	24718036	70	67809	0.14712	0.44152	1
83733	ENSG00000182902	SLC25A18	22	18008030	18083651	170	66373	0.14704	0.44155	1
57569	ENSG00000137727	ARHGAP20	11	110437759	110618912	344	67618	0.14688	0.44161	1
10793	ENSG00000198039	ZNF273	7	64328620	64401955	205	67824	0.14672	0.44168	1
83851	ENSG00000139973	SYT16	14	62296567	62583915	830	67128	0.14671	0.44168	1
4867	ENSG00000144061	NPHP1	2	110870913	110997639	126	67713	0.14651	0.44176	1
1591	ENSG00000019186	CYP24A1	20	52759985	52825516	305	67683	0.14627	0.44185	1
643226	ENSG00000204928	GRXCR2	5	145229204	145334816	193	67070	0.14623	0.44187	1
93099	ENSG00000161249	DMKN	19	35978119	36039560	170	67913	0.14613	0.44191	1
160418	ENSG00000139324	TMTC3	12	88501073	88603664	119	67581	0.14605	0.44194	1
2252	ENSG00000140285	FGF7	15	49680375	49789523	243	67560	0.14567	0.44209	1
23462	ENSG00000164683	HEY1	8	80666245	80715098	82	67885	0.14559	0.44212	1
6886	ENSG00000162367	TAL1	1	47671962	47732938	121	67824	0.14545	0.44218	1
401498	ENSG00000188133	TMEM215	9	32748497	32799199	108	67556	0.14534	0.44222	1
8089	ENSG00000127337	YEATS4	12	69718490	69794576	201	67783	0.14535	0.44222	1
56650	ENSG00000080822	CLDND1	3	98209628	98276910	113	67745	0.14517	0.44229	1
2009	ENSG00000066629	EML1	14	100169056	100418397	545	67748	0.14512	0.44231	1
29767	ENSG00000128872	TMOD2	15	52008758	52118560	254	67809	0.14511	0.44231	1
8938	ENSG00000007516	BAIAP3	16	1348606	1409442	184	63691	0.1451	0.44232	1
4302		MLLT6	17	36826873	36896056	67	67553	0.14493	0.44238	1
2116	ENSG00000105672	ETV2	19	36097647	36146007	76	67415	0.14488	0.4424	1
84065	ENSG00000186501	TMEM222	1	27613636	27672891	72	66027	0.14463	0.4425	1
728340		GTF2H2C	5	68821001	68898730	7	62502	0.14435	0.44261	1
64388	ENSG00000180875	GREM2	1	240642873	240810462	333	65133	0.14428	0.44264	1
441925	ENSG00000196289	BECN2	1	242086069	242132364	201	66860	0.14413	0.4427	1
27071	ENSG00000070190	DAPP1	4	100702957	100801347	257	67676	0.14399	0.44276	1
9077	ENSG00000162595	DIRAS3	1	68501645	68552314	53	65790	0.14392	0.44278	1
115817		DHRS1	14	24749804	24804039	113	67797	0.14383	0.44282	1
374378	ENSG00000110328	GALNT18	11	11282421	11678561	1444	67620	0.14363	0.4429	1
49		ACR	22	51141652	51193727	53	65540	0.14354	0.44293	1
84765	ENSG00000161551	ZNF577	19	52349056	52426229	282	67195	0.1434	0.44299	1
5911	ENSG00000125249	RAP2A	13	98051475	98130252	97	67107	0.14323	0.44305	1
124817	ENSG00000176563	CNTD1	17	40915609	40973605	16	66117	0.14317	0.44308	1
84333	ENSG00000180628	PCGF5	10	92887769	93054088	295	67251	0.14283	0.44321	1
1647	ENSG00000116717	GADD45A	1	68115860	68164021	89	67886	0.14267	0.44328	1
51295	ENSG00000130159	ECSIT	19	11606731	11674987	128	66926	0.14257	0.44332	1
284417	ENSG00000180061	TMEM150B	19	55813653	55880416	159	67228	0.1422	0.44346	1
112869	ENSG00000176476	SGF29	16	28530249	28613111	167	67223	0.14214	0.44348	1
23505	ENSG00000075568	TMEM131	2	98362799	98647389	399	67731	0.1419	0.44358	1
56894	ENSG00000160216	AGPAT3	21	45250116	45417475	362	67366	0.14184	0.4436	1
55810	ENSG00000065970	FOXJ2	12	8150298	8218118	94	67915	0.1417	0.44366	1
9765	ENSG00000039319	ZFYVE16	5	79668386	79785498	239	67830	0.14137	0.44379	1
165	ENSG00000106624	AEBP1	7	44108960	44164164	99	67914	0.14134	0.4438	1
10825	ENSG00000162139	NEU3	11	74664950	74728743	77	67761	0.14134	0.4438	1
27283	ENSG00000137251	TINAG	6	54138203	54264950	286	67535	0.14105	0.44392	1
43847	ENSG00000129437	KLK14	19	51571154	51622502	120	66815	0.14061	0.44409	1
285268	ENSG00000172888	ZNF621	3	40531376	40591043	69	66286	0.14053	0.44412	1
56311	ENSG00000106013	ANKRD7	7	117829493	117892785	148	67720	0.14039	0.44417	1
56978	ENSG00000152784	PRDM8	4	81070033	81135483	182	67768	0.14017	0.44426	1
6509	ENSG00000115902	SLC1A4	2	65180579	65260999	169	66481	0.1397	0.44445	1
101243544	NA	NA	10	50713151	50782584	159	67766	0.13969	0.44445	1
137735	ENSG00000174429	ABRA	8	107761711	107817472	97	67878	0.13958	0.4445	1
7006	ENSG00000135605	TEC	4	48127800	48306814	486	67809	0.13907	0.4447	1
388610	ENSG00000253368	TRNP1	1	27285189	27337377	40	66668	0.13879	0.44481	1
390072	ENSG00000181074	OR52N4	11	5722228	5787162	253	67928	0.13862	0.44487	1
651	ENSG00000152785	BMP3	4	81917119	81988685	122	67374	0.13858	0.44489	1
4293	ENSG00000006432	MAP3K9	14	71179243	71310912	410	67796	0.13835	0.44498	1
267004	ENSG00000225830	PGBD3	10	50713151	50767327	128	67747	0.13824	0.44503	1
646960	ENSG00000237412	PRSS56	2	233350173	233400426	107	64678	0.1378	0.4452	1
338949	ENSG00000187806	TMEM202	15	72655668	72710708	65	67257	0.13768	0.44525	1
2054	ENSG00000111450	STX2	12	131264145	131358819	278	67587	0.13734	0.44538	1
4552	ENSG00000124275	MTRR	5	7816299	7911237	320	63626	0.1367	0.44563	1
91107	ENSG00000132481	TRIM47	17	73860242	73909683	84	67596	0.13666	0.44565	1
1073	ENSG00000165410	CFL2	14	35169588	35219029	177	67759	0.13663	0.44566	1
63946	ENSG00000142025	DMRTC2	19	42313806	42366398	65	67839	0.13645	0.44573	1
5433	ENSG00000144231	POLR2D	2	128593840	128650729	117	67358	0.13641	0.44575	1
134187	ENSG00000248483	POU5F2	5	93066015	93112309	44	67635	0.13603	0.4459	1
147686	ENSG00000196724	ZNF418	19	58423252	58481795	101	67986	0.13601	0.44591	1
2222		FDFT1	8	11618467	11706818	381	67804	0.13544	0.44613	1
391190		OR2L8	1	248077160	248123098	117	67972	0.13533	0.44617	1
79874	ENSG00000177548	RABEP2	16	28905742	28972339	41	66896	0.13475	0.44641	1
387104		SOGA3	6	127749551	127876938	312	67761	0.13464	0.44645	1
391013	ENSG00000187980	PLA2G2C	1	20480484	20536687	88	67727	0.13446	0.44652	1
64399	ENSG00000164161	HHIP	4	145532148	145672542	200	67614	0.13427	0.4466	1
26190	ENSG00000119402	FBXW2	9	123509254	123590740	74	67810	0.13414	0.44664	1
5671	ENSG00000221826	PSG3	19	43215794	43279668	101	66470	0.13411	0.44666	1
7087	ENSG00000105376	ICAM5	19	10365655	10417454	97	67428	0.13386	0.44676	1
79728	ENSG00000083093	PALB2	16	23604481	23687678	191	67621	0.13381	0.44678	1
8688		KRT37	17	39566809	39615822	194	67872	0.1338	0.44678	1
51117	ENSG00000167113	COQ4	9	131049791	131106351	76	67815	0.13377	0.44679	1
57217	ENSG00000068724	TTC7A	2	47133313	47313275	619	67658	0.13358	0.44687	1
90522	ENSG00000167645	YIF1B	19	38784200	38841615	149	67332	0.13355	0.44688	1
114815	ENSG00000108018	SORCS1	10	108323421	108959466	1298	67161	0.13336	0.44695	1
9736	ENSG00000115464	USP34	2	61404590	61732868	524	67463	0.13333	0.44697	1
9145	ENSG00000100321	SYNGR1	22	39710954	39791593	206	67840	0.13317	0.44703	1
133619	ENSG00000164244	PRRC1	5	126818301	126900781	143	67796	0.13313	0.44704	1
10349	ENSG00000154263	ABCA10	17	67134148	67275956	227	67656	0.13247	0.44731	1
5910	ENSG00000138698	RAP1GDS1	4	99147527	99375012	365	66204	0.13229	0.44738	1
6439	ENSG00000168878	SFTPB	2	85874440	85930864	113	67810	0.13204	0.44748	1
252884	ENSG00000186496	ZNF396	18	32936661	32992301	80	67573	0.13201	0.44749	1
157638	ENSG00000168672	LRATD2	8	127554683	127605717	106	67650	0.13197	0.4475	1
90639	ENSG00000240230	COX19	7	994486	1050235	184	65301	0.13195	0.44751	1
9934	ENSG00000174944	P2RY14	3	150919905	151031996	185	67789	0.13193	0.44752	1
6427	ENSG00000161547	SRSF2	17	74720197	74768493	23	67258	0.13187	0.44754	1
2519	ENSG00000001036	FUCA2	6	143805949	143868020	119	67906	0.13179	0.44757	1
147685	ENSG00000177025	C19orf18	19	58459805	58520902	154	67924	0.13146	0.4477	1
55954	ENSG00000100319	ZMAT5	22	30116945	30198000	195	67562	0.13115	0.44783	1
27068	ENSG00000138777	PPA2	4	106280234	106430227	460	67785	0.13094	0.44791	1
1340	ENSG00000126267	COX6B1	19	36104125	36159686	106	67626	0.13077	0.44798	1
122060	ENSG00000139737	SLAIN1	13	78236989	78348377	180	67761	0.13072	0.448	1
3712	ENSG00000128928	IVD	15	40662686	40738146	130	67857	0.13062	0.44804	1
137392	ENSG00000188343	FAM92A	8	94677480	94751481	98	67581	0.13052	0.44808	1
8208	ENSG00000159259	CHAF1B	21	37722689	37799125	181	67919	0.13051	0.44808	1
81285	ENSG00000167332	OR51E2	11	4691401	4754076	211	63697	0.13048	0.44809	1
143570	ENSG00000166435	XRRA1	11	74540655	74695232	172	67748	0.13017	0.44822	1
348303	ENSG00000186838	SELENOV	19	39970753	40021326	86	67872	0.13015	0.44822	1
55727		BTBD7	14	93693896	93834385	320	67779	0.13005	0.44826	1
25862	ENSG00000164663	USP49	6	41747634	41898099	212	67649	0.12996	0.4483	1
392197		USP17L7	8	11979926	12026518	1	64533	0.12945	0.4485	1
377630		USP17L2	8	11984677	12031269	1	64533	0.12945	0.4485	1
5341	ENSG00000115956	PLEK	2	68557322	68634585	314	67783	0.12934	0.44855	1
79050		NOC4L	12	132593993	132646986	103	63614	0.12933	0.44855	1
84340	ENSG00000164347	GFM2	5	74007029	74098196	138	67201	0.12931	0.44856	1
342125	ENSG00000188869	TMC3	15	81614760	81701418	138	67750	0.12903	0.44867	1
27072	ENSG00000006715	VPS41	7	38753543	38983800	610	67635	0.12865	0.44882	1
83853	ENSG00000145491	ROPN1L	5	10406974	10475138	88	66868	0.12843	0.4489	1
23769	ENSG00000126500	FLRT1	11	63768442	63896655	220	67666	0.12841	0.44891	1
154872	ENSG00000275356	C7orf77	7	124407346	124465864	121	66709	0.12819	0.449	1
80063	ENSG00000166669	ATF7IP2	16	10444912	10587495	287	67317	0.12784	0.44914	1
219736	ENSG00000165730	STOX1	10	70552294	70665209	250	67702	0.12762	0.44923	1
23140	ENSG00000074755	ZZEF1	17	3897739	4081314	463	67545	0.12739	0.44932	1
11316	ENSG00000105669	COPE	19	19000323	19065199	85	65635	0.12738	0.44932	1
22845	ENSG00000175283	DOLK	9	131697809	131745012	26	67986	0.12736	0.44933	1
7071	ENSG00000155090	KLF10	8	103651005	103703130	126	67837	0.12702	0.44946	1
100288332		NPIPA5	16	15447481	15510344	47	66445	0.1268	0.44955	1
346653	ENSG00000205085	FAM71F2	7	128276743	128338949	140	67986	0.12661	0.44962	1
84616	ENSG00000171396	KRTAP4-4	17	39305905	39351983	88	67872	0.12655	0.44965	1
5238	ENSG00000013375	PGM3	6	83864592	83938655	102	67529	0.12631	0.44974	1
79698	ENSG00000165061	ZMAT4	8	40378109	40790345	1012	67601	0.12629	0.44975	1
90187	ENSG00000183798	EMILIN3	20	39978606	40030498	94	67514	0.12621	0.44978	1
59341	ENSG00000111199	TRPV4	12	110210892	110306212	188	67232	0.12609	0.44983	1
84310	ENSG00000146540	C7orf50	7	1026623	1212911	711	67190	0.12604	0.44985	1
26033	ENSG00000107518	ATRNL1	10	116818124	117718496	1372	67557	0.12601	0.44986	1
10548		TM9SF1	14	24648353	24701288	88	67776	0.12598	0.44987	1
28970	ENSG00000182919	C11orf54	11	93439769	93506250	82	66480	0.12549	0.45007	1
580	ENSG00000138376	BARD1	2	215580370	215709428	433	67684	0.1254	0.45011	1
2120	ENSG00000139083	ETV6	12	11767788	12058336	623	66668	0.12539	0.45011	1
170394	ENSG00000171813	PWWP2B	10	134175702	134241363	162	65702	0.12491	0.4503	1
387522	ENSG00000124208	TMEM189-UBE2V1	20	48687661	48805335	208	67846	0.1249	0.4503	1
54566	ENSG00000095203	EPB41L4B	9	111924254	112118021	358	67729	0.12487	0.45031	1
8577	ENSG00000241697	TMEFF1	9	103200520	103349918	280	67740	0.12485	0.45032	1
6492	ENSG00000112246	SIM1	6	100822891	100947805	206	66929	0.1247	0.45038	1
154215	ENSG00000188580	NKAIN2	6	124089991	125156786	2140	67392	0.12469	0.45038	1
201516	ENSG00000180532	ZSCAN4	19	58145303	58200520	145	67783	0.12447	0.45047	1
951	ENSG00000104894	CD37	19	49803632	49853863	53	67732	0.12433	0.45053	1
221188	ENSG00000159618	ADGRG5	16	57541333	57621101	203	67467	0.12421	0.45057	1
57508	ENSG00000108506	INTS2	17	59932728	60040377	96	67829	0.12409	0.45062	1
100506922		MAP3K2-DT	2	128100704	128156987	113	67822	0.12387	0.45071	1
6734	ENSG00000182934	SRPRA	11	126122814	126173877	105	67847	0.12358	0.45083	1
8749		ADAM18	8	39407087	39597583	319	67605	0.12306	0.45103	1
158431	ENSG00000196597	ZNF782	9	99568754	99731169	54	63724	0.12294	0.45108	1
4081	ENSG00000180660	MAB21L1	13	36037926	36087786	92	67771	0.12278	0.45114	1
100529261		CHURC1-FNTB	14	65346079	65539373	494	67345	0.12278	0.45114	1
26246	ENSG00000203663	OR2L2	1	248166474	248212607	54	67425	0.12274	0.45116	1
10610	ENSG00000070731	ST6GALNAC2	17	74551461	74617145	157	67624	0.12269	0.45118	1
100131137	ENSG00000188334	BSPH1	19	48461303	48530427	226	66673	0.12231	0.45133	1
6817	ENSG00000196502	SULT1A1	16	28606908	28669907	35	66371	0.12211	0.45141	1
163	ENSG00000006125	AP2B1	17	33878918	34063436	438	67662	0.12204	0.45143	1
27129	ENSG00000173641	HSPB7	1	16330523	16381084	226	67897	0.12183	0.45152	1
80346	ENSG00000168476	REEP4	8	21985533	22034448	79	64088	0.12174	0.45155	1
25953	ENSG00000127838	PNKD	2	219100115	219221516	216	67854	0.12167	0.45158	1
119391	ENSG00000065621	GSTO2	10	105993174	106069176	111	67642	0.12155	0.45163	1
10194	ENSG00000179981	TSHZ1	18	72887710	73011905	316	66655	0.12148	0.45166	1
8839	ENSG00000064205	CCN5	20	43308493	43366453	95	65755	0.12146	0.45166	1
165140	ENSG00000162881	OXER1	2	42979639	43026401	147	67839	0.12119	0.45177	1
728194	ENSG00000169402	RSPH10B2	7	6758732	6848396	68	67923	0.12075	0.45194	1
1583		CYP11A1	15	74620103	74695081	155	67515	0.12053	0.45203	1
4152	ENSG00000141644	MBD1	18	47783252	47843144	112	67785	0.12026	0.45214	1
51154	ENSG00000053372	MRTO4	1	19543075	19596622	159	67880	0.12006	0.45222	1
11240	ENSG00000117115	PADI2	1	17383256	17480948	302	67734	0.11998	0.45225	1
9722	ENSG00000198929	NOS1AP	1	162004581	162349813	973	67666	0.1193	0.45252	1
79586	ENSG00000123989	CHPF	2	220393669	220443487	89	67834	0.1193	0.45252	1
201780	ENSG00000145248	SLC10A4	4	48450360	48501541	98	67758	0.1192	0.45256	1
147837	ENSG00000188868	ZNF563	19	12418291	12479534	61	67217	0.11904	0.45262	1
4956	ENSG00000155087	ODF1	8	103528848	103583245	245	67876	0.11898	0.45264	1
64131	ENSG00000103489	XYLT1	16	17186181	17599738	968	67335	0.11897	0.45265	1
128229	ENSG00000163467	TSACC	1	156272105	156326786	75	67929	0.11887	0.45269	1
147409	ENSG00000175065	DSG4	18	28921740	29003880	126	67946	0.11871	0.45275	1
54487	ENSG00000128191	DGCR8	22	20032755	20109400	214	67421	0.11843	0.45286	1
387775	ENSG00000184999	SLC22A10	11	63022372	63089246	104	67612	0.11826	0.45293	1
836	ENSG00000164305	CASP3	4	185538850	185605629	150	67735	0.11807	0.453	1
7851	ENSG00000144063	MALL	2	110831447	110909143	61	67704	0.11801	0.45303	1
26205	ENSG00000101216	GMEB2	20	62208955	62293381	240	67257	0.11799	0.45304	1
221301	ENSG00000164451	CALHM4	6	116815176	116890031	177	67777	0.11791	0.45307	1
26290	ENSG00000130035	GALNT8	12	4794752	4891892	195	67923	0.11759	0.45319	1
730249	ENSG00000102794	ACOD1	13	77487694	77542777	162	67057	0.11751	0.45323	1
197	ENSG00000145192	AHSG	3	186295850	186349107	108	67915	0.1172	0.45335	1
146723		C17orf77	17	72546057	72600348	186	67829	0.11698	0.45344	1
117153	NA	NA	14	39668125	39732575	141	67732	0.11654	0.45361	1
8620	ENSG00000139574	NPFF	12	53890472	53936422	49	67654	0.11651	0.45362	1
51503	ENSG00000150316	CWC15	11	94685787	94741776	97	67446	0.11644	0.45365	1
9230	ENSG00000185236	RAB11B	19	8420205	8479318	132	67473	0.1164	0.45367	1
3609	ENSG00000129351	ILF3	19	10729937	10813095	104	67755	0.11608	0.4538	1
10653	ENSG00000167642	SPINT2	19	38720098	38793254	157	67600	0.11607	0.4538	1
85329	ENSG00000133317	LGALS12	11	63238524	63294246	49	65681	0.11586	0.45388	1
170692	ENSG00000140873	ADAMTS18	16	77306025	77504011	787	67632	0.11564	0.45397	1
79894	ENSG00000171161	ZNF672	1	249097409	249153716	59	66952	0.11529	0.45411	1
3475	ENSG00000006652	IFRD1	7	112028199	112127258	249	67413	0.11522	0.45414	1
1191	ENSG00000120885	CLU	8	27444434	27507328	155	67886	0.11517	0.45415	1
221037	ENSG00000171988	JMJD1C	10	64916983	65260880	493	67851	0.11518	0.45415	1
285440	ENSG00000145476	CYP4V2	4	187077565	187144617	173	67909	0.11511	0.45418	1
53942	ENSG00000149972	CNTN5	11	98856706	100239616	4445	67602	0.11512	0.45418	1
83741	ENSG00000008197	TFAP2D	6	50646257	50750746	130	67792	0.11508	0.45419	1
55293	ENSG00000151116	UEVLD	11	18541156	18645293	217	67891	0.11489	0.45426	1
64855	ENSG00000136830	NIBAN2	9	130257618	130376268	231	67762	0.11476	0.45432	1
142679	ENSG00000162999	DUSP19	2	183908287	183974736	152	67891	0.1146	0.45438	1
2322	ENSG00000122025	FLT3	13	28567411	28717904	384	67560	0.1146	0.45438	1
57731	ENSG00000160460	SPTBN4	19	40938050	41092365	306	67371	0.11454	0.45441	1
55584	ENSG00000174343	CHRNA9	4	40302346	40367234	207	67388	0.11431	0.4545	1
57862	ENSG00000119725	ZNF410	14	74318318	74408991	277	67809	0.11372	0.45473	1
5191	ENSG00000112357	PEX7	6	137108702	137245072	213	67728	0.11358	0.45478	1
353324	ENSG00000186451	SPATA12	3	57059469	57119460	157	67984	0.11346	0.45483	1
79156	ENSG00000166289	PLEKHF1	19	30121327	30176384	98	67652	0.11318	0.45494	1
414152	ENSG00000214688	C10orf105	10	73461458	73532581	165	66952	0.11316	0.45495	1
84553	ENSG00000146267	FAXC	6	99710793	99832594	331	67723	0.11293	0.45504	1
220323	ENSG00000184232	OAF	11	120046747	120110650	141	67439	0.11293	0.45504	1
51567	ENSG00000111802	TDP2	6	24640205	24702115	171	67321	0.11285	0.45507	1
153090	ENSG00000136848	DAB2IP	9	124294162	124557809	443	67668	0.11272	0.45513	1
3993	ENSG00000073350	LLGL2	17	73486783	73581290	312	67880	0.11229	0.4553	1
160777	ENSG00000183273	CCDC60	12	119737517	119988852	520	67823	0.11184	0.45547	1
8522	ENSG00000007237	GAS7	17	9803926	10136868	1026	67296	0.11178	0.4555	1
122953	ENSG00000140044	JDP2	14	75859509	75949404	211	66998	0.11162	0.45556	1
144535	ENSG00000188596	CFAP54	12	96931648	97279333	745	67711	0.11158	0.45558	1
374882	ENSG00000105518	TMEM205	19	11443452	11492065	55	67626	0.11133	0.45568	1
51397	ENSG00000145781	COMMD10	5	115385727	115638978	957	67812	0.11122	0.45572	1
125228	ENSG00000177150	FAM210A	18	13653346	13761591	267	67586	0.11121	0.45572	1
5599	ENSG00000107643	MAPK8	10	49479682	49657403	308	67593	0.11077	0.4559	1
5371	ENSG00000140464	PML	15	74252014	74350160	208	67799	0.1106	0.45597	1
79574	ENSG00000198758	EPS8L3	1	110282702	110341644	121	64390	0.11035	0.45607	1
6635	ENSG00000182004	SNRPE	1	203795740	203850280	121	67986	0.11034	0.45607	1
51133	ENSG00000136636	KCTD3	1	215705528	215805149	37	66449	0.11001	0.4562	1
100128327	ENSG00000173626	TRAPPC3L	6	116807646	116901773	222	67803	0.10999	0.45621	1
9043	ENSG00000008294	SPAG9	17	49029535	49233226	217	67221	0.10994	0.45623	1
83440	ENSG00000159322	ADPGK	15	73033708	73111126	119	67973	0.10991	0.45624	1
55454	ENSG00000169826	CSGALNACT2	10	43598893	43690756	190	67416	0.10981	0.45628	1
23122	ENSG00000163539	CLASP2	3	33527737	33794705	385	66732	0.10961	0.45636	1
25920	ENSG00000188986	NELFB	9	140114759	140178000	95	60265	0.10948	0.45641	1
81606	ENSG00000213626	LBH	2	30419397	30492899	147	67746	0.10936	0.45646	1
341947		COX8C	14	93778537	93824700	149	67791	0.10936	0.45646	1
27069	ENSG00000165678	GHITM	10	85864185	85923311	180	67846	0.10911	0.45656	1
55311	ENSG00000167685	ZNF444	19	56617320	56682262	145	65479	0.109	0.4566	1
55668	ENSG00000089916	GPATCH2L	14	76583255	76681239	312	67821	0.10898	0.45661	1
5680	ENSG00000243130	PSG11	19	43501809	43565658	19	60887	0.10896	0.45662	1
51021	ENSG00000182180	MRPS16	10	74998601	75047451	84	67598	0.10846	0.45681	1
2005	ENSG00000158711	ELK4	1	205567071	205637971	183	67814	0.10793	0.45703	1
1241		LTB4R	14	24745705	24797242	104	67967	0.10786	0.45705	1
11183	ENSG00000012983	MAP4K5	14	50875211	51034376	198	67799	0.10781	0.45707	1
58480		RHOU	1	228745394	228892416	182	67627	0.10776	0.45709	1
7222	ENSG00000138741	TRPC3	4	122790183	122907909	188	67892	0.10765	0.45714	1
1901	ENSG00000170989	S1PR1	1	101667305	101717076	112	67668	0.10757	0.45717	1
340348	ENSG00000158457	TSPAN33	7	128749712	128819534	151	67835	0.10726	0.45729	1
7314	ENSG00000170315	UBB	17	16249367	16296059	53	65899	0.1072	0.45732	1
56971	ENSG00000186567	CEACAM19	19	45139724	45197631	108	67759	0.10702	0.45739	1
57405		SPC25	2	169717401	169782277	132	67582	0.10674	0.4575	1
387923	ENSG00000151778	SERP2	13	44912978	44981850	90	67587	0.10666	0.45753	1
3936	ENSG00000136167	LCP1	13	46690058	46791459	219	66474	0.10622	0.4577	1
5295	ENSG00000145675	PIK3R1	5	67476584	67607649	289	63551	0.1062	0.45771	1
84225	ENSG00000141497	ZMYND15	17	4608059	4659414	128	67512	0.1062	0.45771	1
128371	ENSG00000180433	OR6K6	1	158689606	158735637	163	67849	0.10608	0.45776	1
85406	ENSG00000135392	DNAJC14	12	56204744	56259337	26	65748	0.10583	0.45786	1
400165		ATP11AUN	13	113266358	113348811	181	66942	0.10579	0.45787	1
222234	ENSG00000222011	FAM185A	7	102354399	102459672	81	66357	0.10579	0.45788	1
411	ENSG00000113273	ARSB	5	78063032	78317357	654	67538	0.10571	0.45791	1
63976	ENSG00000142611	PRDM16	1	2950565	3365185	984	65208	0.10558	0.45796	1
9672	ENSG00000162512	SDC3	1	31332313	31416480	134	67491	0.10555	0.45797	1
130162	ENSG00000162994	CLHC1	2	55389683	55494699	200	67739	0.10553	0.45798	1
23012	ENSG00000211455	STK38L	12	27362078	27488892	280	67890	0.10519	0.45811	1
10952	ENSG00000106803	SEC61B	9	101949570	102002901	66	67917	0.10514	0.45813	1
23308	ENSG00000160223	ICOSLG	21	45632874	45695881	208	65678	0.10515	0.45813	1
64127	ENSG00000167207	NOD2	16	50692507	50776990	101	67823	0.10473	0.45829	1
4225	ENSG00000141434	MEP1B	18	29734987	29810367	137	67846	0.10445	0.4584	1
80232	ENSG00000162923	WDR26	1	224562845	224657001	118	67713	0.10431	0.45846	1
23234	ENSG00000213551	DNAJC9	10	74992582	75042025	81	67584	0.10429	0.45847	1
51435	ENSG00000168077	SCARA3	8	27456100	27544286	222	67944	0.10379	0.45867	1
22928	ENSG00000179918	SEPHS2	16	30444952	30492224	44	67163	0.10379	0.45867	1
10297	ENSG00000115266	APC2	19	1411269	1483243	45	63347	0.1036	0.45874	1
4803	ENSG00000134259	NGF	1	115818537	115915857	295	67815	0.10354	0.45877	1
23586	ENSG00000107201	DDX58	9	32445300	32561322	199	67799	0.10327	0.45888	1
18	ENSG00000183044	ABAT	16	8733444	8888432	555	67388	0.10326	0.45888	1
79317	ENSG00000176281	OR4K5	14	20353766	20399737	2	62403	0.10305	0.45896	1
79544	ENSG00000155249	OR4K1	14	20368767	20414842	2	62403	0.10305	0.45896	1
140685	ENSG00000130584	ZBTB46	20	62365021	62498731	387	66859	0.10303	0.45897	1
1635	ENSG00000129187	DCTD	4	183801244	183873630	226	67523	0.10291	0.45902	1
85441	ENSG00000130589	HELZ2	20	62179439	62240592	186	65788	0.10289	0.45902	1
283629		TSSK4	14	24639753	24687568	90	67839	0.10253	0.45917	1
221002	ENSG00000198915	RASGEF1A	10	43679983	43797367	306	66645	0.10239	0.45922	1
9858	ENSG00000196422	PPP1R26	9	138336545	138390739	95	64340	0.10238	0.45923	1
3074	ENSG00000049860	HEXB	5	73900547	74027113	251	67149	0.10231	0.45925	1
10376	ENSG00000123416	TUBA1B	12	49511565	49560304	41	67909	0.10233	0.45925	1
151050	ENSG00000144445	KANSL1L	2	210875435	211071068	101	67631	0.10228	0.45927	1
84883	ENSG00000042286	AIFM2	10	71862023	71927832	175	67446	0.10226	0.45927	1
10451	ENSG00000134215	VAV3	1	108103782	108542545	1153	67273	0.10221	0.45929	1
388963		C2orf81	2	74631303	74679934	26	67485	0.10217	0.45931	1
126133	ENSG00000161618	ALDH16A1	19	49921473	49984305	80	67062	0.10169	0.4595	1
205564	ENSG00000119231	SENP5	3	196559727	196671585	208	67695	0.10165	0.45952	1
4057	ENSG00000012223	LTF	3	46467496	46541598	200	67727	0.1016	0.45954	1
89891	ENSG00000119333	WDR34	9	131385940	131454129	60	66961	0.1015	0.45958	1
9469	ENSG00000122863	CHST3	10	73689120	73783322	245	67697	0.10149	0.45958	1
122183	ENSG00000204919	PRR20A	13	57680052	57728073	63	67756	0.10069	0.4599	1
2132	ENSG00000151348	EXT2	11	44082099	44276980	329	67693	0.10003	0.46016	1
22934	ENSG00000153574	RPIA	2	88956176	89060452	188	67708	0.10001	0.46017	1
23149	ENSG00000130475	FCHO1	19	17823527	17909377	238	67741	0.099792	0.46025	1
79858	ENSG00000114670	NEK11	3	130710694	131079309	611	67490	0.099545	0.46035	1
100996571		CYYR1-AS1	21	27730954	27951571	496	66337	0.099157	0.46051	1
10972	ENSG00000170348	TMED10	14	75588171	75678349	102	67761	0.09893	0.4606	1
79792		GSDMD	8	144600383	144655232	166	64021	0.098813	0.46064	1
52	ENSG00000143727	ACP1	2	229869	288283	79	67944	0.098787	0.46065	1
84229	ENSG00000159625	DRC7	16	57693713	57775367	170	66538	0.098689	0.46069	1
260434	ENSG00000169900	PYDC1	16	31217283	31263398	21	66900	0.09859	0.46073	1
29108	ENSG00000103490	PYCARD	16	31202807	31249097	14	66907	0.098455	0.46079	1
5799		PTPRN2	7	157321750	158415482	2724	67225	0.098372	0.46082	1
642636	ENSG00000244588	RAD21L1	20	1171707	1245988	180	66632	0.097803	0.46104	1
132612	ENSG00000164113	ADAD1	4	123265121	123360957	112	67873	0.097725	0.46108	1
8634	ENSG00000137996	RTCA	1	100696714	100768325	111	67653	0.09755	0.46114	1
84665	ENSG00000138347	MYPN	10	69830874	69981774	437	67627	0.097524	0.46116	1
54886		PLPPR1	9	103756031	104097417	836	67442	0.097364	0.46122	1
117	ENSG00000078549	ADCYAP1R1	7	31057076	31161093	213	67098	0.097258	0.46126	1
83592	ENSG00000165568	AKR1E2	10	4833369	4900254	396	67789	0.097143	0.46131	1
400569	ENSG00000161920	MED11	17	4599723	4646902	121	67464	0.096771	0.46145	1
5529	ENSG00000154001	PPP2R5E	14	63829838	64045095	412	67556	0.096741	0.46147	1
64121	ENSG00000116954	RRAGC	1	39293869	39360495	141	67790	0.096559	0.46154	1
126520	ENSG00000185988	PLK5	19	1489073	1545455	136	64119	0.096372	0.46161	1
138474	ENSG00000122728	TAF1L	9	32619452	32670667	37	67986	0.096239	0.46167	1
60561	ENSG00000135249	RINT1	7	105137532	105218131	222	67791	0.09617	0.46169	1
8192	ENSG00000125656	CLPP	19	6326463	6378915	237	67235	0.09591	0.4618	1
116238	ENSG00000160606	TLCD1	17	27041366	27088949	42	67546	0.095449	0.46198	1
9745	ENSG00000198597	ZNF536	19	30828328	31058966	399	67294	0.095294	0.46204	1
54431	ENSG00000077232	DNAJC10	2	183545768	183654752	116	67517	0.095086	0.46212	1
56342	ENSG00000130810	PPAN	19	10181899	10231975	50	65601	0.094954	0.46218	1
165679	ENSG00000196542	SPTSSB	3	161052580	161125662	224	67231	0.094751	0.46226	1
221395	ENSG00000069122	ADGRF5	6	46810242	46957681	475	67528	0.094453	0.46237	1
7570	ENSG00000165512	ZNF22	10	45461273	45510777	97	67677	0.094378	0.4624	1
6514	ENSG00000163581	SLC2A2	3	170704137	170779768	140	67753	0.094107	0.46251	1
64430	ENSG00000126773	PCNX4	14	60523545	60611532	154	67706	0.093964	0.46257	1
1394		CRHR1	17	43662710	43923194	869	67733	0.093857	0.46261	1
57650	ENSG00000163507	CIP2A	3	108258716	108343491	94	67789	0.093779	0.46264	1
9200	ENSG00000165996	HACD1	10	17621031	17694383	223	67722	0.093502	0.46275	1
57690	ENSG00000078687	TNRC6C	17	75965194	76114916	210	65994	0.093115	0.46291	1
9498	ENSG00000050438	SLC4A8	12	51750101	51919547	269	67404	0.093065	0.46293	1
151056	ENSG00000163803	PLB1	2	28683938	28876654	564	67667	0.092787	0.46304	1
29993	ENSG00000124507	PACSIN1	6	34398838	34513000	233	67019	0.092604	0.46311	1
8482		SEMA7A	15	74691630	74761299	127	67676	0.092472	0.46316	1
374786	ENSG00000176927	EFCAB5	17	28221874	28445470	202	67597	0.092453	0.46317	1
115330	ENSG00000164849	GPR146	7	1049218	1108905	244	67718	0.091191	0.46367	1
29068	ENSG00000196323	ZBTB44	11	130086572	130219663	262	65937	0.090995	0.46375	1
5621	ENSG00000171867	PRNP	20	4631797	4692235	151	67170	0.090943	0.46377	1
10758	ENSG00000056972	TRAF3IP2	6	111866581	111962477	240	67898	0.090571	0.46392	1
4158	ENSG00000185231	MC2R	18	13872043	13950535	236	67513	0.090017	0.46414	1
84960	ENSG00000213213	CCDC183	9	139655033	139712364	141	64149	0.089987	0.46415	1
54586	ENSG00000120160	EQTN	9	27274652	27332137	145	67581	0.089668	0.46428	1
2251	ENSG00000111241	FGF6	12	4533308	4589780	123	67688	0.089653	0.46428	1
6862	ENSG00000164458	TBXT	6	166561144	166617157	242	67978	0.089608	0.4643	1
51306	ENSG00000031003	FAM13B	5	137263638	137422650	253	67693	0.089524	0.46433	1
57648	ENSG00000162522	KIAA1522	1	33172492	33250571	101	67840	0.089494	0.46434	1
57467	ENSG00000010282	HHATL	3	42724155	42779319	84	67768	0.089476	0.46435	1
2175	ENSG00000187741	FANCA	16	89793959	89918066	464	67418	0.089368	0.46439	1
5032	ENSG00000244165	P2RY11	19	10187197	10236065	44	65760	0.089295	0.46442	1
129531	ENSG00000158411	MITD1	2	99775726	99832524	114	67231	0.089269	0.46443	1
170591	ENSG00000171643	S100Z	5	76110826	76227056	209	67794	0.08916	0.46448	1
149465	ENSG00000243710	CFAP57	1	43603001	43730029	391	67096	0.088858	0.4646	1
339779	ENSG00000186143	PRR30	2	27349715	27397332	67	67818	0.088848	0.4646	1
1632	ENSG00000167969	ECI1	16	2279873	2337296	61	65162	0.088851	0.4646	1
63876	ENSG00000165495	PKNOX2	11	124999559	125313285	704	67446	0.087635	0.46508	1
2559	ENSG00000145863	GABRA6	5	161077658	161139598	120	67670	0.087589	0.4651	1
91754	ENSG00000119638	NEK9	14	75538818	75628778	108	67659	0.087534	0.46512	1
1368	ENSG00000135678	CPM	12	69234955	69392020	376	67274	0.087185	0.46526	1
100653515	ENSG00000178404	CEP295NL	17	76876577	76934299	205	67520	0.087135	0.46528	1
26471	ENSG00000176046	NUPR1	16	28538662	28585495	101	66970	0.086829	0.4654	1
7225	ENSG00000137672	TRPC6	11	101312295	101489687	603	67854	0.086822	0.46541	1
255275	ENSG00000185105	MYADML2	17	79887521	79940109	78	62040	0.086686	0.46546	1
152138		PYDC2	3	191143952	191189245	143	67760	0.086582	0.4655	1
138802	ENSG00000186943	OR13C8	9	107296449	107342411	92	67374	0.086447	0.46556	1
4036	ENSG00000081479	LRP2	2	169973619	170254123	652	67232	0.086421	0.46557	1
152007	ENSG00000122694	GLIPR2	9	36101730	36173910	181	67730	0.086178	0.46566	1
3619	ENSG00000149503	INCENP	11	61856445	61930635	213	67861	0.086155	0.46567	1
10225	ENSG00000153283	CD96	3	111225926	111394843	267	67571	0.086114	0.46569	1
192286	ENSG00000146066	HIGD2A	5	175780784	175826751	76	67744	0.085892	0.46578	1
26995	ENSG00000167112	TRUB2	9	131061396	131119697	73	67891	0.085786	0.46582	1
23430	ENSG00000095917	TPSD1	16	1271273	1318494	84	63943	0.085675	0.46586	1
23090	ENSG00000102935	ZNF423	16	49514515	49926830	974	67795	0.085597	0.46589	1
51300	ENSG00000113845	TIMMDC1	3	119182324	119253128	187	67870	0.085585	0.4659	1
613211		DEFB134	8	11841489	11888760	54	67214	0.085453	0.46595	1
8795	ENSG00000120889	TNFRSF10B	8	22867646	22961700	197	67668	0.085353	0.46599	1
353322	ENSG00000186352	ANKRD37	4	186282840	186331529	108	67816	0.08521	0.46605	1
148327	ENSG00000143578	CREB3L4	1	153905315	153956840	42	67574	0.085183	0.46606	1
23251	ENSG00000169330	MINAR1	15	79689858	79774642	207	67613	0.084735	0.46624	1
6289	ENSG00000134339	SAA2	11	18249780	18305221	122	67814	0.084674	0.46626	1
57683		ZDBF2	2	207104523	207189162	113	67668	0.084416	0.46636	1
9618	ENSG00000076604	TRAF4	17	27036023	27087976	44	67566	0.084412	0.46636	1
64965	ENSG00000135972	MRPS9	2	105619483	105726418	273	67582	0.084355	0.46639	1
10587	ENSG00000184470	TXNRD2	22	19853040	19964359	412	66638	0.083973	0.46654	1
2853	ENSG00000120436	GPR31	6	167560360	167606319	81	67604	0.083563	0.4667	1
387640	ENSG00000180592	SKIDA1	10	21792407	21849611	31	67037	0.083575	0.4667	1
28981	ENSG00000122970	IFT81	12	110527140	110666600	136	67577	0.083276	0.46682	1
219833	ENSG00000174370	C11orf45	11	128759460	128811126	129	65345	0.083251	0.46683	1
128312		H2BU1	1	228610808	228656259	70	67894	0.083228	0.46684	1
240		ALOX5	10	45834624	45951569	285	67689	0.083193	0.46685	1
6002	ENSG00000159788	RGS12	4	3280874	3451640	341	67216	0.082924	0.46696	1
663	ENSG00000140299	BNIP2	15	59941345	60016728	212	67655	0.082744	0.46703	1
54978	ENSG00000213699	SLC35F6	2	26952131	27014099	62	67986	0.082641	0.46707	1
221937	ENSG00000164916	FOXK1	7	4686930	4821074	255	66321	0.082277	0.46721	1
408050		NOMO3	16	16291389	16398668	21	62063	0.082276	0.46721	1
1836	ENSG00000155850	SLC26A2	5	149305300	149376963	96	67664	0.081889	0.46737	1
149281	ENSG00000203740	METTL11B	1	170080188	170146923	198	67810	0.081613	0.46748	1
5742	ENSG00000095303	PTGS1	9	125097809	125167982	144	67234	0.081489	0.46753	1
55225	ENSG00000162437	RAVER2	1	65175778	65308915	183	67876	0.081362	0.46758	1
80310	ENSG00000170962	PDGFD	11	103767914	104070027	760	67760	0.081349	0.46758	1
60681	ENSG00000141756	FKBP10	17	39933962	39989469	107	67516	0.081176	0.46765	1
7549	ENSG00000275111	ZNF2	2	95796165	95860065	31	65918	0.081145	0.46766	1
84874	ENSG00000144026	ZNF514	2	95803400	95860322	31	65918	0.081145	0.46766	1
29091	ENSG00000168952	STXBP6	14	25268860	25554095	734	67847	0.081162	0.46766	1
94274	ENSG00000167641	PPP1R14A	19	38731877	38782231	120	67550	0.081072	0.46769	1
100506571		LINC02809	1	228251610	228299258	40	67552	0.080649	0.46786	1
23047	ENSG00000083642	PDS5B	13	33125564	33362158	321	66989	0.080648	0.46786	1
79152	ENSG00000103089	FA2H	16	74736853	74843729	296	67480	0.080658	0.46786	1
57608	ENSG00000165757	JCAD	10	30291729	30383488	167	67528	0.080437	0.46794	1
55251		PCMTD2	20	62852048	62917583	165	63751	0.080457	0.46794	1
23786	ENSG00000099968	BCL2L13	22	18076621	18223621	431	67675	0.080443	0.46794	1
84691	ENSG00000135248	FAM71F1	7	128314115	128381797	197	67916	0.08043	0.46795	1
5832	ENSG00000059573	ALDH18A1	10	97355686	97451759	245	67755	0.080042	0.4681	1
493829	ENSG00000177238	TRIM72	16	31190342	31246510	17	66082	0.079857	0.46818	1
50834	ENSG00000169777	TAS2R1	5	9619109	9665463	67	67588	0.079831	0.46819	1
27163	ENSG00000138744	NAAA	4	76821808	76897166	212	67872	0.079651	0.46826	1
5321	ENSG00000116711	PLA2G4A	1	186763032	186968113	424	67249	0.079537	0.4683	1
728318	ENSG00000240542	KRTAP9-1	17	39311139	39356891	91	67876	0.079047	0.4685	1
55013	ENSG00000005059	MCUB	4	110446355	110618872	308	67538	0.079015	0.46851	1
55160	ENSG00000074964	ARHGEF10L	1	17811693	18034370	333	66582	0.078966	0.46853	1
152098		ZCWPW2	3	28355372	28576633	234	67467	0.07874	0.46862	1
84930	ENSG00000120539	MASTL	10	27408753	27485848	221	67876	0.078548	0.4687	1
83858	ENSG00000160072	ATAD3B	1	1372139	1454852	61	62143	0.078412	0.46875	1
79413	ENSG00000177494	ZBED2	3	111301747	111349182	70	67710	0.078302	0.46879	1
692312	ENSG00000243207	PPAN-P2RY11	19	10181899	10236065	51	65648	0.078285	0.4688	1
58533	ENSG00000129515	SNX6	14	35020615	35134366	231	67846	0.07737	0.46916	1
23074	ENSG00000111647	UHRF1BP1L	12	100412233	100571642	330	66607	0.077282	0.4692	1
84692	ENSG00000138483	CCDC54	3	107061188	107107481	112	67196	0.077265	0.46921	1
153768	ENSG00000186314	PRELID2	5	145128582	145249899	198	66689	0.077106	0.46927	1
140707	ENSG00000184992	BRI3BP	12	125443194	125520349	260	67074	0.076854	0.46937	1
283383	ENSG00000111452	ADGRD1	12	131403452	131636010	795	67101	0.076851	0.46937	1
10776	ENSG00000128989	ARPP19	15	52829384	52896436	108	67895	0.076495	0.46951	1
9368	ENSG00000109062	SLC9A3R1	17	72709751	72775499	71	67671	0.076408	0.46955	1
100128905		LINC01960	2	174855014	174901886	111	67774	0.076341	0.46957	1
254950	ENSG00000186970	KRTAP15-1	21	31777646	31823098	69	67728	0.076346	0.46957	1
9540	ENSG00000115129	TP53I3	2	24290303	24343085	142	67894	0.076093	0.46967	1
56681	ENSG00000079332	SAR1A	10	71899960	71965285	166	67889	0.076093	0.46967	1
25879	ENSG00000164934	DCAF13	8	104391942	104465681	174	67907	0.076054	0.46969	1
1238	ENSG00000144648	ACKR2	3	42815964	42918775	160	67840	0.075993	0.46971	1
9126	ENSG00000108055	SMC3	10	112292449	112374392	192	67732	0.075929	0.46974	1
79134	ENSG00000226479	TMEM185B	2	120965047	121015984	78	66914	0.075894	0.46975	1
10999	ENSG00000167114	SLC27A4	9	131067839	131133749	79	67899	0.075452	0.46993	1
1750	ENSG00000006377	DLX6	7	96600290	96650352	55	65249	0.075211	0.47002	1
5149	ENSG00000139053	PDE6H	12	15090956	15144799	142	67884	0.075163	0.47004	1
83786	ENSG00000126391	FRMD8	11	65119041	65190996	69	67077	0.075113	0.47006	1
146227	ENSG00000166546	BEAN1	16	66426200	66537432	194	67705	0.074913	0.47014	1
85290	ENSG00000196156	KRTAP4-3	17	39313483	39359424	90	67875	0.07451	0.4703	1
2200	ENSG00000166147	FBN1	15	48690503	48972985	327	66800	0.074352	0.47037	1
3001	ENSG00000145649	GZMA	5	54363474	54416080	77	67875	0.074035	0.47049	1
317705		VN1R5	1	247384374	247430447	113	67028	0.07401	0.4705	1
57830	ENSG00000241233	KRTAP5-8	11	71214071	71260253	112	67512	0.074019	0.4705	1
81542	ENSG00000139921	TMX1	14	51671886	51734373	145	67767	0.074004	0.4705	1
5494	ENSG00000100614	PPM1A	14	60677470	60775805	133	67882	0.073655	0.47064	1
7335	ENSG00000244687	UBE2V1	20	48687661	48767496	111	67750	0.073617	0.47066	1
84326	ENSG00000130731	METTL26	16	674429	721371	97	63666	0.073364	0.47076	1
375061	ENSG00000182118	FAM89A	1	231144704	231210995	246	67816	0.073265	0.4708	1
10047	ENSG00000125815	CST8	20	23436766	23486655	143	67786	0.073208	0.47082	1
6242	ENSG00000114993	RTKN	2	74642988	74704060	37	67244	0.073168	0.47084	1
57834	ENSG00000171903	CYP4F11	19	16013180	16080676	252	67813	0.073061	0.47088	1
3998	ENSG00000074695	LMAN1	18	56985055	57061508	186	67881	0.072922	0.47093	1
79799		UGT2A3	4	69784177	69852509	211	66950	0.072369	0.47115	1
1397	ENSG00000182809	CRIP2	14	105904275	105956507	15	61678	0.072327	0.47117	1
7351	ENSG00000175567	UCP2	11	73675716	73728889	105	67532	0.072199	0.47122	1
839	ENSG00000138794	CASP6	4	110599785	110664814	86	67418	0.072152	0.47124	1
151278	ENSG00000163081	CCDC140	2	223127866	223179936	106	67223	0.072036	0.47129	1
83639	ENSG00000131126	TEX101	19	43857763	43932767	115	67136	0.071942	0.47132	1
388667		C1orf137	1	117201734	117259225	60	66996	0.071929	0.47133	1
284992	ENSG00000144395	CCDC150	2	197469278	197607530	215	67866	0.071848	0.47136	1
3749	ENSG00000116396	KCNC4	1	110718336	110786674	99	67352	0.071156	0.47164	1
9527	ENSG00000108587	GOSR1	17	28769426	28863832	91	67305	0.071025	0.47169	1
2241	ENSG00000151422	FER	5	108048523	108533373	1274	67783	0.07088	0.47175	1
57511	ENSG00000133103	COG6	13	40194764	40375802	396	67786	0.070836	0.47176	1
101929097	NA	NA	19	2501216	2548569	147	65861	0.070479	0.47191	1
206358	ENSG00000123643	SLC36A1	5	150781553	150881940	235	67873	0.070363	0.47195	1
23373	ENSG00000105662	CRTC1	19	18759425	18903143	237	67413	0.069735	0.4722	1
402117	ENSG00000174453	VWC2L	2	215241292	215450774	447	67179	0.069699	0.47222	1
51747	ENSG00000108848	LUC7L3	17	48761926	48840072	122	67698	0.069679	0.47222	1
157848	ENSG00000165066	NKX6-3	8	41493829	41543011	131	67924	0.069514	0.47229	1
51655	ENSG00000108551	RASD1	17	17387751	17434709	90	67643	0.069416	0.47233	1
60493	ENSG00000215251	FASTKD5	20	3117165	3175532	130	66810	0.069323	0.47237	1
2309	ENSG00000118689	FOXO3	6	108846026	109015972	213	67286	0.069142	0.47244	1
79607	ENSG00000197798	FAM118B	11	126046619	126142879	234	67873	0.068996	0.4725	1
11227	ENSG00000136542	GALNT5	2	158079340	158177913	152	67504	0.068688	0.47262	1
80704	ENSG00000135917	SLC19A3	2	228539926	228617814	287	66615	0.068293	0.47278	1
342346	ENSG00000205832	C16orf96	16	4571330	4660435	145	67562	0.068289	0.47278	1
6531		SLC6A3	5	1382905	1480543	223	66710	0.068005	0.47289	1
9412	ENSG00000152944	MED21	12	27140455	27193606	116	67840	0.067832	0.47296	1
283999	ENSG00000204278	TMEM235	17	76192391	76247068	195	66890	0.06773	0.473	1
6129	ENSG00000147604	RPL7	8	74192874	74240869	88	67780	0.067463	0.47311	1
5442	ENSG00000099821	POLRMT	19	607223	668665	149	62908	0.067265	0.47319	1
128434	ENSG00000132821	VSTM2L	20	36496499	36583752	196	67857	0.067173	0.47322	1
388533	ENSG00000188508	KRTDAP	19	35968226	36016433	130	67978	0.06704	0.47327	1
284565	ENSG00000266338	NBPF15	1	148520986	148606267	1	58438	0.066977	0.4733	1
284119	ENSG00000177469	CAVIN1	17	40544467	40610506	137	67847	0.066957	0.47331	1
164633	ENSG00000100314	CABP7	22	30081344	30137822	124	67708	0.066195	0.47361	1
439921	ENSG00000182534	MXRA7	17	74659748	74742056	155	67794	0.066165	0.47362	1
80851	ENSG00000175137	SH3BP5L	1	249094645	249155154	61	66916	0.066104	0.47365	1
64129	ENSG00000142910	TINAGL1	1	32007086	32063290	118	67178	0.065815	0.47376	1
163882	ENSG00000162852	CNST	1	246694639	246841884	395	67577	0.065485	0.47389	1
6692	ENSG00000166145	SPINT1	15	41101246	41159853	103	67779	0.065377	0.47394	1
56269	ENSG00000124449	IRGC	19	44185214	44234173	139	67911	0.065042	0.47407	1
127294	ENSG00000142661	MYOM3	1	24372531	24473665	272	67836	0.064875	0.47414	1
119687	ENSG00000176895	OR51A7	11	4893600	4939538	108	67661	0.064865	0.47414	1
114789	ENSG00000148339	SLC25A25	9	130795479	130881537	127	67112	0.064812	0.47416	1
83439	ENSG00000152284	TCF7L1	2	85325583	85547511	660	67732	0.064628	0.47424	1
84437	ENSG00000170903	MSANTD4	11	105868629	105927981	88	67726	0.06447	0.4743	1
9849	ENSG00000177853	ZNF518A	10	97854472	97933517	144	67699	0.064025	0.47447	1
729475	ENSG00000214842	RAD51AP2	2	17681851	17736847	124	67512	0.063929	0.47451	1
442425	ENSG00000204612	FOXB2	9	79599571	79645869	182	67762	0.06369	0.47461	1
15	ENSG00000129673	AANAT	17	74414433	74476199	127	66980	0.063677	0.47461	1
2815	ENSG00000169704	GP9	3	128740459	128791254	47	67035	0.0634	0.47472	1
26018	ENSG00000144749	LRIG1	3	66419221	66586446	262	67093	0.06339	0.47473	1
51434	ENSG00000196510	ANAPC7	12	110800705	110876535	85	67847	0.063289	0.47477	1
115950	ENSG00000161914	ZNF653	19	11584242	11651738	133	66838	0.063028	0.47487	1
337974	ENSG00000244362	KRTAP19-7	21	31923417	31968608	69	67959	0.062969	0.4749	1
4899	ENSG00000106459	NRF1	7	129216555	129406922	395	67830	0.06277	0.47497	1
207	ENSG00000142208	AKT1	14	105225686	105297080	75	62828	0.062772	0.47497	1
441476	ENSG00000197768	STPG3	9	140110713	140157935	79	60649	0.062679	0.47501	1
157724	ENSG00000164893	SLC7A13	8	87216288	87277609	151	67860	0.062283	0.47517	1
341418	ENSG00000179626	OR6C4	12	55910011	55955940	63	67218	0.062113	0.47524	1
114932	ENSG00000178988	MRFAP1L1	4	6699428	6746606	146	66576	0.061912	0.47532	1
1301	ENSG00000060718	COL11A1	1	103332023	103609052	938	67913	0.061844	0.47534	1
337973	ENSG00000186925	KRTAP19-6	21	31903854	31949181	70	67981	0.061405	0.47552	1
389170	ENSG00000197980	LEKR1	3	156508069	156773918	569	67816	0.061202	0.4756	1
23547		LILRA4	19	54834473	54885421	89	64935	0.061141	0.47562	1
55814		BDP1	5	70716442	70873649	232	67894	0.060995	0.47568	1
85016	ENSG00000137691	CFAP300	11	101883147	101965291	144	67675	0.060943	0.4757	1
5583	ENSG00000027075	PRKCH	14	61753515	62027698	614	66884	0.060519	0.47587	1
56829	ENSG00000105939	ZC3HAV1	7	138718266	138829466	239	67660	0.060113	0.47603	1
79711		IPO4	14	24639425	24693124	97	67809	0.060078	0.47605	1
112770	ENSG00000198715	GLMP	1	156252478	156300480	75	67929	0.060041	0.47606	1
135932	ENSG00000178826	TMEM139	7	142947040	142995141	14	64901	0.059544	0.47626	1
222546	ENSG00000185002	RFX6	6	117163376	117263326	276	66778	0.059515	0.47627	1
6755	ENSG00000162009	SSTR5	16	1087756	1141454	194	63501	0.059377	0.47633	1
1448	ENSG00000171209	CSN3	4	71073333	71127149	200	67808	0.059337	0.47634	1
53346	ENSG00000136404	TM6SF1	15	83741301	83816111	85	67800	0.058956	0.47649	1
129685	ENSG00000137413	TAF8	6	41983251	42065093	260	67333	0.058909	0.47651	1
57730	ENSG00000196912	ANKRD36B	2	98099009	98241708	55	66854	0.058897	0.47652	1
101928291	NA	NA	1	224586806	224657598	87	67721	0.058354	0.47673	1
3953	ENSG00000116678	LEPR	1	65851335	66113176	550	67487	0.05813	0.47682	1
631	ENSG00000125864	BFSP1	20	17464550	17584865	277	67094	0.058111	0.47683	1
56751	ENSG00000125492	BARHL1	9	135422993	135475640	96	67107	0.057759	0.47697	1
26272	ENSG00000151876	FBXO4	5	41890352	41951672	75	66152	0.057747	0.47698	1
391104	ENSG00000189030	VHLL	1	156258415	156304428	73	67928	0.057717	0.47699	1
51004	ENSG00000119723	COQ6	14	74381637	74439815	147	67819	0.057284	0.47716	1
162083	ENSG00000234186	C16orf82	16	27043219	27090487	90	67418	0.057258	0.47717	1
8549	ENSG00000139292	LGR5	12	71797931	71990090	560	67537	0.057206	0.47719	1
29796	ENSG00000184076	UQCR10	22	30128358	30176402	129	67507	0.056865	0.47733	1
51292		GMPR2	14	24666633	24718448	77	67821	0.056811	0.47735	1
528	ENSG00000155097	ATP6V1C1	8	103998248	104095285	253	67340	0.056754	0.47737	1
1557	ENSG00000165841	CYP2C19	10	96487463	96622671	258	67755	0.056513	0.47747	1
7270	ENSG00000125482	TTF1	9	135240935	135317238	122	67546	0.056072	0.47764	1
489	ENSG00000074370	ATP2A3	17	3817163	3902758	231	65899	0.05608	0.47764	1
125476	ENSG00000153391	INO80C	18	33022194	33113110	157	67414	0.055774	0.47776	1
51112		TRAPPC12	2	3348446	3493342	404	66813	0.055421	0.4779	1
101928343	NA	LOC101928343	17	72560979	72613730	177	67887	0.054999	0.47807	1
57085	ENSG00000177674	AGTRAP	1	11761142	11820828	123	63977	0.054525	0.47826	1
10216	ENSG00000116690	PRG4	1	186230405	186293688	98	67722	0.054362	0.47832	1
56131	ENSG00000081818	PCDHB4	5	140466581	140515201	73	67577	0.054151	0.47841	1
84752	ENSG00000237172	B3GNT9	16	67172005	67219902	33	65195	0.053812	0.47854	1
84273	ENSG00000084092	NOA1	4	57819516	57878826	154	67817	0.053318	0.47874	1
57666	ENSG00000112787	FBRSL1	12	133032041	133171774	395	63148	0.053272	0.47876	1
342527	ENSG00000188176	SMTNL2	17	4452276	4521614	190	65882	0.052934	0.47889	1
51293	ENSG00000167775	CD320	19	8357011	8408439	148	65597	0.052847	0.47893	1
23475	ENSG00000103485	QPRT	16	29655334	29719324	77	66655	0.052714	0.47898	1
705	ENSG00000112578	BYSL	6	41853965	41910784	67	67483	0.052599	0.47903	1
9480	ENSG00000119547	ONECUT2	18	55067917	55168530	248	67580	0.052299	0.47915	1
83444	ENSG00000115274	INO80B	2	74647150	74695087	26	67171	0.052254	0.47916	1
29941	ENSG00000160447	PKN3	9	131429802	131493199	19	65520	0.052238	0.47917	1
377047	NA	PRSS45P	3	46773581	46825143	98	67935	0.052221	0.47918	1
135935		NOBOX	7	144084333	144142320	112	67757	0.051782	0.47935	1
4661		MYT1	20	62760827	62883606	250	64943	0.051504	0.47946	1
11015	ENSG00000100196	KDELR3	22	38829067	38889452	101	66830	0.051231	0.47957	1
26984	ENSG00000121542	SEC22A	3	122885774	123002983	297	67738	0.051148	0.4796	1
339761	ENSG00000186684	CYP27C1	2	127931412	128012654	197	67833	0.051145	0.47961	1
221895	ENSG00000153814	JAZF1	7	27860192	28255437	794	67692	0.051012	0.47966	1
5926	ENSG00000032219	ARID4A	14	58730103	58850713	134	67686	0.050976	0.47967	1
5029	ENSG00000175591	P2RY2	11	72893735	72963472	95	67636	0.05095	0.47968	1
1581	ENSG00000167910	CYP7A1	8	59392737	59447720	106	67432	0.050916	0.4797	1
3065	ENSG00000116478	HDAC1	1	32722708	32809227	35	65459	0.050858	0.47972	1
283209	ENSG00000165434	PGM2L1	11	74031361	74144502	242	67676	0.05084	0.47973	1
8999	ENSG00000138769	CDKL2	4	76491704	76590721	163	67848	0.050635	0.47981	1
3344	ENSG00000170802	FOXN2	2	48506783	48616434	224	67640	0.050305	0.47994	1
65992	ENSG00000198171	DDRGK1	20	3161012	3220295	183	67566	0.050248	0.47996	1
285636	ENSG00000205765	C5orf51	5	41869423	41931738	76	65903	0.050078	0.48003	1
196472	ENSG00000180219	FAM71C	12	100006528	100053892	92	67639	0.049958	0.48008	1
399949	ENSG00000183644	C11orf88	11	111350510	111417756	93	67330	0.049906	0.4801	1
153020	ENSG00000138670	RASGEF1B	4	82337547	82428082	175	67632	0.049818	0.48013	1
132001		TAMM41	3	11821916	11923393	235	67810	0.049738	0.48017	1
135	ENSG00000128271	ADORA2A	22	24784565	24848328	86	67146	0.049528	0.48025	1
125963	ENSG00000170929	OR1M1	19	9168921	9214862	131	67840	0.049445	0.48028	1
55216	ENSG00000150776	NKAPD1	11	111909968	111965874	60	64014	0.049168	0.48039	1
4724	ENSG00000164258	NDUFS4	5	52821464	52989171	410	67779	0.049118	0.48041	1
587	ENSG00000105552	BCAT2	19	49288319	49349320	125	67283	0.049073	0.48043	1
374897	ENSG00000189001	SBSN	19	36004269	36054253	122	67893	0.049058	0.48044	1
268	ENSG00000104899	AMH	19	2214113	2262072	91	63938	0.04841	0.48069	1
9069	ENSG00000157224	CLDN12	7	89997648	90055268	118	67824	0.048345	0.48072	1
56882	ENSG00000197622	CDC42SE1	1	151013447	151067125	77	67851	0.048237	0.48076	1
4696		NDUFA3	19	54571160	54620281	121	66531	0.048214	0.48077	1
120863	ENSG00000166153	DEPDC4	12	100587447	100695857	157	66962	0.04806	0.48083	1
3725	ENSG00000177606	JUN	1	59236463	59284785	47	67443	0.047943	0.48088	1
729233	ENSG00000204918	PRR20B	13	57686622	57734643	47	67874	0.047865	0.48091	1
430	ENSG00000183734	ASCL2	11	2279728	2327182	202	63449	0.047786	0.48094	1
25888	ENSG00000142528	ZNF473	19	50493786	50562033	118	67705	0.047667	0.48099	1
57611	ENSG00000167178	ISLR2	15	74385544	74439143	19	65523	0.047544	0.48104	1
158405	ENSG00000165185	KIAA1958	9	115214248	115437587	376	67719	0.047311	0.48113	1
4928	ENSG00000110713	NUP98	11	3686240	3854022	366	63148	0.047238	0.48116	1
728276	ENSG00000261210	CLEC19A	16	19262105	19332269	151	67298	0.047032	0.48124	1
10089	ENSG00000173338	KCNK7	11	65350326	65398467	58	67741	0.047022	0.48125	1
171586	ENSG00000158201	ABHD3	18	19220858	19319766	99	66770	0.046831	0.48132	1
54741	ENSG00000213625	LEPROT	1	65851131	66117242	560	67461	0.046785	0.48134	1
57418	ENSG00000065268	WDR18	19	949328	1004569	183	63076	0.046457	0.48147	1
79171	ENSG00000126254	RBM42	19	36084980	36138587	89	67567	0.046464	0.48147	1
57578		UNC79	14	93764565	94184222	759	67719	0.046318	0.48153	1
47	ENSG00000131473	ACLY	17	40013169	40121795	159	67566	0.045495	0.48186	1
84549	ENSG00000198042	MAK16	8	33307685	33368778	145	67918	0.045465	0.48187	1
57221	ENSG00000112379	ARFGEF3	6	138448053	138675800	535	67122	0.045353	0.48191	1
7141	ENSG00000118245	TNP1	2	217714181	217759782	118	67543	0.045347	0.48192	1
55823		VPS11	11	118903493	118962688	76	67286	0.04531	0.48193	1
92797	ENSG00000127311	HELB	12	66661335	66747423	145	67649	0.045225	0.48196	1
11346	ENSG00000171992	SYNPO	5	149945642	150048792	158	66994	0.044597	0.48221	1
6632	ENSG00000167088	SNRPD1	18	19157260	19220208	57	67412	0.044554	0.48223	1
57419	ENSG00000185052	SLC24A3	20	19158290	19713541	1347	67681	0.044448	0.48227	1
3685	ENSG00000138448	ITGAV	2	187419058	187555629	179	67877	0.044094	0.48241	1
57348		TTYH1	19	54891605	54957899	167	66895	0.043989	0.48246	1
10753	ENSG00000135773	CAPN9	1	230848089	230947749	397	67838	0.043796	0.48253	1
7391	ENSG00000158773	USF1	1	160999041	161050769	79	67199	0.043758	0.48255	1
85465	ENSG00000138018	SELENOI	2	26533954	26628759	169	67657	0.043517	0.48264	1
64100	ENSG00000169393	ELSPBP1	19	48462908	48538410	269	66761	0.043471	0.48266	1
4358	ENSG00000115204	MPV17	2	27522360	27580969	38	67620	0.043272	0.48274	1
149563	ENSG00000183888	SRARP	1	16295731	16343184	161	67986	0.042998	0.48285	1
5794	ENSG00000080031	PTPRH	19	55682615	55755874	201	67053	0.042727	0.48296	1
3991	ENSG00000079435	LIPE	19	42895664	42966578	31	66069	0.042557	0.48303	1
375387	ENSG00000174004	NRROS	3	196331656	196398875	155	67713	0.04218	0.48318	1
8559	ENSG00000165630	PRPF18	10	13593939	13682868	185	67733	0.042036	0.48323	1
100129654	ENSG00000261787	TCF24	8	67848736	67909825	28	67874	0.042029	0.48324	1
6120	ENSG00000197713	RPE	2	210832289	210899784	57	67494	0.041997	0.48325	1
89792	ENSG00000175229	GAL3ST3	11	65798236	65851651	69	67919	0.041957	0.48327	1
55616		ASAP3	1	23745056	23845750	181	67894	0.04191	0.48329	1
26493	ENSG00000197125	OR8B8	11	124300046	124345981	130	67874	0.041869	0.4833	1
1794	ENSG00000134516	DOCK2	5	169029251	169520386	1258	67671	0.041781	0.48334	1
114799	ENSG00000141446	ESCO1	18	19099242	19215697	91	67441	0.041526	0.48344	1
6295		SAG	2	234181309	234265701	200	67693	0.041468	0.48346	1
3434	ENSG00000185745	IFIT1	10	91117303	91176244	120	67479	0.041366	0.4835	1
3890	ENSG00000161849	KRT84	12	52761596	52814417	218	67864	0.041213	0.48356	1
2920	ENSG00000081041	CXCL2	4	74952752	74999997	27	67304	0.041144	0.48359	1
5718	ENSG00000197170	PSMD12	17	65326619	65397721	86	67850	0.041072	0.48362	1
440829	ENSG00000234965	SHISA8	22	42295558	42345671	108	67266	0.040919	0.48368	1
7867	ENSG00000114738	MAPKAPK3	3	50614293	50696728	99	66075	0.040858	0.4837	1
2993	ENSG00000170180	GYPA	4	145020456	145096904	185	66744	0.040678	0.48378	1
197259	ENSG00000168404	MLKL	16	74695753	74769789	201	67580	0.040646	0.48379	1
56890	ENSG00000111554	MDM1	12	68678346	68761161	138	67664	0.040443	0.48387	1
79656	ENSG00000162373	BEND5	1	49183538	49277547	129	67365	0.040311	0.48392	1
29089	ENSG00000077152	UBE2T	1	202290785	202346094	55	67320	0.039699	0.48417	1
58490	ENSG00000101413	RPRD1B	20	36626864	36766182	151	67845	0.039332	0.48431	1
65986	ENSG00000205189	ZBTB10	8	81362854	81448500	134	67902	0.039261	0.48434	1
342918	ENSG00000235034	C19orf81	19	51117702	51172567	81	66351	0.038967	0.48446	1
91442	ENSG00000131944	FAAP24	19	33428140	33478401	154	67868	0.038941	0.48447	1
58509	ENSG00000105298	CACTIN	19	3600626	3661813	166	66160	0.038667	0.48458	1
402381	ENSG00000165643	SOHLH1	9	138575253	138626374	153	65143	0.038192	0.48477	1
51096	ENSG00000011260	UTP18	17	49302897	49385294	144	67773	0.038142	0.48479	1
146434	ENSG00000167981	ZNF597	16	3476110	3528490	161	67794	0.037753	0.48494	1
1139		CHRNA7	15	32287686	32472384	273	67090	0.037552	0.48502	1
27232	ENSG00000124713	GNMT	6	42893500	42941618	117	67943	0.03754	0.48503	1
6152	ENSG00000114391	RPL24	3	101389934	101440564	58	67469	0.037478	0.48505	1
79905	ENSG00000170537	TMC7	16	18960256	19085264	260	66923	0.037483	0.48505	1
51069	ENSG00000112651	MRPL2	6	43011767	43063259	87	67752	0.037402	0.48508	1
3558	ENSG00000109471	IL2	4	123362625	123412650	61	67808	0.037313	0.48512	1
653499		LGALS7B	19	39244850	39292394	146	67354	0.037221	0.48515	1
4719		NDUFS1	2	206977803	207059243	158	67826	0.037015	0.48524	1
4883	ENSG00000113389	NPR3	5	32675284	32801830	262	67611	0.036986	0.48525	1
1936		EEF1D	8	144651867	144714845	164	63752	0.036683	0.48537	1
283248	ENSG00000167771	RCOR2	11	63668693	63719407	45	67728	0.036431	0.48547	1
55363	ENSG00000136929	HEMGN	9	100679073	100742197	89	67735	0.036051	0.48562	1
57818		G6PC2	2	169722750	169776510	99	67511	0.035582	0.48581	1
10509	ENSG00000185033	SEMA4B	15	90692985	90782897	214	67751	0.035572	0.48581	1
140735	ENSG00000264364	DYNLL2	17	56125780	56177618	65	67418	0.035383	0.48589	1
121506	ENSG00000139055	ERP27	12	15056961	15126463	157	67849	0.035351	0.4859	1
55031	ENSG00000170242	USP47	11	11827970	11990872	297	67757	0.035253	0.48594	1
56896	ENSG00000157851	DPYSL5	2	27035969	27183219	254	67776	0.035212	0.48596	1
7799	ENSG00000116731	PRDM2	1	13991714	14161574	453	67373	0.035155	0.48598	1
5539	ENSG00000108849	PPY	17	42008172	42054833	86	67907	0.035159	0.48598	1
483	ENSG00000069849	ATP1B3	3	141560424	141655382	254	67785	0.035074	0.48601	1
84300	ENSG00000137288	UQCC2	6	33654538	33714528	202	67642	0.034599	0.4862	1
10695	ENSG00000137161	CNPY3	6	42861860	42921666	120	67898	0.034493	0.48624	1
400831	ENSG00000215595	C20orf202	20	1149098	1198918	111	66555	0.034373	0.48629	1
51062	ENSG00000198513	ATL1	14	50964800	51109786	208	67912	0.034301	0.48632	1
23530	ENSG00000112992	NNT	5	43567791	43715668	278	67004	0.034222	0.48635	1
10954	ENSG00000065485	PDIA5	3	122750856	122890953	322	67436	0.034074	0.48641	1
10486	ENSG00000112186	CAP2	6	17358447	17568023	393	67731	0.034018	0.48643	1
57700	ENSG00000151553	FAM160B1	10	116546503	116669586	267	67694	0.033989	0.48644	1
375033	ENSG00000187800	PEAR1	1	156828496	156896226	129	66575	0.033971	0.48645	1
9603	ENSG00000050344	NFE2L3	7	26156847	26236757	142	67317	0.033721	0.48655	1
84254	ENSG00000004660	CAMKK1	17	3753609	3831337	121	64992	0.033455	0.48666	1
90332	ENSG00000283632	EXOC3L2	19	45705879	45772469	171	66313	0.033101	0.4868	1
27165	ENSG00000135423	GLS2	12	56854728	56917198	48	66942	0.032798	0.48692	1
5515	ENSG00000113575	PPP2CA	5	133522148	133596950	120	67433	0.032483	0.48704	1
5208	ENSG00000123836	PFKFB2	1	207172761	207264368	111	67438	0.032436	0.48706	1
391712	ENSG00000183439	TRIM61	4	165865598	165933818	147	67855	0.03242	0.48707	1
390323	ENSG00000187857	OR6C75	12	55723895	55769833	115	67900	0.032031	0.48722	1
55089	ENSG00000139209	SLC38A4	12	47148544	47261205	267	67209	0.031767	0.48733	1
131	ENSG00000196344	ADH7	4	100323418	100391667	178	67773	0.031678	0.48736	1
162517	ENSG00000177294	FBXO39	17	6644523	6710420	183	67790	0.03166	0.48737	1
835	ENSG00000106144	CASP2	7	142950308	143014789	24	65654	0.031518	0.48743	1
6004	ENSG00000143333	RGS16	1	182557758	182608548	71	67802	0.031463	0.48745	1
23392	ENSG00000136813	ECPAS	9	114112973	114282025	322	67122	0.031446	0.48746	1
388289	NA	NA	16	73150536	73213346	170	67763	0.031425	0.48747	1
159686	ENSG00000120051	CFAP58	10	106064377	106224848	221	67677	0.031288	0.48752	1
27065	ENSG00000168824	NSG1	4	4352983	4430785	238	67755	0.031228	0.48754	1
23170	ENSG00000100304	TTLL12	22	43552628	43618137	301	66205	0.03118	0.48756	1
118491	ENSG00000156042	CFAP70	10	75003516	75154425	253	67659	0.031102	0.48759	1
54549	ENSG00000069188	SDK2	17	71320523	71675227	848	67357	0.031055	0.48761	1
5731	ENSG00000160951	PTGER1	19	14573278	14621174	159	67560	0.030804	0.48771	1
1990	ENSG00000139610	CELA1	12	51712227	51775463	98	67068	0.030744	0.48774	1
79258		MMEL1	1	2512078	2599499	163	67276	0.030615	0.48779	1
5007	ENSG00000110048	OSBP	11	59331871	59418617	110	66690	0.030573	0.4878	1
11190	ENSG00000126001	CEP250	20	34007988	34115360	182	67628	0.030549	0.48781	1
51367	ENSG00000167272	POP5	12	121006848	121054201	118	67754	0.030442	0.48786	1
56943	ENSG00000120533	ENY2	8	110311552	110368189	117	63525	0.030295	0.48792	1
57379	ENSG00000111732	AICDA	12	8744762	8800463	64	64529	0.030244	0.48794	1
378708	ENSG00000175279	CENPS	1	10454944	10520239	118	67601	0.029728	0.48814	1
253260	ENSG00000164327	RICTOR	5	38928022	39109505	280	67841	0.029723	0.48814	1
10130	ENSG00000143870	PDIA6	2	10898889	11013103	506	67752	0.029673	0.48816	1
4993	ENSG00000168158	OR2C1	16	3370889	3416924	96	67547	0.029565	0.48821	1
50484	ENSG00000048392	RRM2B	8	103206729	103286346	191	67763	0.029545	0.48822	1
2648	ENSG00000108773	KAT2A	17	40255129	40308382	85	67309	0.02938	0.48828	1
27154	ENSG00000096070	BRPF3	6	36129408	36210567	71	67852	0.029254	0.48833	1
92737	ENSG00000187957	DNER	2	230212345	230614286	1059	66761	0.029227	0.48834	1
6336	ENSG00000185313	SCN10A	3	38728837	38870501	373	67649	0.028885	0.48848	1
26248	ENSG00000171133	OR2K2	9	114079763	114126952	71	67291	0.028731	0.48854	1
349075	ENSG00000178665	ZNF713	7	55920148	56018519	206	67552	0.02826	0.48873	1
54893		MTMR10	15	31210854	31318807	226	67870	0.028187	0.48876	1
6332	ENSG00000136546	SCN7A	2	167250083	167378481	266	67870	0.028087	0.4888	1
51526	ENSG00000132823	OSER1	20	42814579	42874702	139	67747	0.027793	0.48891	1
84623	ENSG00000149571	KIRREL3	11	126283388	126905766	1737	67622	0.027734	0.48894	1
55588	ENSG00000063322	MED29	19	39846893	39901203	89	65634	0.027681	0.48896	1
114991	ENSG00000157657	ZNF618	9	116603562	116828875	471	66856	0.027595	0.48899	1
142891	ENSG00000156671	SAMD8	10	76836275	76951881	207	67738	0.027421	0.48906	1
63951	ENSG00000176399	DMRTA1	9	22411840	22462472	126	67842	0.027371	0.48908	1
114876	ENSG00000141447	OSBPL1A	18	21732009	22012846	523	67435	0.026922	0.48926	1
729240	ENSG00000229665	PRR20C	13	57693195	57741216	40	67854	0.026465	0.48944	1
8456	ENSG00000109101	FOXN1	17	26798249	26875175	105	67571	0.026429	0.48946	1
2977	ENSG00000152402	GUCY1A2	11	106534738	106924171	939	67815	0.02595	0.48965	1
117531	ENSG00000165091	TMC1	9	75101717	75461267	810	67779	0.025814	0.4897	1
80243	ENSG00000046889	PREX2	8	68829244	69153897	851	67900	0.025729	0.48974	1
22900	ENSG00000105483	CARD8	19	48701343	48794203	340	67538	0.0255	0.48983	1
28954	ENSG00000088320	REM1	20	30028091	30082708	66	66162	0.025435	0.48985	1
6574	ENSG00000144136	SLC20A1	2	113368434	113431402	142	67785	0.025124	0.48998	1
284827	ENSG00000186971	KRTAP13-4	21	31767594	31813076	59	67685	0.025056	0.49	1
1398	ENSG00000167193	CRK	17	1314647	1394561	164	66057	0.025009	0.49002	1
11266	ENSG00000081721	DUSP12	1	161684558	161736952	177	67722	0.02495	0.49005	1
84458	ENSG00000196233	LCOR	10	98557017	98734198	154	67469	0.024895	0.49007	1
8632	ENSG00000187775	DNAH17	17	76409778	76608476	701	67031	0.024791	0.49011	1
130589	ENSG00000143891	GALM	2	38858052	38971909	232	67822	0.024626	0.49018	1
84626	ENSG00000133619	KRBA1	7	149377061	149441664	136	66397	0.024051	0.49041	1
3918	ENSG00000058085	LAMC2	1	183112952	183224262	273	67771	0.024026	0.49042	1
127428	ENSG00000116205	TCEANC2	1	54484274	54575416	163	66889	0.023975	0.49044	1
3187		HNRNPH1	5	179031179	179085722	102	67803	0.023877	0.49048	1
100526739	ENSG00000251503	CENPS-CORT	1	10455159	10522060	117	67542	0.023758	0.49052	1
27125	ENSG00000072364	AFF4	5	132201071	132334354	199	67877	0.023555	0.4906	1
54942	ENSG00000119328	ABITRAM	9	111661673	111713238	139	67796	0.023369	0.49068	1
6484	ENSG00000110080	ST3GAL4	11	126190540	126294536	219	67754	0.022893	0.49087	1
23219	ENSG00000143756	FBXO28	1	224266789	224359749	178	67633	0.022759	0.49092	1
8427	ENSG00000170265	ZNF282	7	148857560	148933339	174	67683	0.022641	0.49097	1
51333	ENSG00000179965	ZNF771	16	30383735	30439916	49	66371	0.022626	0.49097	1
2995	ENSG00000136732	GYPC	2	127378426	127464251	262	67857	0.022578	0.49099	1
6125	ENSG00000122406	RPL5	1	93262594	93317481	76	67623	0.022448	0.49105	1
57701	ENSG00000167566	NCKAP5L	12	50174929	50257208	187	67627	0.022183	0.49115	1
79295	ENSG00000230301	OR5H6	3	97948129	97994106	195	67843	0.022047	0.49121	1
54793	ENSG00000104756	KCTD9	8	25275363	25350984	133	67925	0.022003	0.49122	1
84290	ENSG00000256812	CAPNS2	16	55565584	55611592	107	66952	0.021944	0.49125	1
136	ENSG00000170425	ADORA2B	17	15813231	15889210	90	67551	0.021898	0.49126	1
4259	ENSG00000143198	MGST3	1	165565110	165635373	235	67828	0.021379	0.49147	1
11248	ENSG00000182575	NXPH3	17	47618298	47671172	53	64368	0.021386	0.49147	1
116135	ENSG00000179796	LRRC3B	3	26629300	26762267	241	67178	0.021328	0.49149	1
83595		SOX7	8	10571278	10623084	148	67928	0.021333	0.49149	1
6689	ENSG00000269404	SPIB	19	50887195	50944310	109	67606	0.020969	0.49164	1
5431	ENSG00000047315	POLR2B	4	57809944	57907334	268	67852	0.020909	0.49166	1
4886	ENSG00000164128	NPY1R	4	164235116	164300984	208	67895	0.020661	0.49176	1
11143	ENSG00000136504	KAT7	17	47830922	47916458	53	66707	0.020659	0.49176	1
10538	ENSG00000156127	BATF	14	75953784	76023335	130	67713	0.020608	0.49178	1
26740	ENSG00000197233	OR1J2	9	125196369	125286376	213	67721	0.02035	0.49188	1
23232	ENSG00000108239	TBC1D12	10	96126956	96306089	235	67585	0.020293	0.4919	1
58538	ENSG00000082126	MPP4	2	202499597	202598467	232	67607	0.02021	0.49194	1
125997	ENSG00000230522	MBD3L2	19	7014351	7061746	6	63726	0.020206	0.49194	1
54788	ENSG00000148719	DNAJB12	10	74082588	74149907	100	67537	0.019834	0.49209	1
285641	ENSG00000186334	SLC36A3	5	150645926	150718334	236	67811	0.019791	0.49211	1
474344	ENSG00000133561	GIMAP6	7	150312463	150364736	159	67930	0.019696	0.49214	1
51639	ENSG00000115128	SF3B6	2	24280454	24334314	131	67894	0.019427	0.49225	1
10497	ENSG00000198722	UNC13B	9	35126976	35415334	371	67717	0.019397	0.49226	1
23201	ENSG00000054965	FAM168A	11	73101837	73344234	283	65847	0.019391	0.49226	1
10930	ENSG00000124701	APOBEC2	6	40985940	41042630	109	67898	0.019184	0.49235	1
1562	ENSG00000108242	CYP2C18	10	96408251	96505947	161	67764	0.019016	0.49241	1
5020	ENSG00000101405	OXT	20	3017266	3063163	92	65970	0.018787	0.49251	1
118490	ENSG00000166343	MSS51	10	75173337	75228319	20	67600	0.018559	0.4926	1
10525		HYOU1	11	118904896	118962951	75	67195	0.01845	0.49264	1
5068	ENSG00000172016	REG3A	2	79374132	79421880	123	67839	0.0182	0.49274	1
9256	ENSG00000005379	TSPOAP1	17	56368588	56441152	157	67594	0.017861	0.49287	1
148398	ENSG00000187634	SAMD11	1	824993	889961	94	61725	0.017641	0.49296	1
414157	ENSG00000203942	C10orf62	10	99314450	99360691	87	66953	0.01755	0.493	1
283463		MUC19	12	40756677	40974632	903	67871	0.01742	0.49305	1
9392	ENSG00000135966	TGFBRAP1	2	105855861	105981148	283	67917	0.017379	0.49307	1
1755	ENSG00000187908	DMBT1	10	124285181	124413252	314	67897	0.016967	0.49323	1
79626	ENSG00000163154	TNFAIP8L2	1	151094095	151142731	52	67468	0.0169	0.49326	1
10068	ENSG00000137496	IL18BP	11	71674955	71723965	89	67851	0.016659	0.49335	1
9528	ENSG00000116209	TMEM59	1	54487346	54554135	119	66712	0.016632	0.49337	1
3185	ENSG00000169813	HNRNPF	10	43871065	43939696	176	67484	0.016559	0.49339	1
3512	ENSG00000132465	JCHAIN	4	71511258	71567348	51	64164	0.016438	0.49344	1
55691	ENSG00000151474	FRMD4A	10	13675706	14407866	2322	67324	0.01601	0.49361	1
5600	ENSG00000185386	MAPK11	22	50692142	50743779	125	63763	0.015445	0.49384	1
201627	ENSG00000174839	DENND6A	3	57601181	57713816	219	67782	0.015406	0.49385	1
128822	ENSG00000173335	CST9	20	23573047	23621610	127	67395	0.015318	0.49389	1
1476	ENSG00000160213	CSTB	21	45183546	45231256	171	67350	0.015148	0.49396	1
6375	ENSG00000143184	XCL1	1	168510711	168561315	125	67898	0.015065	0.49399	1
2863	ENSG00000183840	GPR39	2	133139147	133414169	591	67666	0.015022	0.49401	1
8061	ENSG00000175592	FOSL1	11	65649616	65702997	89	67368	0.014853	0.49407	1
85443	ENSG00000163673	DCLK3	3	36743913	36816352	135	67540	0.014482	0.49422	1
23640	ENSG00000133265	HSPBP1	19	55763591	55826751	129	67415	0.013774	0.49451	1
5781	ENSG00000179295	PTPN11	12	112821536	112957717	105	65725	0.013508	0.49461	1
222643	ENSG00000124602	UNC5CL	6	40984640	41041938	108	67897	0.013473	0.49463	1
6331	ENSG00000183873	SCN5A	3	38579553	38726164	313	67683	0.013323	0.49468	1
6818	ENSG00000261052	SULT1A3	16	30175549	30225650	16	67626	0.013096	0.49478	1
54555	ENSG00000105671	DDX49	19	18995484	19049442	96	65801	0.01282	0.49489	1
7070	ENSG00000154096	THY1	11	119278655	119329246	82	67820	0.012659	0.49495	1
253832	ENSG00000180776	ZDHHC20	13	21936710	22068508	241	67869	0.012648	0.49495	1
6506	ENSG00000110436	SLC1A2	11	35262752	35476610	531	67729	0.012483	0.49502	1
6870	ENSG00000169836	TACR3	4	104500625	104675973	360	67380	0.0124	0.49505	1
157753	ENSG00000164841	TMEM74	8	109781165	109834770	95	62911	0.012164	0.49515	1
145264	ENSG00000165953	SERPINA12	14	94943611	95019181	226	67517	0.011723	0.49532	1
3361	ENSG00000157219	HTR5A	7	154827034	154889102	149	67858	0.01162	0.49536	1
16	ENSG00000090861	AARS1	16	70276198	70358452	16	66027	0.011443	0.49543	1
79101	ENSG00000166012	TAF1D	11	93453368	93509703	75	66650	0.011435	0.49544	1
219981	ENSG00000172324	OR5A2	11	59179452	59225426	126	66507	0.01121	0.49553	1
9024	ENSG00000174672	BRSK2	11	1376129	1493919	446	63673	0.011143	0.49555	1
5016	ENSG00000085465	OVGP1	1	111946937	112005399	120	67249	0.011118	0.49556	1
4917	ENSG00000162068	NTN3	16	2486500	2534146	34	66666	0.011035	0.4956	1
10635	ENSG00000111247	RAD51AP1	12	4612940	4679213	71	67566	0.011003	0.49561	1
353219	ENSG00000146049	KAAG1	6	24322131	24368512	105	67857	0.010722	0.49572	1
163589	ENSG00000162782	TDRD5	1	179525748	179670407	348	67628	0.010709	0.49573	1
10730	ENSG00000136758	YME1L1	10	27389040	27478349	264	67872	0.010164	0.49595	1
8808	ENSG00000115598	IL1RL2	2	102768433	102866462	295	67528	0.010091	0.49597	1
785	ENSG00000182389	CACNB4	2	152679285	152990593	539	67731	0.01	0.49601	1
26188	ENSG00000221888	OR1C1	1	247910764	247956708	164	67882	0.0099418	0.49603	1
10165	ENSG00000004864	SLC25A13	7	95739532	95986459	219	67869	0.0099409	0.49603	1
5129	ENSG00000117266	CDK18	1	205438684	205511921	231	67688	0.0096638	0.49614	1
255104	ENSG00000162542	TMCO4	1	19998706	20161424	421	66782	0.0095043	0.49621	1
545	ENSG00000175054	ATR	3	142158077	142332668	308	67579	0.0094477	0.49623	1
199800	ENSG00000224420	ADM5	19	50156942	50204247	37	67289	0.0094171	0.49624	1
100526694	ENSG00000251349	MSANTD3-TMEFF1	9	103169188	103349918	357	67749	0.0090181	0.4964	1
93594	ENSG00000156787	TBC1D31	8	124049920	124174393	240	67879	0.0089658	0.49642	1
84330	ENSG00000133250	ZNF414	19	8565462	8614048	89	64151	0.0089066	0.49645	1
8813	ENSG00000000419	DPM1	20	49541404	49610081	83	66501	0.0087136	0.49652	1
57829	ENSG00000116996	ZP4	1	238031164	238089222	152	67340	0.0084324	0.49664	1
101928868		LOC101928868	6	154796889	154853434	140	67811	0.0084184	0.49664	1
390205	ENSG00000204950	LRRC10B	11	61241272	61288490	91	67799	0.0082251	0.49672	1
55975	ENSG00000122550	KLHL7	7	23110353	23225040	248	67909	0.0080953	0.49677	1
7051		TGM1	14	24708159	24768115	104	67896	0.0079164	0.49684	1
144233	ENSG00000186666	BCDIN3D	12	50219826	50271912	118	67773	0.0078113	0.49688	1
55228	ENSG00000182013	PNMA8A	19	46959748	47009820	189	67769	0.0074388	0.49703	1
145483	ENSG00000156050	FAM161B	14	74389695	74452117	154	67792	0.0074136	0.49704	1
51575	ENSG00000089048	ESF1	20	13684969	13800579	250	67684	0.00707	0.49718	1
23214	ENSG00000169180	XPO6	16	28099297	28258281	133	66966	0.0068558	0.49726	1
23142	ENSG00000109184	DCUN1D4	4	52665010	52793003	85	66697	0.006815	0.49728	1
57325	ENSG00000149474	KAT14	20	18087868	18179031	242	67719	0.0066797	0.49734	1
1278	ENSG00000164692	COL1A2	7	93988873	94070544	175	67526	0.0065787	0.49738	1
64073	ENSG00000167644	C19orf33	19	38759804	38805646	101	67505	0.0064953	0.49741	1
140902	ENSG00000101074	R3HDML	20	42930798	42989432	123	67619	0.0064028	0.49745	1
26060	ENSG00000157500	APPL1	3	57226765	57317499	91	67734	0.006323	0.49748	1
57216	ENSG00000162738	VANGL2	1	160335364	160408468	139	67708	0.00627	0.4975	1
11285	ENSG00000027847	B4GALT7	5	176992119	177047348	73	67880	0.0060916	0.49757	1
23067	ENSG00000139718	SETD1B	12	122206879	122280562	103	66735	0.0060558	0.49758	1
1601	ENSG00000153071	DAB2	5	39361776	39460335	247	67566	0.005895	0.49765	1
2739	ENSG00000124767	GLO1	6	38633701	38705952	195	67837	0.0057599	0.4977	1
6521	ENSG00000004939	SLC4A1	17	42315758	42386654	115	66917	0.0056697	0.49774	1
29801	ENSG00000099904	ZDHHC8	22	20084364	20145530	178	65991	0.0055524	0.49778	1
728392		LOC728392	17	5392747	5440042	215	67664	0.0055299	0.49779	1
29104	ENSG00000156239	N6AMT1	21	30234513	30292695	222	67738	0.0054836	0.49781	1
22798	ENSG00000091128	LAMB4	7	107653996	107805801	268	67409	0.0053721	0.49786	1
100130451	NA	SPAG16-DT	2	214131277	214183929	105	67790	0.0052854	0.49789	1
585	ENSG00000140463	BBS4	15	72943520	73040817	96	67887	0.0052418	0.49791	1
8642	ENSG00000166341	DCHS1	11	6632556	6720320	207	67780	0.0049263	0.49803	1
9229	ENSG00000170579	DLGAP1	18	3486030	4490310	2471	66563	0.0049046	0.49804	1
401934	ENSG00000237330	RNF223	1	997126	1044687	92	64166	0.0048709	0.49806	1
713	ENSG00000173369	C1QB	1	22944682	22998130	121	67759	0.0048692	0.49806	1
79789	ENSG00000165959	CLMN	14	95638276	95821245	548	67655	0.0048155	0.49808	1
7594		ZNF43	19	21977751	22069870	187	66981	0.0047334	0.49811	1
3742	ENSG00000130035	KCNA6	12	4883342	4971093	258	67939	0.0046507	0.49814	1
65217	ENSG00000150275	PCDH15	10	55552531	56596051	3271	67660	0.0046127	0.49816	1
8987	ENSG00000118804	STBD1	4	77192179	77242283	118	67842	0.0042588	0.4983	1
9501		RPH3AL	17	52180	237633	461	64788	0.0040315	0.49839	1
56301	ENSG00000130876	SLC7A10	19	33689570	33751756	161	65830	0.0039093	0.49844	1
341032	ENSG00000150750	C11orf53	11	111091707	111166973	153	67411	0.0038204	0.49848	1
6317	ENSG00000057149	SERPINB3	18	61312431	61364259	65	67665	0.0036421	0.49855	1
488	ENSG00000174437	ATP2A2	12	110684032	110798898	82	67595	0.0034537	0.49862	1
57545	ENSG00000048342	CC2D2A	4	15436489	15613594	312	67787	0.0033369	0.49867	1
3880	ENSG00000171345	KRT19	17	39669869	39719641	69	67771	0.0032522	0.4987	1
51762	ENSG00000166128	RAB8B	15	63446728	63569975	213	67685	0.0031386	0.49875	1
10298	ENSG00000130669	PAK4	19	39581417	39680046	218	67691	0.0027482	0.4989	1
163154	ENSG00000212123	PRR22	19	5772971	5819776	102	66159	0.0025692	0.49898	1
8820	ENSG00000163666	HESX1	3	57221866	57296656	71	67689	0.0021856	0.49913	1
84188	ENSG00000197601	FAR1	11	13655206	13763893	198	67653	0.0021644	0.49914	1
170463	ENSG00000130511	SSBP4	19	18494679	18555372	92	67861	0.0018677	0.49925	1
6483	ENSG00000157350	ST3GAL2	16	70403338	70507991	54	65836	0.0016715	0.49933	1
81466	ENSG00000197454	OR2L5	1	248150250	248196188	62	67514	0.0015444	0.49938	1
81558	ENSG00000121104	FAM117A	17	47777687	47876518	65	66511	0.001355	0.49946	1
91369	ENSG00000154945	ANKRD40	17	48760551	48820270	91	67604	0.0013411	0.49946	1
5106		PCK2	14	24528347	24583339	41	65963	0.0012135	0.49952	1
1539	ENSG00000155833	CYLC2	9	105722593	105790770	197	67844	0.0011007	0.49956	1
9097	ENSG00000101557	USP14	18	123483	223739	152	67263	0.0010743	0.49957	1
4782	ENSG00000141905	NFIC	19	3324561	3479215	331	64266	0.00089866	0.49964	1
284532	ENSG00000196772	OR14A16	1	247968102	248014031	179	67882	0.00087873	0.49965	1
116449	ENSG00000109684	CLNK	4	10481838	10721386	714	67538	0.00034557	0.49986	1
3208	ENSG00000121905	HPCA	1	33316688	33370247	48	67119	-1.9847e-05	0.50001	1
51807	ENSG00000183785	TUBA8	22	18558453	18624498	144	66928	-2.2072e-05	0.50001	1
51263	ENSG00000185414	MRPL30	2	99762542	99826020	139	66984	-7.9189e-05	0.50003	1
152206	ENSG00000244607	CCDC13	3	42739764	42849745	154	67867	-9.9343e-05	0.50004	1
100996701	NA	LOC100996701	12	132138222	132183963	129	67609	-0.00010636	0.50004	1
83544	ENSG00000119661	DNAL1	14	74076578	74180431	236	67478	-0.00026994	0.50011	1
7203	ENSG00000163468	CCT3	1	156268752	156343206	96	67942	-0.00036001	0.50014	1
137964	ENSG00000158669	GPAT4	8	41400702	41492520	226	67878	-0.00036215	0.50014	1
83901	ENSG00000187272	KRTAP9-8	17	39359270	39405256	64	67724	-0.00034762	0.50014	1
6262	ENSG00000198626	RYR2	1	237170510	238007288	2099	67351	-0.00042764	0.50017	1
8662	ENSG00000106263	EIF3B	7	2359474	2430380	114	67494	-0.00057246	0.50023	1
55181	ENSG00000167447	SMG8	17	57252371	57302611	65	67549	-0.00060112	0.50024	1
9685	ENSG00000113282	CLINT1	5	157202751	157321183	307	67787	-0.0006292	0.50025	1
133	ENSG00000148926	ADM	11	10291642	10338923	96	67773	-0.00071123	0.50028	1
283514	ENSG00000215475	SIAH3	13	46344405	46460846	347	67819	-0.000951	0.50038	1
9448	ENSG00000071054	MAP4K4	2	102279165	102521152	307	67797	-0.0015754	0.50063	1
1491	ENSG00000116761	CTH	1	70841901	70915534	151	67400	-0.002014	0.5008	1
83933	ENSG00000100429	HDAC10	22	50673612	50724834	153	64076	-0.0020815	0.50083	1
128218	ENSG00000179178	TMEM125	1	43700665	43749673	96	67518	-0.0021204	0.50085	1
9909	ENSG00000198837	DENND4B	1	153891977	153954162	60	67564	-0.0021768	0.50087	1
2204		FCAR	19	55350549	55411839	128	65639	-0.0022496	0.5009	1
56624	ENSG00000188611	ASAH2	10	51937000	52043370	140	66490	-0.0024978	0.501	1
26093	ENSG00000105321	CCDC9	19	47724731	47787329	76	66807	-0.0025399	0.50101	1
79664	ENSG00000128915	ICE2	15	60701808	60806359	123	67854	-0.0027474	0.5011	1
957	ENSG00000187097	ENTPD5	14	74416169	74521026	281	67900	-0.002897	0.50116	1
50865	ENSG00000013583	HEBP1	12	13117798	13188243	122	67807	-0.0031691	0.50126	1
3623	ENSG00000123999	INHA	2	220401954	220450435	82	67645	-0.0036767	0.50147	1
153745	ENSG00000170613	FAM71B	5	156579343	156628279	141	67733	-0.0037674	0.5015	1
84749	ENSG00000135093	USP30	12	109455380	109535831	108	66891	-0.0038091	0.50152	1
54931	ENSG00000174173	TRMT10C	3	101245680	101295290	91	67925	-0.0038723	0.50154	1
285753	ENSG00000183137	CEP57L1	6	109381329	109495115	85	66696	-0.0039063	0.50156	1
54454	ENSG00000119778	ATAD2B	2	23961534	24184978	482	67753	-0.0040362	0.50161	1
283171	NA	C11orf44	11	130507851	130597247	92	65536	-0.0047655	0.5019	1
119385		AGAP11	10	88693239	88779960	176	67860	-0.0048327	0.50193	1
57476	ENSG00000023171	GRAMD1B	11	123290191	123508478	483	67108	-0.0048404	0.50193	1
1066		CES1	16	55826763	55902098	137	66976	-0.0051679	0.50206	1
4338	ENSG00000164172	MOCS2	5	52381509	52440602	181	67694	-0.00529	0.50211	1
63950	ENSG00000142700	DMRTA2	1	50873223	50924119	61	67450	-0.0053126	0.50212	1
79190	ENSG00000159387	IRX6	16	55323406	55374672	126	67747	-0.0055066	0.5022	1
219621	ENSG00000183346	CABCOCO1	10	63387709	63536524	405	67768	-0.0056999	0.50227	1
890	ENSG00000145386	CCNA2	4	122727599	122780153	81	67834	-0.0062091	0.50248	1
2821		GPI	19	34820645	34903318	136	67876	-0.0062792	0.50251	1
285242	ENSG00000186038	HTR3E	3	183779852	183834783	113	67863	-0.0063395	0.50253	1
5021	ENSG00000180914	OXTR	3	8782094	8846300	233	67649	-0.0064358	0.50257	1
256021		LINC01619	12	92368752	92571447	423	67082	-0.0064443	0.50257	1
93650	ENSG00000142513	ACP4	19	51258672	51308481	118	65198	-0.0065825	0.50263	1
55084	ENSG00000112320	SOBP	6	107776317	107992513	338	66997	-0.0066937	0.50267	1
84306	ENSG00000126249	PDCD2L	19	34860300	34927073	99	67784	-0.0067335	0.50269	1
2066	ENSG00000178568	ERBB4	2	212230442	213438879	3375	67549	-0.0067982	0.50271	1
93517	ENSG00000184860	SDR42E1	16	82021251	82080093	60	62022	-0.0068603	0.50274	1
55704	ENSG00000115355	CCDC88A	2	55504978	55682057	440	67811	-0.0068917	0.50275	1
1187	ENSG00000186510	CLCNKA	1	16313486	16370548	255	67986	-0.0077065	0.50307	1
1180	ENSG00000188037	CLCN1	7	142978219	143059097	100	66193	-0.0077378	0.50309	1
5550	ENSG00000085377	PREP	6	105715442	105885999	344	67227	-0.0077881	0.50311	1
689	ENSG00000145741	BTF3	5	72759250	72811448	106	67919	-0.0078449	0.50313	1
162540		SPPL2C	17	43887256	43934438	248	67796	-0.0079999	0.50319	1
57016	ENSG00000198074	AKR1B10	7	134177344	134236166	189	67244	-0.0081049	0.50323	1
57410	ENSG00000142186	SCYL1	11	65257537	65316182	34	67642	-0.0082143	0.50328	1
129607	ENSG00000134326	CMPK2	2	6970684	7041766	64	65947	-0.008523	0.5034	1
1834	ENSG00000152591	DSPP	4	88494681	88548025	96	67818	-0.0085238	0.5034	1
400745	ENSG00000189410	SH2D5	1	21036225	21094133	128	67715	-0.0087283	0.50348	1
79310	ENSG00000197938	OR5H2	3	97966732	98012676	218	67858	-0.0097817	0.5039	1
2193	ENSG00000179115	FARSA	19	13023284	13079558	58	67509	-0.010048	0.50401	1
1911	ENSG00000111752	PHC1	12	9032292	9104063	165	67638	-0.010081	0.50402	1
2693	ENSG00000121853	GHSR	3	172151081	172201246	120	67433	-0.010317	0.50412	1
4066	ENSG00000104903	LYL1	19	13198002	13248974	51	65945	-0.01039	0.50415	1
170482	ENSG00000198178	CLEC4C	12	7870235	7937069	164	67369	-0.010781	0.5043	1
116085	ENSG00000197891	SLC22A12	11	64323113	64379825	66	67832	-0.01091	0.50435	1
91133	ENSG00000154655	L3MBTL4	18	5944705	6449910	957	66927	-0.011084	0.50442	1
54	ENSG00000102575	ACP5	19	11675475	11724801	106	67856	-0.011434	0.50456	1
55120	ENSG00000115392	FANCL	2	58376378	58503515	210	67679	-0.011762	0.50469	1
66005	ENSG00000177830	CHID1	11	857859	950058	184	63607	-0.011746	0.50469	1
51340	ENSG00000101343	CRNKL1	20	20005005	20071690	169	67612	-0.011958	0.50477	1
377841	ENSG00000188833	ENTPD8	9	140318816	140370901	50	61206	-0.012108	0.50483	1
4499	ENSG00000205364	MT1M	16	56631534	56677898	171	67669	-0.012189	0.50486	1
79637	ENSG00000125449	ARMC7	17	73071047	73136360	159	67413	-0.012202	0.50487	1
515	ENSG00000116459	ATP5PB	1	111956467	112014540	111	67234	-0.012262	0.50489	1
284654	ENSG00000169218	RSPO1	1	38066821	38135595	145	67866	-0.012399	0.50495	1
24149	ENSG00000171467	ZNF318	6	43293808	43372181	107	67477	-0.012539	0.505	1
57489	ENSG00000122417	ODF2L	1	86802507	86897025	253	67877	-0.012699	0.50507	1
10584	ENSG00000184374	COLEC10	8	119929527	120129207	682	67808	-0.012897	0.50515	1
50940		PDE11A	2	178477977	179008066	1496	67701	-0.01316	0.50525	1
55066	ENSG00000090857	PDPR	16	70112529	70206437	1	63388	-0.013286	0.5053	1
145482	ENSG00000140043	PTGR2	14	74283534	74362168	244	67755	-0.013325	0.50532	1
78991	ENSG00000145882	PCYOX1L	5	148702570	148759221	86	67467	-0.013641	0.50544	1
64759	ENSG00000136205	TNS3	7	47304752	47656742	735	66794	-0.013916	0.50555	1
89765	ENSG00000160188	RSPH1	21	43882596	43951417	166	67920	-0.013909	0.50555	1
91137	ENSG00000164209	SLC25A46	5	110038837	110110857	123	66540	-0.013973	0.50557	1
8826	ENSG00000140575	IQGAP1	15	90896473	91055475	318	67894	-0.014032	0.5056	1
573	ENSG00000107262	BAG1	9	33242469	33299759	46	67643	-0.014056	0.50561	1
2073	ENSG00000134899	ERCC5	13	103463191	103538351	163	67631	-0.014071	0.50561	1
2006	ENSG00000049540	ELN	7	73407119	73494237	136	65625	-0.014241	0.50568	1
25943	ENSG00000088854	C20orf194	20	3219948	3423587	572	67710	-0.014578	0.50582	1
133746	ENSG00000152409	JMY	5	78496925	78633038	185	67525	-0.01485	0.50592	1
83417	ENSG00000163518	FCRL4	1	157533539	157602870	215	67892	-0.015157	0.50605	1
3899	ENSG00000144218	AFF3	2	100152326	100794037	1069	67460	-0.015192	0.50606	1
54874	ENSG00000137942	FNBP1L	1	93878688	94030218	122	67819	-0.015723	0.50627	1
284451	ENSG00000181781	ODF3L2	19	453346	509983	65	62304	-0.015767	0.50629	1
8295	ENSG00000196367	TRRAP	7	98441113	98620866	250	67017	-0.015807	0.50631	1
9854	ENSG00000172375	C2CD2L	11	118942771	118998304	97	67496	-0.015844	0.50632	1
310	ENSG00000138279	ANXA7	10	75125189	75208841	68	67201	-0.015931	0.50636	1
5635	ENSG00000161542	PRPSAP1	17	74296868	74414970	267	67827	-0.015977	0.50637	1
58497	ENSG00000143363	PRUNE1	1	150945867	151018189	133	67223	-0.016221	0.50647	1
6036	ENSG00000169385	RNASE2	14	21388630	21434594	61	67304	-0.016245	0.50648	1
643905	NA	PRR21	2	240971230	241017399	138	67471	-0.016397	0.50654	1
23338	ENSG00000043143	JADE2	5	133825003	133928918	195	67679	-0.016775	0.50669	1
1427	ENSG00000213139	CRYGS	3	186246232	186298049	83	67820	-0.016803	0.5067	1
84134	ENSG00000158882	TOMM40L	1	161160729	161210536	89	67720	-0.017128	0.50683	1
402569		KPNA7	7	98761197	98840089	247	67736	-0.017323	0.50691	1
257629		ANKS4B	16	21210016	21273750	103	67226	-0.017321	0.50691	1
23658	ENSG00000106355	LSM5	7	32514945	32569870	156	67631	-0.017999	0.50718	1
8630	ENSG00000025423	HSD17B6	12	57111237	57191574	73	67855	-0.018153	0.50724	1
55793	ENSG00000143409	MINDY1	1	150959213	151015854	103	67120	-0.018342	0.50732	1
147339	ENSG00000152242	C18orf25	18	43718519	43856955	181	67229	-0.018425	0.50735	1
54862		CC2D1A	19	13981956	14051693	81	67269	-0.018484	0.50737	1
79173		C19orf57	19	13983168	14051909	81	67269	-0.018484	0.50737	1
128346	ENSG00000143110	C1orf162	1	111981474	112031134	84	67466	-0.018639	0.50744	1
11033	ENSG00000105963	ADAP1	7	927537	1030208	218	63256	-0.019182	0.50765	1
54905	ENSG00000073067	CYP2W1	7	985100	1039276	177	64485	-0.019231	0.50767	1
85409		NKD2	5	973941	1048927	140	64388	-0.01931	0.5077	1
10524	ENSG00000172977	KAT5	11	65444473	65497077	125	67858	-0.019564	0.5078	1
64111	ENSG00000105954	NPVF	7	25254189	25303105	161	67843	-0.019641	0.50783	1
824	ENSG00000162909	CAPN2	1	223854295	223973720	302	67677	-0.019729	0.50787	1
128414	ENSG00000101198	NKAIN4	20	61862136	61920892	215	64381	-0.019774	0.50789	1
7328	ENSG00000186591	UBE2H	7	129460572	129627800	447	67767	-0.019793	0.5079	1
10086	ENSG00000132297	HHLA1	8	133063733	133152512	293	67856	-0.019967	0.50797	1
100506243	ENSG00000240747	KRBOX1	3	42942834	42994284	56	67705	-0.020155	0.50804	1
92799	ENSG00000160410	SHKBP1	19	41047757	41107305	99	67753	-0.020202	0.50806	1
83959	ENSG00000088836	SLC4A11	20	3198063	3257109	161	67648	-0.020219	0.50807	1
6837		MED22	9	136197751	136250011	89	67509	-0.020256	0.50808	1
10423	ENSG00000103502	CDIPT	16	29859678	29909801	30	67264	-0.020611	0.50822	1
140459	ENSG00000148331	ASB6	9	132386883	132439496	125	64449	-0.020629	0.50823	1
54799	ENSG00000011258	MBTD1	17	49244786	49372788	217	67776	-0.020668	0.50824	1
85444	ENSG00000133739	LRRCC1	8	85984323	86068315	113	67668	-0.020726	0.50827	1
55326		AGPAT5	8	6530878	6629024	217	67362	-0.020877	0.50833	1
7710	ENSG00000179909	ZNF154	19	58198594	58255579	100	67882	-0.020905	0.50834	1
283111	ENSG00000176742	OR51V1	11	5210965	5256930	143	67656	-0.020927	0.50835	1
64318	ENSG00000173145	NOC3L	10	96082989	96157715	161	67688	-0.02104	0.50839	1
83698	ENSG00000183166	CALN1	7	71234476	71947136	1489	67788	-0.021073	0.50841	1
24138	ENSG00000152778	IFIT5	10	91139031	91190759	103	67565	-0.021415	0.50854	1
5143	ENSG00000105650	PDE4C	19	18308771	18394010	209	67965	-0.021939	0.50875	1
8424	ENSG00000129151	BBOX1	11	27027252	27159354	318	67857	-0.022115	0.50882	1
11103	ENSG00000111615	KRR1	12	75881419	75940418	98	67681	-0.022458	0.50896	1
150962	ENSG00000162927	PUS10	2	61157548	61280365	154	67322	-0.022623	0.50902	1
2301	ENSG00000186790	FOXE3	1	47846744	47893724	71	67544	-0.02313	0.50923	1
116541	ENSG00000183617	MRPL54	19	3727665	3777563	146	63843	-0.023128	0.50923	1
3182	ENSG00000197451	HNRNPAB	5	177596508	177648184	168	67797	-0.023202	0.50926	1
124783	ENSG00000184361	SPATA32	17	43321760	43374479	89	67611	-0.023274	0.50928	1
11226	ENSG00000139629	GALNT6	12	51735654	51820739	149	67192	-0.023344	0.50931	1
23559	ENSG00000239779	WBP1	2	74649996	74698018	26	67171	-0.023358	0.50932	1
5563	ENSG00000162409	PRKAA2	1	57075990	57191008	316	67650	-0.023467	0.50936	1
81846	ENSG00000133812	SBF2	11	9790214	10350754	1348	67737	-0.023981	0.50957	1
6503	ENSG00000155926	SLA	8	134038973	134150604	329	67436	-0.024124	0.50962	1
729458	ENSG00000196589	MBD3L2B	19	7009172	7056494	9	63726	-0.024165	0.50964	1
151242	ENSG00000150722	PPP1R1C	2	182783968	183006109	343	67605	-0.024425	0.50974	1
23420		NOMO1	16	14892643	15000014	1	67986	-0.024567	0.5098	1
55527	ENSG00000141965	FEM1A	19	4756728	4805571	135	67745	-0.024745	0.50987	1
85289	ENSG00000198271	KRTAP4-5	17	39295176	39341054	96	67838	-0.024847	0.50991	1
1745	ENSG00000144355	DLX1	2	172915208	172964402	77	67252	-0.025229	0.51006	1
222826	ENSG00000145975	FAM217A	6	4058593	4114457	132	67499	-0.025346	0.51011	1
6330	ENSG00000177098	SCN4B	11	117994092	118058630	152	67589	-0.025455	0.51015	1
23284	ENSG00000150471	ADGRL3	4	62031949	62948168	1573	67725	-0.025527	0.51018	1
153918	ENSG00000118491	ZC2HC1B	6	144150573	144269483	221	67309	-0.025886	0.51033	1
378	ENSG00000168374	ARF4	3	57547090	57618215	130	67945	-0.026143	0.51043	1
115650	ENSG00000159958	TNFRSF13C	22	42311036	42357821	107	67577	-0.026316	0.5105	1
63926	ENSG00000132623	ANKEF1	20	9980697	10047407	176	67684	-0.026432	0.51054	1
79017	ENSG00000006625	GGCT	7	30526237	30579457	114	66641	-0.026487	0.51057	1
9122	ENSG00000168679	SLC16A4	1	110895473	110968704	139	67754	-0.027138	0.51083	1
282809	ENSG00000139323	POC1B	12	89803495	89955039	278	67858	-0.027368	0.51092	1
26225	ENSG00000162980	ARL5A	2	152647480	152720009	93	67353	-0.02746	0.51095	1
6288		SAA1	11	18252754	18316424	136	67832	-0.027748	0.51107	1
7727	ENSG00000103343	ZNF174	16	3416190	3469364	108	67806	-0.02814	0.51122	1
22997	ENSG00000080854	IGSF9B	11	133768520	133861649	234	67670	-0.028202	0.51125	1
647135	ENSG00000196369	SRGAP2B	1	143880897	144104426	1	58438	-0.028329	0.5113	1
128506	ENSG00000149635	OCSTAMP	20	45159670	45214213	114	67554	-0.029008	0.51157	1
3569	ENSG00000136244	IL6	7	22731766	22781621	158	67621	-0.029075	0.5116	1
231	ENSG00000085662	AKR1B1	7	134117107	134178888	118	66768	-0.029218	0.51165	1
147687	ENSG00000173480	ZNF417	19	58407142	58462978	68	67986	-0.029593	0.5118	1
23746	ENSG00000129221	AIPL1	17	6317057	6373576	235	67636	-0.029879	0.51192	1
9079	ENSG00000169744	LDB2	4	16493164	16935424	964	67389	-0.029918	0.51193	1
374946	ENSG00000162490	DRAXIN	1	11716781	11790336	148	64594	-0.030055	0.51199	1
8289	ENSG00000117713	ARID1A	1	26987522	27118601	101	67828	-0.030159	0.51203	1
54491	ENSG00000145569	OTULINL	5	14546891	14626289	87	66142	-0.03137	0.51251	1
375757	ENSG00000175854	SWI5	9	131002663	131061268	70	67617	-0.031423	0.51253	1
622		BDH1	3	197226654	197335194	316	67590	-0.031821	0.51269	1
9926	ENSG00000123684	LPGAT1	1	211906799	212083531	458	67816	-0.031884	0.51272	1
926	ENSG00000172116	CD8B	2	87032460	87124047	85	66145	-0.031918	0.51273	1
973	ENSG00000105369	CD79A	19	42346190	42395439	42	67708	-0.03208	0.5128	1
4854	ENSG00000074181	NOTCH3	19	15260444	15346792	118	67494	-0.032105	0.51281	1
79873	ENSG00000275074	NUDT18	8	21954383	22001932	94	65865	-0.032704	0.51304	1
144132	ENSG00000179532	DNHD1	11	6482994	6603255	208	67692	-0.032753	0.51306	1
101927503		LINC02688	11	1014884	1065749	86	63726	-0.032784	0.51308	1
81033	ENSG00000173826	KCNH6	17	61565695	61636338	100	66829	-0.032791	0.51308	1
81562	ENSG00000114988	LMAN2L	2	97361666	97440813	76	66849	-0.033225	0.51325	1
219986	ENSG00000176200	OR4D11	11	59236049	59281984	75	66257	-0.033261	0.51327	1
4901		NRL	14	24537902	24619223	75	66866	-0.033364	0.51331	1
1737	ENSG00000150768	DLAT	11	111860538	111945002	77	64552	-0.03343	0.51333	1
63977	ENSG00000141956	PRDM15	21	43208385	43334591	538	67315	-0.033652	0.51342	1
8470	ENSG00000154556	SORBS2	4	186496598	186912870	1312	67245	-0.033716	0.51345	1
10419	ENSG00000100462	PRMT5	14	23379733	23433789	96	67823	-0.033711	0.51345	1
1420		CRYGC	2	208982861	209029554	164	67838	-0.034041	0.51358	1
157313	ENSG00000184661	CDCA2	8	25281275	25375425	166	67844	-0.03426	0.51367	1
245940		DEFB130A	8	12158471	12210825	3	60071	-0.034817	0.51389	1
548593	ENSG00000132207	SLX1A	16	30170164	30218887	22	67724	-0.034887	0.51392	1
1645	ENSG00000187134	AKR1C1	10	4970454	5030158	177	67860	-0.035002	0.51396	1
6324	ENSG00000105711	SCN1B	19	35486555	35541353	105	67774	-0.035102	0.514	1
10083	ENSG00000006611	USH1C	11	17505442	17600963	243	66951	-0.035197	0.51404	1
337960	ENSG00000240432	KRTAP13-3	21	31787711	31833230	76	67608	-0.035195	0.51404	1
7025	ENSG00000175745	NR2F1	5	92884043	92940319	38	66557	-0.03551	0.51416	1
3661	ENSG00000126456	IRF3	19	50152826	50204132	41	67357	-0.035494	0.51416	1
116236	ENSG00000168792	ABHD15	17	27877679	27929042	52	65972	-0.035992	0.51436	1
3276	ENSG00000126457	PRMT1	19	50145409	50201707	41	67357	-0.036028	0.51437	1
2523	ENSG00000174951	FUT1	19	49241268	49293647	88	66615	-0.036161	0.51442	1
26046	ENSG00000198862	LTN1	21	30290466	30400277	151	67930	-0.0364	0.51452	1
127933	ENSG00000152332	UHMK1	1	162431964	162509419	144	66794	-0.036515	0.51456	1
6899	ENSG00000184058	TBX1	22	19709226	19781116	147	64193	-0.036524	0.51457	1
50809	ENSG00000127483	HP1BP3	1	21059170	21148808	113	67472	-0.036753	0.51466	1
9810	ENSG00000103549	RNF40	16	30737933	30797628	22	67896	-0.036914	0.51472	1
6424	ENSG00000106483	SFRP4	7	37935534	37991525	212	67931	-0.037148	0.51482	1
57824	ENSG00000158497	HMHB1	5	143156726	143210284	137	67972	-0.037341	0.51489	1
1670		DEFA5	8	6902829	6949259	87	67111	-0.037328	0.51489	1
27107	ENSG00000066422	ZBTB11	3	101358283	101430988	90	67539	-0.037394	0.51491	1
4072	ENSG00000119888	EPCAM	2	47561287	47624167	137	67329	-0.03755	0.51498	1
154810	ENSG00000166025	AMOTL1	11	94404602	94619918	349	67263	-0.037552	0.51498	1
390790	ENSG00000141748	ARL5C	17	37303147	37357414	94	67771	-0.037661	0.51502	1
9770	ENSG00000101265	RASSF2	20	4750669	4839291	305	67649	-0.037689	0.51503	1
80315	ENSG00000113742	CPEB4	5	173280331	173397313	244	67755	-0.038031	0.51517	1
126014		OSCAR	19	54587933	54639159	116	65457	-0.038041	0.51517	1
3290	ENSG00000117594	HSD11B1	1	209824525	209918295	156	67078	-0.038068	0.51518	1
83987	ENSG00000169515	CCDC8	19	46903586	46951919	204	67584	-0.03809	0.51519	1
83900		KRTAP9-3	17	39353715	39399706	63	67720	-0.038438	0.51533	1
8754		ADAM9	8	38819505	38972780	224	67853	-0.039023	0.51556	1
345895	ENSG00000111834	RSPH4A	6	116902642	116964148	123	67817	-0.039439	0.51573	1
7332	ENSG00000185651	UBE2L3	22	21868736	21988323	81	67527	-0.039438	0.51573	1
4725	ENSG00000168653	NDUFS5	1	39456967	39510308	138	67821	-0.039475	0.51574	1
1292	ENSG00000142173	COL6A2	21	47483033	47562763	246	63880	-0.039762	0.51586	1
2585	ENSG00000156958	GALK2	15	49412974	49669955	540	67185	-0.039851	0.51589	1
899	ENSG00000162063	CCNF	16	2444395	2518859	97	66941	-0.039837	0.51589	1
6788	ENSG00000104375	STK3	8	99456859	99989799	450	67184	-0.039913	0.51592	1
386683	ENSG00000205439	KRTAP12-3	21	46042849	46088258	160	67549	-0.040227	0.51604	1
22822	ENSG00000139289	PHLDA1	12	76409227	76460556	68	66581	-0.040322	0.51608	1
133923	ENSG00000164185	ZNF474	5	121430215	121499266	51	65951	-0.040745	0.51625	1
823	ENSG00000014216	CAPN1	11	64913686	64989477	125	67695	-0.041159	0.51642	1
7802	ENSG00000163879	DNALI1	1	37987520	38042458	95	67734	-0.041235	0.51645	1
114625	ENSG00000164010	ERMAP	1	43247776	43320660	103	67601	-0.041318	0.51648	1
2263	ENSG00000066468	FGFR2	10	123227844	123392972	275	67280	-0.041764	0.51666	1
10410	ENSG00000142089	IFITM3	11	309673	355914	74	62997	-0.042024	0.51676	1
23213	ENSG00000137573	SULF1	8	70343859	70583147	518	67487	-0.042209	0.51683	1
100506658		OCLN	5	68753119	68863931	40	63138	-0.042233	0.51684	1
100130520		CD300H	17	72546674	72598673	177	67821	-0.042273	0.51686	1
220979		C10orf25	10	45483146	45531470	110	67805	-0.04239	0.51691	1
11278	ENSG00000118922	KLF12	13	74250149	74743400	1134	67473	-0.042469	0.51694	1
8994	ENSG00000144791	LIMD1	3	45601323	45732755	371	67674	-0.042971	0.51714	1
219982	ENSG00000172320	OR5A1	11	59175642	59221589	118	66749	-0.043042	0.51717	1
7150	ENSG00000198900	TOP1	20	39622462	39763127	201	67631	-0.043652	0.51741	1
80303	ENSG00000115468	EFHD1	2	233435767	233557491	240	66636	-0.043755	0.51745	1
283212	ENSG00000149243	KLHL35	11	75123438	75176674	83	67809	-0.043767	0.51745	1
57335	ENSG00000187607	ZNF286A	17	15567891	15634101	42	66840	-0.043782	0.51746	1
4884	ENSG00000171246	NPTX1	17	78430633	78485404	89	67534	-0.043902	0.51751	1
80178	ENSG00000162062	TEDC2	16	2475115	2524964	53	66864	-0.044013	0.51755	1
100303755	ENSG00000232838	PET117	20	18083499	18179016	254	67724	-0.044228	0.51764	1
283554	ENSG00000180998	GPR137C	14	52984866	53114431	212	67684	-0.04428	0.51766	1
401027	ENSG00000187944	C2orf66	2	197659139	197710000	42	67888	-0.044419	0.51771	1
51809	ENSG00000109586	GALNT7	4	174054904	174255118	305	67347	-0.044495	0.51775	1
66008	ENSG00000115993	TRAK2	2	202231930	202351319	173	66940	-0.044599	0.51779	1
28968	ENSG00000063127	SLC6A16	19	49782889	49863521	84	67804	-0.044887	0.5179	1
51207	ENSG00000079393	DUSP13	10	76844190	76903976	114	67684	-0.045102	0.51799	1
3916	ENSG00000185896	LAMP1	13	113916436	113987746	12	64488	-0.045536	0.51816	1
5108	ENSG00000078674	PCM1	8	17745364	17897457	551	67786	-0.04638	0.5185	1
8543	ENSG00000143013	LMO4	1	87759151	87824606	121	67567	-0.04655	0.51856	1
4853	ENSG00000134250	NOTCH2	1	120444176	120674880	79	67698	-0.046593	0.51858	1
23081	ENSG00000107077	KDM4C	9	6685863	7185648	1667	67732	-0.046698	0.51862	1
1154	ENSG00000114737	CISH	3	50633885	50684262	55	66282	-0.046778	0.51865	1
403282	ENSG00000205328	OR6C65	12	55759313	55805251	99	67918	-0.046767	0.51865	1
54819	ENSG00000155329	ZCCHC10	5	132322677	132397275	126	67802	-0.046814	0.51867	1
3062	ENSG00000137252	HCRTR2	6	55004071	55157538	451	67533	-0.046978	0.51873	1
1780	ENSG00000158560	DYNC1I1	7	95366818	95749634	786	67783	-0.046991	0.51874	1
3776	ENSG00000082482	KCNK2	1	215143885	215420436	655	67218	-0.047028	0.51875	1
8718	ENSG00000215788	TNFRSF25	1	6510787	6562432	70	65223	-0.04707	0.51877	1
8111	ENSG00000119714	GPR68	14	91688876	91765898	160	67687	-0.047096	0.51878	1
8290		H3-4	1	228602546	228648026	76	67754	-0.047211	0.51883	1
122258		SPACA7	13	112995649	113099009	398	67612	-0.047355	0.51888	1
4255	ENSG00000170430	MGMT	10	131230454	131575783	1029	67577	-0.047439	0.51892	1
2078	ENSG00000157554	ERG	21	39729183	40068704	839	67423	-0.047605	0.51898	1
57617	ENSG00000104142	VPS18	15	41151628	41206173	91	67446	-0.047717	0.51903	1
55799	ENSG00000157445	CACNA2D3	3	54121620	55118584	2306	67615	-0.047746	0.51904	1
55621	ENSG00000104907	TRMT1	19	13205714	13262573	61	66162	-0.047786	0.51906	1
252995	ENSG00000160097	FNDC5	1	33317869	33373093	47	66996	-0.047904	0.5191	1
219874	ENSG00000181499	OR6T1	11	123803574	123849545	126	67915	-0.047999	0.51914	1
145853	ENSG00000189227	C15orf61	15	67778522	67829641	88	67782	-0.04878	0.51945	1
54991	ENSG00000131591	C1orf159	1	1007198	1086736	202	63912	-0.048864	0.51949	1
3930	ENSG00000143815	LBR	1	225579204	225651557	169	67804	-0.048973	0.51953	1
126433	ENSG00000161243	FBXO27	19	39504661	39558198	239	67534	-0.048969	0.51953	1
100128731	ENSG00000228474	OST4	2	27283340	27329567	37	67834	-0.049016	0.51955	1
1174	ENSG00000106367	AP1S1	7	100762685	100814557	107	67820	-0.049139	0.5196	1
2661	ENSG00000164404	GDF9	5	132186877	132237238	73	67986	-0.04923	0.51963	1
125113	ENSG00000213424	KRT222	17	38801872	38856416	54	67155	-0.049529	0.51975	1
56947	ENSG00000168958	MFF	2	228154867	228232552	201	67897	-0.049808	0.51986	1
57720	ENSG00000148358	GPR107	9	132780985	132912448	327	67374	-0.049924	0.51991	1
4074	ENSG00000003056	M6PR	12	9082957	9137357	105	67841	-0.049941	0.51992	1
29974	ENSG00000148584	A1CF	10	52549169	52680435	132	67627	-0.05	0.51994	1
123099	ENSG00000168350	DEGS2	14	100602753	100661012	126	67952	-0.050128	0.51999	1
55072		RNF31	14	24581101	24639870	59	67591	-0.050254	0.52004	1
90864	ENSG00000162032	SPSB3	16	1816713	1867582	227	67264	-0.050392	0.52009	1
5705	ENSG00000087191	PSMC5	17	61869770	61919387	59	67549	-0.050525	0.52015	1
140870	ENSG00000243543	WFDC6	20	44152836	44203134	171	67830	-0.05054	0.52015	1
347741	ENSG00000182938	OTOP3	17	72896897	72956087	101	66549	-0.050562	0.52016	1
8527		DGKD	2	234228149	234390744	305	67817	-0.050571	0.52017	1
22848	ENSG00000115977	AAK1	2	69675127	69936566	267	67539	-0.050782	0.52025	1
387990	ENSG00000196860	TOMM20L	14	58827644	58885419	53	67785	-0.051233	0.52043	1
340205	ENSG00000161911	TREML1	6	41106998	41157087	39	67474	-0.051463	0.52052	1
1054	ENSG00000153879	CEBPG	19	33829575	33883592	183	67633	-0.051668	0.5206	1
387882	ENSG00000235162	C12orf75	12	105689414	105775296	212	67768	-0.052034	0.52075	1
4660	ENSG00000077157	PPP1R12B	1	202282830	202567697	271	67107	-0.052286	0.52085	1
55287	ENSG00000088726	TMEM40	3	12765392	12836038	172	67854	-0.052357	0.52088	1
440585	ENSG00000186973	FAM183A	1	43575800	43632067	156	66586	-0.052455	0.52092	1
3070	ENSG00000119969	HELLS	10	96270535	96372628	167	67516	-0.052795	0.52105	1
3848	ENSG00000167768	KRT1	12	53058520	53109191	150	67904	-0.05285	0.52107	1
85461	ENSG00000115183	TANC1	2	159790146	160099170	755	67438	-0.053098	0.52117	1
153769	ENSG00000156463	SH3RF2	5	145281126	145468680	314	67234	-0.053203	0.52122	1
253190	ENSG00000183569	SERHL2	22	42914858	42980703	90	67227	-0.053519	0.52134	1
196394	ENSG00000151743	AMN1	12	31814071	31917108	238	67553	-0.053597	0.52137	1
404220	ENSG00000185689	C6orf201	6	4044440	4141000	211	67607	-0.053627	0.52138	1
399814	ENSG00000183559	C10orf120	10	124447225	124494338	89	67480	-0.053911	0.5215	1
203228	ENSG00000147894	C9orf72	9	27536543	27608864	202	66865	-0.054083	0.52157	1
7329	ENSG00000103275	UBE2I	16	1322420	1387019	202	63822	-0.054346	0.52167	1
80184	ENSG00000198707	CEP290	12	88432790	88570993	148	67340	-0.054421	0.5217	1
389090	ENSG00000182083	OR6B2	2	240958382	241007324	139	67361	-0.054822	0.52186	1
55693	ENSG00000186280	KDM4D	11	94671845	94742678	138	67411	-0.055407	0.52209	1
138046	ENSG00000184672	RALYL	8	85060453	85844079	1436	67092	-0.055541	0.52215	1
101929728	NA	NA	22	31028507	31075003	161	67534	-0.055627	0.52218	1
2745	ENSG00000173221	GLRX	5	95139553	95193577	161	67851	-0.055879	0.52228	1
57615	ENSG00000229676	ZNF492	19	22782126	22860472	277	65398	-0.05597	0.52232	1
100289635	ENSG00000196458	ZNF605	12	133488019	133567908	29	66882	-0.056165	0.52239	1
284098		PIGW	17	34855849	34905217	71	67649	-0.05635	0.52247	1
80821	ENSG00000100523	DDHD1	14	53493458	53655046	227	67096	-0.056714	0.52261	1
55171	ENSG00000113838	TBCCD1	3	186253856	186323332	118	67866	-0.056928	0.5227	1
127733	ENSG00000162543	UBXN10	1	20477578	20532540	92	67692	-0.056989	0.52272	1
100526773	ENSG00000249139	EPPIN-WFDC6	20	44154919	44211065	179	67837	-0.057126	0.52278	1
23002	ENSG00000100592	DAAM1	14	59620329	59848123	571	67762	-0.057619	0.52297	1
56929	ENSG00000145780	FEM1C	5	114846605	114915591	107	67825	-0.057724	0.52302	1
6344	ENSG00000080293	SCTR	2	120187419	120317028	276	67659	-0.058355	0.52327	1
967	ENSG00000135404	CD63	12	56109227	56158457	29	66821	-0.058611	0.52337	1
51068	ENSG00000169251	NMD3	3	160904050	160980082	138	67863	-0.05867	0.52339	1
9156	ENSG00000174371	EXO1	1	241976491	242063241	243	67517	-0.05886	0.52347	1
321		APBA2	15	29176570	29420518	504	66734	-0.058941	0.5235	1
196528	ENSG00000189079	ARID2	12	46088494	46311820	174	67438	-0.058977	0.52351	1
50939	ENSG00000081148	IMPG2	3	100931390	101074419	221	67802	-0.059356	0.52367	1
220136	ENSG00000172361	CFAP53	18	47743563	47827865	146	67883	-0.059621	0.52377	1
388558	ENSG00000198482	ZNF808	19	52995905	53069502	231	66612	-0.059629	0.52377	1
51454	ENSG00000144366	GULP1	2	189121396	189470653	562	67761	-0.059759	0.52383	1
9296	ENSG00000128524	ATP6V1F	7	128467857	128515903	104	67792	-0.059759	0.52383	1
3483	ENSG00000099769	IGFALS	16	1830414	1879909	283	67538	-0.059838	0.52386	1
84967	ENSG00000181817	LSM10	1	36849031	36898493	164	67650	-0.060002	0.52392	1
3812		KIR3DL2	19	55326898	55388670	49	67149	-0.06	0.52392	1
347730	ENSG00000162951	LRRTM1	2	80505481	80566718	100	67747	-0.060254	0.52402	1
161145	ENSG00000198133	TMEM229B	14	67903801	68017445	326	67605	-0.060293	0.52404	1
9202	ENSG00000146463	ZMYM4	1	35699444	35897545	129	63652	-0.060463	0.52411	1
26693	ENSG00000185372	OR2V1	5	180541339	180591557	154	67071	-0.060565	0.52415	1
85464	ENSG00000141298	SSH2	17	27942956	28292231	296	67465	-0.060845	0.52426	1
5357	ENSG00000120756	PLS1	3	142280229	142442506	303	67583	-0.060992	0.52432	1
3568	ENSG00000091181	IL5RA	3	3098008	3187058	256	65619	-0.061877	0.52467	1
283767		GOLGA6L1	15	22701246	22756002	3	63021	-0.062336	0.52485	1
51666	ENSG00000005981	ASB4	7	95080213	95179543	249	67376	-0.062389	0.52487	1
150572	ENSG00000115593	SMYD1	2	88332299	88422906	195	67397	-0.062402	0.52488	1
8021	ENSG00000126883	NUP214	9	133965948	134120057	214	67667	-0.062518	0.52492	1
10345	ENSG00000186439	TRDN	6	123527484	123993428	1084	67650	-0.062578	0.52495	1
57699	ENSG00000124772	CPNE5	6	36698549	36842220	430	67452	-0.062652	0.52498	1
28992	ENSG00000133315	MACROD1	11	63756006	63968602	371	67647	-0.062835	0.52505	1
25809	ENSG00000100271	TTLL1	22	43425522	43520434	284	67688	-0.062921	0.52509	1
4001	ENSG00000113368	LMNB1	5	126077315	126182712	236	67869	-0.063102	0.52516	1
345643	ENSG00000234602	MCIDAS	5	54505425	54558143	112	67604	-0.063123	0.52517	1
9519	ENSG00000028839	TBPL1	6	134238308	134318638	106	67406	-0.063172	0.52519	1
114757	ENSG00000161544	CYGB	17	74513430	74568987	118	66916	-0.06337	0.52526	1
1311	ENSG00000105664	COMP	19	18883583	18937114	90	67595	-0.063542	0.52533	1
4256	ENSG00000111341	MGP	12	15024115	15073853	80	67969	-0.063647	0.52537	1
1299	ENSG00000092758	COL9A3	20	61413414	61482511	207	63750	-0.063632	0.52537	1
57465	ENSG00000162065	TBC1D24	16	2490146	2565734	27	66324	-0.063734	0.52541	1
30846	ENSG00000024422	EHD2	19	48181601	48256391	110	67189	-0.063899	0.52547	1
57662	ENSG00000076826	CAMSAP3	19	7625774	7693196	158	65205	-0.063964	0.5255	1
84925	ENSG00000138463	SLC49A4	3	122478901	122609986	240	67913	-0.064048	0.52553	1
163778	ENSG00000184148	SPRR4	1	152908128	152955069	69	67184	-0.064307	0.52564	1
84624	ENSG00000164694	FNDC1	6	159555429	159703140	495	67647	-0.064402	0.52567	1
5055	ENSG00000197632	SERPINB2	18	61519939	61581124	145	67768	-0.064423	0.52568	1
284677	ENSG00000256029	SNHG28	1	159794264	159860544	142	67035	-0.064725	0.5258	1
84439	ENSG00000182218	HHIPL1	14	100076480	100153011	142	67564	-0.064745	0.52581	1
27043	ENSG00000141456	PELP1	17	4564679	4642712	181	67093	-0.064837	0.52585	1
5567	ENSG00000142875	PRKACB	1	84508745	84714181	218	67440	-0.064948	0.52589	1
80127	ENSG00000119636	BBOF1	14	74451054	74542795	255	67917	-0.0652	0.52599	1
79334	ENSG00000258453	OR11H2	14	20171063	20217491	1	58438	-0.065219	0.526	1
441669	ENSG00000182652	OR4Q3	14	20180587	20226528	1	58438	-0.065219	0.526	1
3200	ENSG00000105997	HOXA3	7	27135803	27214805	131	67358	-0.065561	0.52614	1
23185	ENSG00000107929	LARP4B	10	842854	1012645	318	67413	-0.065884	0.52627	1
84272	ENSG00000119820	YIPF4	2	32467958	32543074	112	65615	-0.066125	0.52636	1
9188	ENSG00000165732	DDX21	10	70680879	70754825	159	67820	-0.066115	0.52636	1
23241	ENSG00000179364	PACS2	14	105732170	105874484	58	63302	-0.066185	0.52638	1
6345	ENSG00000185739	SRL	16	4229375	4327081	215	66920	-0.066223	0.5264	1
79809	ENSG00000123607	TTC21B	2	166719872	166845348	189	67778	-0.067007	0.52671	1
1008	ENSG00000040731	CDH10	5	24477209	24680085	525	66893	-0.067522	0.52692	1
3805		KIR2DL4	19	55269500	55335972	4	58438	-0.067718	0.52699	1
3811		KIR3DL1	19	55292893	55352233	4	58438	-0.067718	0.52699	1
2801	ENSG00000167110	GOLGA2	9	131008108	131073286	85	67695	-0.068255	0.52721	1
3795	ENSG00000138030	KHK	2	27274611	27333619	43	67856	-0.068325	0.52724	1
8403	ENSG00000168875	SOX14	3	137448134	137495176	68	67684	-0.068453	0.52729	1
256586	ENSG00000140280	LYSMD2	15	52005261	52078650	187	67838	-0.068573	0.52734	1
10992	ENSG00000087365	SF3B2	11	65784264	65846382	93	67937	-0.068683	0.52738	1
54084	ENSG00000175894	TSPEAR	21	45907775	46166495	724	67345	-0.068793	0.52742	1
646799	ENSG00000189167	ZAR1L	13	32867908	32921091	125	67847	-0.06881	0.52743	1
54749	ENSG00000086289	EPDR1	7	37925163	38001543	284	67883	-0.069112	0.52755	1
401667	ENSG00000205496	OR51A2	11	4966002	5011943	107	66805	-0.069181	0.52758	1
6430	ENSG00000100650	SRSF5	14	70198812	70248722	82	67666	-0.069302	0.52763	1
399726	ENSG00000204682	MIR1915HG	10	21773421	21821213	26	67050	-0.069335	0.52764	1
94160	ENSG00000140798	ABCC12	16	48106884	48215681	80	67201	-0.069327	0.52764	1
54800	ENSG00000114796	KLHL24	3	183318398	183412307	199	67857	-0.069479	0.5277	1
9099	ENSG00000036672	USP2	11	119215925	119287436	93	67575	-0.069594	0.52774	1
7082		TJP1	15	29982338	30296038	614	67187	-0.069936	0.52788	1
7423	ENSG00000173511	VEGFB	11	63967056	64016736	76	66993	-0.07027	0.52801	1
80820	ENSG00000122547	EEPD1	7	36157836	36351152	567	67791	-0.070466	0.52809	1
4588		MUC6	11	1002824	1071706	121	63721	-0.071044	0.52832	1
6229	ENSG00000138326	RPS24	10	79758518	79826571	58	66648	-0.071064	0.52833	1
26533	ENSG00000169208	OR10G3	14	22027934	22073875	193	67856	-0.07133	0.52843	1
100131827	ENSG00000227124	ZNF717	3	75775868	75869709	51	66057	-0.071975	0.52869	1
7094	ENSG00000137076	TLN1	9	35687334	35767392	89	67734	-0.072032	0.52871	1
84630	ENSG00000146216	TTBK1	6	43176222	43265997	173	67397	-0.072129	0.52875	1
3857	ENSG00000171403	KRT9	17	39712093	39763310	96	67967	-0.072168	0.52877	1
23554	ENSG00000106025	TSPAN12	7	120417374	120533420	217	67479	-0.072355	0.52884	1
56915	ENSG00000077348	EXOSC5	19	41882275	41938289	98	67816	-0.072608	0.52894	1
26994	ENSG00000123091	RNF11	1	51666945	51749119	71	67217	-0.072872	0.52905	1
5797	ENSG00000173482	PTPRM	18	7532314	8416859	2042	67213	-0.073031	0.52911	1
100507050	ENSG00000261594	TPBGL	11	74916950	74964749	48	67146	-0.073064	0.52912	1
54891		INO80D	2	206848445	206985906	241	67877	-0.073342	0.52923	1
55809	ENSG00000124496	TRERF1	6	42182669	42454943	446	66757	-0.073384	0.52925	1
55915	ENSG00000132434	LANCL2	7	55398141	55511435	296	67900	-0.074021	0.5295	1
6603	ENSG00000108604	SMARCD2	17	61899441	61955699	101	67724	-0.074105	0.52954	1
143662	ENSG00000169550	MUC15	11	26570579	26628815	251	67651	-0.074226	0.52958	1
389197	ENSG00000181215	C4orf50	4	5889318	6027175	630	67154	-0.074317	0.52962	1
245939	ENSG00000185982	DEFB128	20	158527	205264	112	67723	-0.074403	0.52966	1
253461	ENSG00000177311	ZBTB38	3	141008055	141178634	240	67519	-0.074517	0.5297	1
388419	ENSG00000204347	BTBD17	17	72342555	72392958	93	67432	-0.074556	0.52972	1
5770	ENSG00000196396	PTPN1	20	49091858	49211299	266	67706	-0.074719	0.52978	1
8568	ENSG00000160214	RRP1	21	45174418	45233983	209	67036	-0.074814	0.52982	1
9611	ENSG00000141027	NCOR1	17	15923408	16153874	262	67852	-0.074878	0.52984	1
51163	ENSG00000138231	DBR1	3	137869830	137928791	61	67123	-0.07496	0.52988	1
56832	ENSG00000147896	IFNK	9	27489312	27536496	169	66704	-0.074976	0.52988	1
57670	ENSG00000122778	KIAA1549	7	138506126	138701064	423	67634	-0.075934	0.53026	1
85313	ENSG00000131013	PPIL4	6	149815631	149902238	80	66873	-0.07594	0.53027	1
712	ENSG00000173372	C1QA	1	22928118	22976175	130	67665	-0.075975	0.53028	1
3298	ENSG00000025156	HSF2	6	122685696	122764264	182	67743	-0.07614	0.53035	1
7432	ENSG00000146469	VIP	6	153036932	153090900	116	67774	-0.076261	0.53039	1
54734	ENSG00000179331	RAB39A	11	107764277	107844208	165	67249	-0.076282	0.5304	1
79133	ENSG00000101247	NDUFAF5	20	13730672	13809067	174	67810	-0.076406	0.53045	1
55199	ENSG00000158483	FAM86C1	11	71463557	71522280	111	65787	-0.076446	0.53047	1
54825	ENSG00000074276	CDHR2	5	175934512	176032769	197	67929	-0.076594	0.53053	1
653657	ENSG00000182315	MBD3L3	19	7046216	7093645	63	67848	-0.076994	0.53069	1
79444	ENSG00000101197	BIRC7	20	61832235	61881859	157	64616	-0.07727	0.5308	1
3866	ENSG00000171346	KRT15	17	39659997	39713033	81	67657	-0.077693	0.53096	1
169044	ENSG00000169436	COL22A1	8	139590478	139961236	993	66892	-0.077766	0.53099	1
8631	ENSG00000141293	SKAP1	17	46200802	46542596	658	67841	-0.077789	0.531	1
10272	ENSG00000070404	FSTL3	19	641389	693392	180	63493	-0.077942	0.53106	1
930	ENSG00000177455	CD19	16	28908082	28960668	30	67783	-0.077998	0.53109	1
91523	ENSG00000179715	PCED1B	12	47438386	47640446	475	67789	-0.078153	0.53115	1
285429	ENSG00000182308	DCAF4L1	4	41948713	41998484	115	67629	-0.078356	0.53123	1
100129669	ENSG00000205442	IZUMO3	9	24533193	24580889	86	67740	-0.078472	0.53127	1
497189	ENSG00000255833	TIFAB	5	134774558	134823089	124	67908	-0.078515	0.53129	1
63915	ENSG00000188428	BLOC1S5	6	8003800	8099647	311	67976	-0.0787	0.53136	1
54680	ENSG00000117174	ZNHIT6	1	86105106	86209116	207	67925	-0.078709	0.53137	1
223117	ENSG00000153993	SEMA3D	7	84614508	84851171	290	67355	-0.078794	0.5314	1
3428	ENSG00000163565	IFI16	1	158944682	159034945	265	67877	-0.078875	0.53143	1
7298	ENSG00000176890	TYMS	18	622590	683499	162	66587	-0.079194	0.53156	1
1992	ENSG00000021355	SERPINB1	6	2822566	2877283	213	67325	-0.07922	0.53157	1
79784	ENSG00000105357	MYH14	19	50671885	50823801	493	67010	-0.079457	0.53167	1
140467	ENSG00000198816	ZNF358	19	7545169	7595911	96	67127	-0.0795	0.53168	1
388228	ENSG00000188322	SBK1	16	28235041	28345170	108	66182	-0.079594	0.53172	1
1040	ENSG00000163624	CDS1	4	85469057	85582493	176	67536	-0.079679	0.53175	1
55718		POLR3E	16	22273696	22356424	78	65714	-0.079669	0.53175	1
317701	ENSG00000196131	VN1R2	19	53726545	53772855	130	67859	-0.079673	0.53175	1
5886	ENSG00000179262	RAD23A	19	13021628	13074457	53	67464	-0.079744	0.53178	1
714	ENSG00000159189	C1QC	1	22934969	22984603	131	67767	-0.079879	0.53183	1
5425	ENSG00000106628	POLD2	7	44144279	44198267	108	67623	-0.080051	0.5319	1
1830	ENSG00000134757	DSG3	18	28992732	29068665	186	67328	-0.080185	0.53195	1
10810	ENSG00000132970	WASF3	13	27096840	27273082	450	67834	-0.080206	0.53196	1
26064	ENSG00000039560	RAI14	5	34621342	34842717	701	67670	-0.080658	0.53214	1
53919	ENSG00000139155	SLCO1C1	12	20813289	20916320	277	67555	-0.080638	0.53214	1
56261	ENSG00000125772	GPCPD1	20	5515080	5626672	228	66877	-0.08064	0.53214	1
55786	ENSG00000170954	ZNF415	19	53601132	53671173	222	66999	-0.080834	0.53221	1
29942	ENSG00000172733	PURG	8	30843320	30926231	112	67665	-0.081033	0.53229	1
23064	ENSG00000107290	SETX	9	135126827	135267113	344	67618	-0.081117	0.53233	1
57150	ENSG00000111850	SMIM8	6	87997306	88062043	173	67673	-0.081557	0.5325	1
124583	ENSG00000171302	CANT1	17	76977798	77040899	145	66599	-0.081904	0.53264	1
29100	ENSG00000168701	TMEM208	16	67226006	67273182	59	66954	-0.082013	0.53268	1
640		BLK	8	11316521	11432108	356	67462	-0.082404	0.53284	1
147670	ENSG00000268182	SMIM17	19	57119527	57178614	146	67169	-0.082665	0.53294	1
56956	ENSG00000143355	LHX9	1	197846635	197914606	104	67589	-0.082698	0.53295	1
10344	ENSG00000006606	CCL26	7	75388842	75454064	285	67315	-0.082819	0.533	1
55003		PAK1IP1	6	10660180	10720015	20	64901	-0.08285	0.53301	1
283987	ENSG00000167861	HID1	17	72936837	73003900	108	66446	-0.083089	0.53311	1
57758	ENSG00000175356	SCUBE2	11	9031047	9148150	248	67792	-0.083232	0.53317	1
83899		KRTAP9-2	17	39347900	39393904	59	67630	-0.083375	0.53322	1
152816	ENSG00000174792	ODAPH	4	76446258	76501103	111	67844	-0.083418	0.53324	1
79903	ENSG00000122390	NAA60	16	3458611	3546963	246	67836	-0.083465	0.53326	1
221443	ENSG00000124596	OARD1	6	41024526	41075207	72	67710	-0.083535	0.53329	1
346389	ENSG00000183742	MACC1	7	20164278	20292013	251	67695	-0.083815	0.5334	1
84064	ENSG00000167220	HDHD2	18	44623781	44711891	207	67559	-0.084177	0.53354	1
6545	ENSG00000099960	SLC7A4	22	21372995	21422163	108	65299	-0.084172	0.53354	1
9419	ENSG00000119878	CRIPT	2	46809325	46862881	105	67441	-0.084255	0.53357	1
56666	ENSG00000073150	PANX2	22	50574160	50628724	172	67556	-0.084446	0.53365	1
89780	ENSG00000154342	WNT3A	1	228159723	228258972	147	67507	-0.08486	0.53381	1
285315	ENSG00000174928	C3orf33	3	155470401	155559076	171	67558	-0.085111	0.53391	1
81849	ENSG00000117069	ST6GALNAC5	1	77298126	77543223	462	67207	-0.085167	0.53394	1
57471	ENSG00000136541	ERMN	2	158165125	158219146	10	63106	-0.085547	0.53409	1
55701	ENSG00000165801	ARHGEF40	14	21503419	21568407	119	67036	-0.085636	0.53412	1
390010	ENSG00000229544	NKX1-2	10	126125998	126173550	122	67191	-0.08579	0.53418	1
255027		MPV17L	16	15454611	15513543	60	66489	-0.085779	0.53418	1
8906	ENSG00000213983	AP1G2	14	24018777	24073754	35	66495	-0.08583	0.5342	1
79778	ENSG00000164877	MICALL2	7	1463995	1534138	143	63514	-0.085988	0.53426	1
374860	ENSG00000180777	ANKRD30B	18	14713239	14862737	194	66797	-0.086022	0.53428	1
3073	ENSG00000213614	HEXA	15	72625778	72704474	99	67511	-0.086123	0.53432	1
125058	ENSG00000167291	TBC1D16	17	77896142	78044657	342	66255	-0.086479	0.53446	1
10435	ENSG00000149798	CDC42EP2	11	65047289	65099900	40	67419	-0.086534	0.53448	1
130813	ENSG00000150873	C2orf50	2	11238179	11296916	219	66728	-0.086779	0.53458	1
285	ENSG00000091879	ANGPT2	8	6347172	6455784	477	67115	-0.087053	0.53469	1
81578	ENSG00000124749	COL21A1	6	55911388	56147544	669	67865	-0.087399	0.53482	1
7257	ENSG00000116918	TSNAX	1	231629399	231712270	76	67387	-0.087487	0.53486	1
11117	ENSG00000138080	EMILIN1	2	27266435	27319271	42	67852	-0.088353	0.5352	1
147372	ENSG00000183287	CCBE1	18	57088171	57399860	869	67499	-0.089056	0.53548	1
79084	ENSG00000116455	WDR77	1	111972512	112026915	85	67422	-0.089519	0.53567	1
22826		DNAJC8	1	28516789	28594542	169	67794	-0.089658	0.53572	1
101929256	NA	LOC101929256	10	30357875	30409829	76	67595	-0.089792	0.53577	1
5830		PEX5	12	7306759	7381170	135	67921	-0.090161	0.53592	1
51550	ENSG00000100865	CINP	14	102804619	102864253	107	67873	-0.090273	0.53597	1
84871	ENSG00000186094	AGBL4	1	48988527	50524626	1622	67526	-0.090383	0.53601	1
440	ENSG00000070669	ASNS	7	97471429	97536854	103	67924	-0.090489	0.53605	1
23321	ENSG00000109654	TRIM2	4	154038650	154270474	467	67540	-0.090777	0.53617	1
149483	ENSG00000159588	CCDC17	1	46075716	46125424	76	67860	-0.091189	0.53633	1
84076	ENSG00000151005	TKTL2	4	164382245	164430047	80	67701	-0.091256	0.53636	1
55362	ENSG00000137216	TMEM63B	6	44059599	44133256	207	67414	-0.091375	0.5364	1
136051	ENSG00000197362	ZNF786	7	148756733	148822869	114	67538	-0.091565	0.53648	1
7428	ENSG00000134086	VHL	3	10148319	10205354	170	67628	-0.091653	0.53651	1
84286	ENSG00000127419	TMEM175	4	891175	962444	163	66944	-0.09171	0.53654	1
9948	ENSG00000071127	WDR1	4	10065963	10153612	375	67582	-0.091723	0.53654	1
342574	ENSG00000171446	KRT27	17	38923060	38973786	111	67619	-0.091977	0.53664	1
1960	ENSG00000179388	EGR3	8	22535172	22585815	115	67610	-0.092173	0.53672	1
55159	ENSG00000168411	RFWD3	16	74645297	74735779	217	67530	-0.092417	0.53682	1
114879	ENSG00000021762	OSBPL5	11	3098345	3221582	432	63584	-0.092639	0.5369	1
55351	ENSG00000152953	STK32B	4	5018527	5512728	1554	66750	-0.092774	0.53696	1
29841	ENSG00000134317	GRHL1	2	10056792	10152412	344	67846	-0.092793	0.53697	1
3782	ENSG00000143603	KCNN3	1	154659938	154877754	457	67135	-0.093022	0.53706	1
260429	ENSG00000103355	PRSS33	16	2823954	2872943	17	64773	-0.093091	0.53708	1
1809	ENSG00000113657	DPYSL3	5	146760371	146924619	155	67524	-0.093117	0.53709	1
51187	ENSG00000137876	RSL24D1	15	55463512	55524231	221	67825	-0.093406	0.53721	1
10841		FTCD	21	47546065	47610499	287	63714	-0.093456	0.53723	1
643669		CCER2	19	39389620	39437798	88	67969	-0.093615	0.53729	1
3817	ENSG00000167751	KLK2	19	51341689	51393823	213	67887	-0.093811	0.53737	1
64769	ENSG00000163875	MEAF6	1	37945561	38015420	132	67921	-0.093999	0.53745	1
57628	ENSG00000175497	DPP10	2	115164899	116613328	2676	67658	-0.094073	0.53747	1
81890	ENSG00000213339	QTRT1	19	10777112	10834043	77	67563	-0.094065	0.53747	1
100506374	ENSG00000267710	EDDM13	19	56749111	56831823	175	66960	-0.094091	0.53748	1
200424	ENSG00000187605	TET3	2	74177211	74345303	244	67649	-0.094289	0.53756	1
143187	ENSG00000151532	VTI1A	10	114171756	114588503	647	66739	-0.094413	0.53761	1
114883	ENSG00000117859	OSBPL9	1	52047546	52264891	246	65005	-0.094436	0.53762	1
64866	ENSG00000163814	CDCP1	3	45113766	45222914	388	67772	-0.09443	0.53762	1
80776	ENSG00000123810	B9D2	19	41850322	41905078	87	67561	-0.094481	0.53764	1
81871	ENSG00000198090	KRTAP4-6	17	39285685	39331739	80	67747	-0.094803	0.53776	1
6812	ENSG00000136854	STXBP1	9	130339486	130464995	107	67687	-0.094929	0.53781	1
26057	ENSG00000132466	ANKRD17	4	73930502	74159858	126	66825	-0.094983	0.53784	1
2852	ENSG00000164850	GPER1	7	1091443	1143451	208	67313	-0.095028	0.53785	1
286207	ENSG00000160401	CFAP157	9	130434263	130486303	33	67847	-0.095141	0.5379	1
2208	ENSG00000104921	FCER2	19	7743643	7802036	162	66123	-0.095132	0.5379	1
338751	ENSG00000183313	OR52L1	11	5997122	6043215	142	67975	-0.095523	0.53805	1
8436	ENSG00000168497	CAVIN2	2	192689031	192747006	85	67181	-0.095602	0.53808	1
25884	ENSG00000054938	CHRDL2	11	74397474	74477227	133	67934	-0.095824	0.53817	1
5694	ENSG00000142507	PSMB6	17	4664439	4711798	114	67526	-0.096025	0.53825	1
171177	ENSG00000104140	RHOV	15	41154412	41201487	80	67539	-0.096364	0.53838	1
51066	ENSG00000125046	SSUH2	3	8651086	8821721	393	66172	-0.096398	0.5384	1
607	ENSG00000116128	BCL9	1	146978222	147108022	275	67607	-0.096793	0.53855	1
85285	ENSG00000198443	KRTAP4-1	17	39330352	39376147	90	67827	-0.097122	0.53869	1
11123	ENSG00000117602	RCAN3	1	24793841	24873510	165	67734	-0.097247	0.53873	1
140710	ENSG00000149639	SOGA1	20	35395845	35527087	156	67554	-0.097435	0.53881	1
9709	ENSG00000051108	HERPUD1	16	56930974	56987793	176	67775	-0.097576	0.53887	1
85291	ENSG00000244537	KRTAP4-2	17	39323698	39369460	99	67885	-0.097705	0.53892	1
10811	ENSG00000188747	NOXA1	9	140282847	140338858	70	61642	-0.097855	0.53898	1
54331	ENSG00000186469	GNG2	14	52292022	52446518	487	67737	-0.098297	0.53915	1
11096	ENSG00000154736	ADAMTS5	21	28280231	28374439	231	67803	-0.098304	0.53915	1
729250	ENSG00000234278	PRR20E	13	57706331	57754352	23	67986	-0.098523	0.53924	1
23038	ENSG00000142784	WDTC1	1	27526007	27645124	140	65982	-0.098601	0.53927	1
55837	ENSG00000129518	EAPP	14	34975135	35043943	124	67812	-0.098641	0.53929	1
1663	ENSG00000013573	DDX11	12	31191779	31267733	137	67768	-0.098883	0.53938	1
1002		CDH4	20	59792482	60525673	2319	66188	-0.098892	0.53939	1
9318	ENSG00000166200	COPS2	15	49407471	49482854	163	66877	-0.098977	0.53942	1
340260	ENSG00000164853	UNCX	7	1237654	1286613	54	67145	-0.099028	0.53944	1
647087	ENSG00000243317	STMP1	7	135312221	135371160	175	66982	-0.099154	0.53949	1
1731	ENSG00000180096	SEPTIN1	16	30379454	30429171	40	66356	-0.099448	0.53961	1
2618		GART	21	34866238	34950223	81	67816	-0.099643	0.53969	1
23309	ENSG00000127511	SIN3B	19	16905209	17001166	134	65536	-0.099666	0.5397	1
100287477	NA	LOC100287477	19	50551973	50682102	116	67024	-0.099786	0.53974	1
23075	ENSG00000133789	SWAP70	11	9650624	9784508	317	67535	-0.10075	0.54013	1
5194	ENSG00000162928	PEX13	2	61209812	61289125	110	67234	-0.1009	0.54019	1
124808	ENSG00000180329	CCDC43	17	42744805	42802355	69	67628	-0.10101	0.54023	1
6128	ENSG00000089009	RPL6	12	112832994	112891647	45	66515	-0.10128	0.54033	1
5982	ENSG00000049541	RFC2	7	73635832	73703788	73	65691	-0.10143	0.54039	1
2004	ENSG00000111145	ELK3	12	96553207	96671606	257	66413	-0.10151	0.54043	1
79722	ENSG00000164512	ANKRD55	5	55385507	55564186	420	67746	-0.10174	0.54052	1
54478	ENSG00000129195	PIMREG	17	6312735	6364385	209	67668	-0.10182	0.54055	1
8669	ENSG00000104131	EIF3J	15	44794266	44865001	75	66317	-0.10187	0.54057	1
51726	ENSG00000090520	DNAJB11	3	186253467	186313589	102	67847	-0.10196	0.54061	1
79753	ENSG00000163877	SNIP1	1	37990050	38054945	125	67846	-0.10236	0.54077	1
353497	ENSG00000130997	POLN	4	2063645	2278848	383	67624	-0.10262	0.54087	1
100996573	NA	NA	12	133093616	133141872	133	62804	-0.10279	0.54093	1
2249	ENSG00000075388	FGF4	11	69577797	69625171	150	65893	-0.10299	0.54101	1
153643	ENSG00000153347	FAM81B	5	94692048	94796145	235	66789	-0.10338	0.54117	1
400410	ENSG00000180953	ST20	15	80181182	80251096	217	67822	-0.10404	0.54143	1
401474	ENSG00000177570	SAMD12	8	119191694	119669184	1054	67490	-0.10432	0.54154	1
1339	ENSG00000156885	COX6A2	16	31429052	31474749	39	66594	-0.10508	0.54184	1
145814	ENSG00000183571	PGPEP1L	15	99501459	99586024	236	67845	-0.10524	0.54191	1
4800	ENSG00000001167	NFYA	6	41005707	41080146	129	67785	-0.10531	0.54194	1
410	ENSG00000100299	ARSA	22	51051182	51101601	137	67512	-0.10541	0.54198	1
23161	ENSG00000071189	SNX13	7	17820385	18015141	320	67813	-0.10554	0.54203	1
6750	ENSG00000157005	SST	3	187376694	187423201	137	67524	-0.1056	0.54205	1
55341	ENSG00000041802	LSG1	3	194351517	194428206	253	67702	-0.1057	0.54209	1
55212	ENSG00000138686	BBS7	4	122735484	122826652	117	67788	-0.10583	0.54214	1
25777	ENSG00000100242	SUN2	22	39120719	39197338	105	66846	-0.10582	0.54214	1
597	ENSG00000140379	BCL2A1	15	80243232	80298643	77	67802	-0.10585	0.54215	1
245973	ENSG00000143882	ATP6V1C2	2	10826775	10935236	278	67854	-0.10604	0.54223	1
6010	ENSG00000163914	RHO	3	129212482	129264187	63	67733	-0.10635	0.54235	1
219770	ENSG00000177291	GJD4	10	35859338	35907863	78	67061	-0.10641	0.54237	1
9435	ENSG00000175040	CHST2	3	142803618	142852856	74	67912	-0.10644	0.54238	1
50615	ENSG00000103522	IL21R	16	27378483	27473363	247	67278	-0.10661	0.54245	1
166379	ENSG00000181004	BBS12	4	123618857	123676098	117	67862	-0.10666	0.54247	1
8408	ENSG00000177169	ULK1	12	132344279	132417707	116	65649	-0.10683	0.54254	1
6041	ENSG00000135828	RNASEL	1	182532769	182593420	103	67799	-0.10693	0.54258	1
115749	ENSG00000185306	C12orf56	12	64650763	64819345	304	67928	-0.10712	0.54265	1
57101	ENSG00000047617	ANO2	12	5661817	6090398	1063	67628	-0.10738	0.54275	1
8833	ENSG00000163655	GMPS	3	155553325	155667150	248	67861	-0.10747	0.54279	1
7301	ENSG00000092445	TYRO3	15	41816220	41881536	124	67885	-0.10747	0.54279	1
55149	ENSG00000107951	MTPAP	10	30588730	30673267	197	67598	-0.1081	0.54304	1
11093		ADAMTS13	9	136244459	136334525	241	67162	-0.10827	0.54311	1
6418	ENSG00000119335	SET	9	131410934	131468675	37	66346	-0.10832	0.54313	1
166348	ENSG00000187715	KBTBD12	3	127599075	127716514	222	67619	-0.10839	0.54316	1
363	ENSG00000086159	AQP6	12	50325874	50380922	79	66452	-0.10856	0.54322	1
126204	ENSG00000173572	NLRP13	19	56393058	56478702	287	67608	-0.10897	0.54339	1
653140	ENSG00000186453	FAM228A	2	24362471	24433718	175	67798	-0.10901	0.5434	1
6447		SCG5	15	32898757	32999299	170	67445	-0.10915	0.54346	1
91662	ENSG00000142405	NLRP12	19	54286838	54362657	107	65346	-0.10938	0.54355	1
440699	ENSG00000162763	LRRC52	1	165478478	165543185	215	67925	-0.10948	0.54359	1
51660	ENSG00000060762	MPC1	6	166768407	166831501	72	66518	-0.10956	0.54362	1
7564	ENSG00000170631	ZNF16	8	146145744	146211274	116	66871	-0.1097	0.54368	1
80019	ENSG00000165886	UBTD1	10	99223768	99340960	201	67108	-0.10974	0.54369	1
127	ENSG00000198099	ADH4	4	100034832	100100449	239	67857	-0.10976	0.5437	1
284521	ENSG00000196071	OR2L13	1	248065493	248274224	449	67721	-0.11002	0.5438	1
54869	ENSG00000131037	EPS8L1	19	55552221	55609291	133	67418	-0.11032	0.54392	1
51184	ENSG00000111231	GPN3	12	110880291	110941667	61	67986	-0.11037	0.54394	1
84946	ENSG00000135521	LTV1	6	144129508	144194943	129	67675	-0.11044	0.54397	1
55025	NA	FLJ20712	7	33730567	33778068	92	67810	-0.11057	0.54402	1
339804	ENSG00000237651	C2orf74	2	61337221	61401964	137	67481	-0.1106	0.54403	1
3351	ENSG00000135312	HTR1B	6	78161948	78208120	93	67828	-0.11064	0.54405	1
55230	ENSG00000085982	USP40	2	234374165	234510433	185	67670	-0.11128	0.5443	1
153642	ENSG00000164291	ARSK	5	94855825	94950806	115	66873	-0.11134	0.54433	1
54617	ENSG00000128908	INO80	15	41261078	41443340	212	65806	-0.11139	0.54435	1
3658	ENSG00000136381	IREB2	15	78695518	78803798	162	67800	-0.11165	0.54445	1
4926	ENSG00000137497	NUMA1	11	71703910	71826732	174	67853	-0.11194	0.54457	1
101060341	NA	LOC101060341	7	55803825	55850854	118	67420	-0.11198	0.54458	1
201163	ENSG00000154803	FLCN	17	17105523	17175502	154	67791	-0.11268	0.54486	1
150221	ENSG00000183246	RIMBP3C	22	21889955	21940750	34	67521	-0.11303	0.545	1
54754	ENSG00000130950	NUTM2F	9	97070478	97125926	49	67904	-0.11317	0.54505	1
9682	ENSG00000066135	KDM4A	1	44080797	44181189	142	67811	-0.1134	0.54514	1
56914	ENSG00000125879	OTOR	20	16693998	16742809	138	67273	-0.11384	0.54532	1
51073	ENSG00000105364	MRPL4	19	10327640	10380736	81	67654	-0.11397	0.54537	1
5878	ENSG00000108774	RAB5C	17	40266994	40342062	93	67323	-0.114	0.54538	1
6338	ENSG00000168447	SCNN1B	16	23278591	23402620	186	66936	-0.11471	0.54566	1
646658	ENSG00000183379	SYNDIG1L	14	74862596	74927805	119	67792	-0.11517	0.54584	1
51560	ENSG00000154917	RAB6B	3	133533079	133649691	270	67533	-0.11523	0.54587	1
142686	ENSG00000239388	ASB14	3	57292379	57361753	114	67967	-0.11572	0.54606	1
2657	ENSG00000130283	GDF1	19	18969361	19041953	132	66294	-0.11574	0.54607	1
10715	ENSG00000223802	CERS1	19	18969361	19042396	132	66294	-0.11574	0.54607	1
128239	ENSG00000183856	IQGAP3	1	156485197	156577396	202	67680	-0.11575	0.54608	1
219409	ENSG00000169840	GSX1	13	28331780	28378089	103	67204	-0.11577	0.54608	1
7057	ENSG00000137801	THBS1	15	39838280	39899668	71	67294	-0.11594	0.54615	1
50700	ENSG00000080511	RDH8	19	10088925	10142954	193	67192	-0.11599	0.54617	1
63893	ENSG00000175931	UBE2O	17	74375613	74484288	207	67170	-0.11621	0.54626	1
6938	ENSG00000140262	TCF12	15	57175833	57590716	732	67521	-0.11625	0.54627	1
54187	ENSG00000095380	NANS	9	100783959	100855365	115	67172	-0.11634	0.54631	1
54532	ENSG00000145390	USP53	4	120098775	120226673	262	67844	-0.11646	0.54636	1
80005	ENSG00000147459	DOCK5	8	25007287	25283227	556	67302	-0.11671	0.54646	1
23141	ENSG00000176915	ANKLE2	12	133292254	133373451	224	66789	-0.11683	0.5465	1
7733	ENSG00000167384	ZNF180	19	44968645	45039574	231	67580	-0.11685	0.54651	1
11274	ENSG00000184979	USP18	22	18597758	18670164	112	66401	-0.11685	0.54651	1
9477	ENSG00000124641	MED20	6	41863092	41923877	84	67457	-0.11709	0.54661	1
10412	ENSG00000164346	NSA2	5	74027816	74082737	77	67252	-0.11782	0.5469	1
3420	ENSG00000101365	IDH3B	20	2629041	2679865	109	67859	-0.11795	0.54694	1
51496	ENSG00000137770	CTDSPL2	15	44684579	44829455	160	66578	-0.11802	0.54697	1
1939	ENSG00000143486	EIF2D	1	206754974	206820904	114	67912	-0.11814	0.54702	1
10637	ENSG00000243709	LEFTY1	1	226063982	226111846	117	67734	-0.11823	0.54706	1
29986	ENSG00000165794	SLC39A2	14	21432414	21480034	133	67596	-0.11847	0.54715	1
27022	ENSG00000187140	FOXD3	1	63753730	63800797	94	67655	-0.11867	0.54723	1
55174	ENSG00000104613	INTS10	8	19639876	19719589	254	67678	-0.11905	0.54738	1
9873	ENSG00000137478	FCHSD2	11	72537788	72888727	204	67447	-0.1191	0.5474	1
3720	ENSG00000008083	JARID2	6	15211206	15532273	702	67641	-0.11941	0.54753	1
11172	ENSG00000120210	INSL6	9	5153863	5220618	105	67606	-0.11949	0.54756	1
220074	ENSG00000184154	LRTOMT	11	71756377	71831828	113	67890	-0.11949	0.54756	1
29923	ENSG00000135245	HILPDA	7	128060884	128108472	128	67838	-0.11967	0.54763	1
120776	ENSG00000166368	OR2D2	11	6902805	6948731	143	67899	-0.1198	0.54768	1
283297	ENSG00000170782	OR10A4	11	6862856	6908850	198	67914	-0.11988	0.54771	1
317662	ENSG00000138286	FAM149B1	10	74892877	75012435	194	67687	-0.11996	0.54774	1
344752		AADACL2	3	151416704	151485556	186	67911	-0.12014	0.54781	1
10661	ENSG00000105610	KLF1	19	12985236	13033017	62	66550	-0.12014	0.54781	1
27342	ENSG00000154710	RABGEF1	7	66112151	66286451	405	67930	-0.12022	0.54785	1
9841	ENSG00000112365	ZBTB24	6	109773719	109839440	119	66749	-0.12031	0.54788	1
9961	ENSG00000013364	MVP	16	29796715	29869360	39	67604	-0.1212	0.54823	1
284415		VSTM1	19	54534079	54602207	192	66681	-0.12123	0.54825	1
55798	ENSG00000165055	METTL2B	7	128081783	128152978	173	67829	-0.12139	0.54831	1
55856	ENSG00000112304	ACOT13	6	24632263	24715297	226	67324	-0.12146	0.54834	1
246243	ENSG00000171865	RNASEH1	2	3582675	3640957	179	67010	-0.12161	0.54839	1
6653	ENSG00000137642	SORL1	11	121287912	121514471	348	67497	-0.12176	0.54845	1
10109	ENSG00000163466	ARPC2	2	219046817	219129071	104	67897	-0.12176	0.54846	1
2173	ENSG00000164434	FABP7	6	123065646	123115219	135	67748	-0.12184	0.54849	1
83606	ENSG00000138867	GUCD1	22	24926406	24986901	81	66855	-0.12187	0.5485	1
1039	ENSG00000140743	CDR2	16	22347257	22420938	24	65645	-0.1221	0.54859	1
93974		ATP5IF1	1	28527602	28574616	103	67817	-0.12238	0.5487	1
108	ENSG00000078295	ADCY2	5	7361343	7840194	966	63604	-0.12237	0.5487	1
25934	ENSG00000136783	NIPSNAP3A	9	107474969	107532403	120	67518	-0.12243	0.54872	1
55173	ENSG00000048544	MRPS10	6	42164539	42220633	129	67572	-0.12271	0.54883	1
117246	ENSG00000108592	FTSJ3	17	61886793	61940031	86	67629	-0.1227	0.54883	1
100130958	ENSG00000205078	SYCE1L	16	77198349	77256976	224	67796	-0.12306	0.54897	1
4052	ENSG00000049323	LTBP1	2	33137221	33634576	1690	67554	-0.12314	0.549	1
23291	ENSG00000072803	FBXW11	5	171278553	171468877	167	65210	-0.12348	0.54914	1
27429	ENSG00000115317	HTRA2	2	74721532	74770683	34	66856	-0.12359	0.54918	1
80309	ENSG00000153820	SPHKAP	2	228834670	229081836	569	67833	-0.12376	0.54925	1
2318	ENSG00000128591	FLNC	7	128435436	128509328	134	67867	-0.12402	0.54935	1
355	ENSG00000026103	FAS	10	90715288	90785542	202	67770	-0.12417	0.54941	1
54977	ENSG00000144659	SLC25A38	3	39389815	39448819	155	67746	-0.12425	0.54944	1
403244	ENSG00000177151	OR2T35	1	248791588	248837559	27	63303	-0.12434	0.54948	1
83445	ENSG00000111305	GSG1	12	13226471	13291659	73	67303	-0.1249	0.5497	1
149175	ENSG00000185090	MANEAL	1	38224721	38277278	88	67588	-0.12494	0.54971	1
23057	ENSG00000157064	NMNAT2	1	183207372	183422634	404	67786	-0.12497	0.54973	1
353238		PADI6	1	17663741	17738195	292	67739	-0.12502	0.54974	1
100463285	ENSG00000232196	MTRNR2L4	16	3411053	3457283	102	67813	-0.12514	0.54979	1
55850	ENSG00000053501	USE1	19	17291155	17340638	182	67484	-0.12545	0.54992	1
101060171	NA	ARMC4P1	10	27520336	27590347	213	67870	-0.12558	0.54997	1
79735	ENSG00000104946	TBC1D17	19	50345682	50402007	79	67399	-0.12562	0.54998	1
83468	ENSG00000120820	GLT8D2	12	104372762	104492961	292	67656	-0.12565	0.54999	1
863	ENSG00000129993	CBFA2T3	16	88931263	89078568	398	63514	-0.12575	0.55003	1
83752	ENSG00000102910	LONP2	16	48243211	48397888	213	67683	-0.12577	0.55004	1
54984		PINX1	8	10612473	10732394	435	67883	-0.126	0.55014	1
8655	ENSG00000088986	DYNLL1	12	120872660	120946298	168	67913	-0.12602	0.55014	1
3418	ENSG00000182054	IDH2	15	90616283	90680730	147	67721	-0.12613	0.55019	1
152586	ENSG00000205301	MGAT4D	4	141354529	141454531	200	67747	-0.12618	0.55021	1
388818	ENSG00000197683	KRTAP26-1	21	31681449	31727607	204	67605	-0.12622	0.55022	1
3204	ENSG00000122592	HOXA7	7	27183335	27231296	75	66356	-0.12648	0.55032	1
93474	ENSG00000277462	ZNF670	1	247187940	247277115	346	67817	-0.12653	0.55034	1
2766	ENSG00000137198	GMPR	6	16203811	16305780	239	67784	-0.12675	0.55043	1
25758	ENSG00000110427	KIAA1549L	11	33528877	33705648	309	67631	-0.12676	0.55043	1
5774	ENSG00000070159	PTPN3	9	112127974	112295593	360	67694	-0.12694	0.55051	1
6809	ENSG00000166900	STX3	11	59487479	59583355	210	66834	-0.12698	0.55052	1
130497	ENSG00000143867	OSR1	2	19541246	19593372	83	67875	-0.12701	0.55054	1
6605	ENSG00000073584	SMARCE1	17	38771214	38840658	77	66815	-0.12726	0.55063	1
9454	ENSG00000051128	HOMER3	19	19030010	19087041	37	64684	-0.12727	0.55064	1
283518	ENSG00000198553	KCNRG	13	50554390	50605058	60	67740	-0.12735	0.55067	1
60485	ENSG00000151748	SAV1	14	51090298	51170071	189	67884	-0.12753	0.55074	1
7249	ENSG00000103197	TSC2	16	2062472	2148713	127	63223	-0.12779	0.55084	1
10594		PRPF8	17	1543923	1623176	132	66260	-0.12794	0.5509	1
2939	ENSG00000244067	GSTA2	6	52604885	52663361	113	67864	-0.12817	0.55099	1
91942	ENSG00000164182	NDUFAF2	5	60205956	60458864	427	67738	-0.1282	0.55101	1
54925	ENSG00000140987	ZSCAN32	16	3421661	3486065	114	67853	-0.12843	0.55109	1
10873	ENSG00000151376	ME3	11	86142150	86418678	880	67772	-0.12847	0.55111	1
55030	ENSG00000178974	FBXO34	14	55703021	55830329	225	66825	-0.12854	0.55114	1
5669	ENSG00000231924	PSG1	19	43360613	43418921	12	60887	-0.12891	0.55128	1
22953	ENSG00000187848	P2RX2	12	133160393	133208972	179	66031	-0.12905	0.55134	1
85462	ENSG00000137460	FHDC1	4	153822265	153910848	145	67321	-0.12907	0.55135	1
126626	ENSG00000143458	GABPB2	1	151007784	151101007	121	67847	-0.12917	0.55139	1
126129	ENSG00000169169	CPT1C	19	50159363	50226988	84	66439	-0.12929	0.55144	1
729238	ENSG00000185303	SFTPA2	10	81305608	81355177	3	58438	-0.12942	0.55149	1
9623	ENSG00000213231	TCL1B	14	96117754	96168980	178	67752	-0.12943	0.55149	1
100131902	ENSG00000232263	KRTAP25-1	21	31651463	31696832	171	67771	-0.12957	0.55155	1
7576	ENSG00000198538	ZNF28	19	53290661	53359922	153	67510	-0.12965	0.55158	1
9856	ENSG00000137261	KIAA0319	6	24534332	24681383	420	67567	-0.12982	0.55165	1
2151	ENSG00000164220	F2RL2	5	75901307	75954259	244	67812	-0.13012	0.55176	1
5241	ENSG00000082175	PGR	11	100890355	101035544	341	67705	-0.13106	0.55214	1
90231	ENSG00000116685	KIAA2013	1	11969645	12021485	144	67353	-0.13122	0.5522	1
23225	ENSG00000132182	NUP210	3	13347730	13496819	435	67722	-0.13129	0.55223	1
10578	ENSG00000115523	GNLY	2	85886414	85935967	112	67909	-0.13189	0.55246	1
6347	ENSG00000108691	CCL2	17	32547296	32594222	91	67881	-0.13202	0.55252	1
346288	ENSG00000154997	SEPTIN14	7	55851237	55965482	263	67730	-0.13239	0.55266	1
8761	ENSG00000090621	PABPC4	1	40016485	40077522	121	67798	-0.13245	0.55268	1
90678	ENSG00000148356	LRSAM1	9	130178765	130275780	172	67850	-0.13243	0.55268	1
100129216	ENSG00000225805	DEFB131B	11	71554499	71605607	154	67944	-0.13264	0.55276	1
79719	ENSG00000103591	AAGAB	15	67483013	67582536	134	67898	-0.13264	0.55276	1
113177	ENSG00000099840	IZUMO4	19	2061422	2109586	75	63061	-0.13311	0.55295	1
653656	ENSG00000205718	MBD3L4	19	7027755	7075184	23	67836	-0.13345	0.55308	1
56243	ENSG00000120549	KIAA1217	10	23948675	24846772	1891	67425	-0.13364	0.55316	1
593	ENSG00000248098	BCKDHA	19	41868694	41940910	125	67611	-0.13366	0.55316	1
254428	ENSG00000133065	SLC41A1	1	205748221	205817887	146	67662	-0.13389	0.55326	1
9562	ENSG00000107789	MINPP1	10	89229223	89323218	94	67699	-0.13417	0.55337	1
3761	ENSG00000168135	KCNJ4	22	38812332	38886205	137	67101	-0.13422	0.55338	1
201161	ENSG00000166582	CENPV	17	16235831	16291812	80	66508	-0.13446	0.55348	1
112939	ENSG00000160877	NACC1	19	13193813	13261961	68	66262	-0.13471	0.55358	1
7979	ENSG00000127922	SEM1	7	96308079	96374203	117	67799	-0.13473	0.55359	1
25880	ENSG00000184857	TMEM186	16	8879037	8926505	153	67510	-0.13474	0.55359	1
965	ENSG00000116815	CD58	1	117047156	117148715	71	66658	-0.13487	0.55364	1
345557	ENSG00000182836	PLCXD3	5	41297048	41545730	452	67611	-0.13492	0.55366	1
57119	ENSG00000101448	EPPIN	20	44159265	44211516	172	67858	-0.13502	0.5537	1
100528017	ENSG00000255071	SAA2-SAA4	11	18242902	18305221	146	67784	-0.13548	0.55388	1
11319	ENSG00000122882	ECD	10	74884282	74962853	121	67869	-0.13562	0.55394	1
55844	ENSG00000175470	PPP2R2D	10	133712957	133780054	91	67831	-0.13562	0.55394	1
58	ENSG00000143632	ACTA1	1	229556992	229604858	65	66862	-0.13588	0.55404	1
79981	ENSG00000153303	FRMD1	6	168446425	168517237	261	64500	-0.13602	0.5541	1
11063	ENSG00000039600	SOX30	5	157041804	157134138	250	67466	-0.13607	0.55412	1
1816	ENSG00000169676	DRD5	4	9748258	9795633	110	67831	-0.13613	0.55414	1
9762	ENSG00000088899	LZTS3	20	3133263	3189238	149	67065	-0.13639	0.55424	1
7173		TPO	2	1382233	1557445	511	67758	-0.13666	0.55435	1
128646	ENSG00000125900	SIRPD	20	1504897	1574489	118	67584	-0.13682	0.55442	1
80095	ENSG00000166704	ZNF606	19	58478440	58549714	161	67766	-0.13737	0.55463	1
80195	ENSG00000133678	TMEM254	10	81803402	81862307	162	67812	-0.13747	0.55467	1
4651	ENSG00000145555	MYO10	5	16652016	16971385	792	67124	-0.13768	0.55475	1
84243	ENSG00000204160	ZDHHC18	1	27118201	27194092	62	67845	-0.13776	0.55478	1
11178	ENSG00000061337	LZTS1	8	20093676	20196492	270	67851	-0.13775	0.55478	1
123	ENSG00000147872	PLIN2	9	19105759	19162604	152	65463	-0.13779	0.5548	1
259287		TAS2R41	7	143139966	143185889	68	67913	-0.13786	0.55482	1
4016	ENSG00000129038	LOXL1	15	74183789	74254478	193	67902	-0.13788	0.55483	1
9647	ENSG00000100034	PPM1F	22	22263792	22342250	178	67817	-0.13792	0.55485	1
390037	ENSG00000232268	OR52I1	11	4580269	4626243	200	63636	-0.13798	0.55487	1
11322	ENSG00000141524	TMC6	17	76098999	76163488	148	65279	-0.13799	0.55487	1
57110	ENSG00000127252	PLAAT1	3	192913030	193035102	199	67801	-0.13815	0.55494	1
2992	ENSG00000163754	GYG1	3	148674195	148755456	169	67857	-0.1382	0.55496	1
3263	ENSG00000110169	HPX	11	6442268	6497254	62	67589	-0.13822	0.55497	1
121512	ENSG00000139132	FGD4	12	32517518	32808984	892	67869	-0.13833	0.55501	1
401466	ENSG00000176731	RBIS	8	86116288	86167643	46	67182	-0.13849	0.55507	1
6468	ENSG00000107829	FBXW4	10	103360421	103490345	135	67542	-0.13859	0.55511	1
80008	ENSG00000121895	TMEM156	4	38958052	39069041	299	67186	-0.13868	0.55515	1
64419	ENSG00000163719	MTMR14	3	9656117	9754078	113	66274	-0.13884	0.55521	1
1350	ENSG00000127184	COX7C	5	85878784	85926583	36	67561	-0.13884	0.55521	1
5724	ENSG00000169403	PTAFR	1	28463677	28555447	118	67763	-0.13914	0.55533	1
7069	ENSG00000151365	THRSP	11	77739907	77789403	142	67837	-0.13934	0.55541	1
10801		SEPTIN9	17	75242492	75506678	665	66090	-0.13937	0.55542	1
390081	ENSG00000180974	OR52E4	11	5870523	5916461	197	67745	-0.13939	0.55543	1
1137	ENSG00000101204	CHRNA4	20	61964662	62044487	328	63957	-0.13941	0.55544	1
83989	ENSG00000113391	FAM172A	5	92943431	93482404	510	67645	-0.13946	0.55546	1
441864		TARM1	19	54563149	54619634	139	66685	-0.13947	0.55546	1
2810	ENSG00000175793	SFN	1	27154633	27200947	44	67821	-0.13965	0.55553	1
10457	ENSG00000136235	GPNMB	7	23251305	23324729	89	67776	-0.13974	0.55557	1
646817	ENSG00000230667	SETSIP	1	92530093	92575968	44	66412	-0.1398	0.55559	1
126731	ENSG00000154429	CCSAP	1	229446752	229513688	94	67353	-0.13988	0.55562	1
6387	ENSG00000107562	CXCL12	10	44855601	44915545	224	67876	-0.13987	0.55562	1
345651	ENSG00000169067	ACTBL2	5	56765843	56813636	146	67867	-0.13994	0.55565	1
54873	ENSG00000099260	PALMD	1	100076431	100170097	213	67776	-0.14005	0.55569	1
3891	ENSG00000135443	KRT85	12	52743790	52796309	210	67802	-0.14037	0.55581	1
392255	ENSG00000156466	GDF6	8	97144558	97208020	79	67986	-0.14037	0.55582	1
100506742		CASP12	11	104746445	104804397	77	67645	-0.14066	0.55593	1
114795	ENSG00000139364	TMEM132B	12	125776162	126156915	902	67182	-0.14076	0.55597	1
54890	ENSG00000091542	ALKBH5	17	18051867	18123268	113	67902	-0.14076	0.55597	1
6201	ENSG00000171863	RPS7	2	3587853	3638509	163	66940	-0.14078	0.55598	1
120224	ENSG00000151715	TMEM45B	11	129650732	129739898	214	67805	-0.14079	0.55598	1
64708	ENSG00000144524	COPS7B	2	232611388	232683958	115	67369	-0.14112	0.55611	1
388394	ENSG00000179673	RPRML	17	45045522	45091614	151	67954	-0.14115	0.55612	1
388555	ENSG00000188624	IGFL3	19	46613328	46662931	82	67136	-0.1412	0.55615	1
201140	ENSG00000184544	DHRS7C	17	9664751	9729894	182	66753	-0.14126	0.55617	1
137994	ENSG00000165046	LETM2	8	38205041	38277045	53	67892	-0.14135	0.5562	1
5903	ENSG00000153201	RANBP2	2	109300902	109412267	115	67206	-0.14163	0.55631	1
55146	ENSG00000136247	ZDHHC4	7	6582065	6638610	125	67887	-0.14194	0.55644	1
8202	ENSG00000124151	NCOA3	20	46095601	46295621	322	67648	-0.14197	0.55645	1
159195	ENSG00000166348	USP54	10	75247296	75370433	135	67039	-0.14227	0.55657	1
123263	ENSG00000103707	MTFMT	15	65283850	65356977	128	67836	-0.14249	0.55666	1
7052	ENSG00000198959	TGM2	20	36746863	36829910	158	67689	-0.14249	0.55666	1
388633	ENSG00000203985	LDLRAD1	1	54462971	54518859	123	67218	-0.14262	0.55671	1
27037	ENSG00000099899	TRMT2A	22	20089389	20139818	146	66110	-0.14268	0.55673	1
26035	ENSG00000138604	GLCE	15	69417921	69574546	184	67653	-0.14301	0.55686	1
5585	ENSG00000123143	PKN1	19	14509166	14592679	163	65921	-0.14304	0.55687	1
1233	ENSG00000183813	CCR4	3	32958066	33006403	68	67789	-0.14306	0.55688	1
84146	ENSG00000122482	ZNF644	1	91370855	91522812	211	67622	-0.14351	0.55706	1
55139	ENSG00000163516	ANKZF1	2	220059479	220111391	59	66407	-0.14363	0.5571	1
6651	ENSG00000159140	SON	21	34880344	34959820	68	67914	-0.14383	0.55718	1
126917	ENSG00000169991	IFFO2	1	19220774	19317826	242	67362	-0.14397	0.55724	1
23510	ENSG00000180901	KCTD2	17	73008279	73071981	183	67168	-0.14441	0.55741	1
55298	ENSG00000137522	RNF121	11	71604768	71718643	212	67850	-0.14448	0.55744	1
79755	ENSG00000141579	ZNF750	17	80777310	80832931	156	67469	-0.14504	0.55766	1
3491	ENSG00000142871	CCN1	1	86011444	86059650	77	67931	-0.14516	0.55771	1
5745	ENSG00000160801	PTH1R	3	46884236	46955289	99	67717	-0.14547	0.55783	1
79026	ENSG00000124942	AHNAK	11	62191014	62349332	196	66127	-0.14589	0.558	1
11171	ENSG00000023734	STRAP	12	16000288	16066412	17	67986	-0.14599	0.55803	1
9866	ENSG00000166436	TRIM66	11	8623584	8739205	217	67805	-0.14617	0.55811	1
10650	ENSG00000141391	PRELID3A	18	12372895	12442237	174	67881	-0.14638	0.55819	1
22918	ENSG00000125810	CD93	20	23049993	23101977	129	67786	-0.14659	0.55827	1
79987	ENSG00000165124	SVEP1	9	113117528	113377160	847	67831	-0.14664	0.55829	1
286187	ENSG00000178125	PPP1R42	8	67866280	67975804	65	67872	-0.14678	0.55835	1
942	ENSG00000114013	CD86	3	121739209	121849990	183	67687	-0.1469	0.5584	1
66004	ENSG00000180155	LYNX1	8	143835756	143894640	199	66881	-0.14696	0.55842	1
28960	ENSG00000110063	DCPS	11	126138647	126225644	198	67851	-0.14711	0.55848	1
8530	ENSG00000077984	CST7	20	24894866	24950564	245	67711	-0.1473	0.55855	1
389177	ENSG00000186329	TMEM212	3	171526139	171587108	133	67923	-0.14732	0.55856	1
79230	ENSG00000130544	ZNF557	19	7034471	7097979	70	67593	-0.14755	0.55865	1
389206	ENSG00000188848	BEND4	4	42102870	42189895	227	67133	-0.14769	0.55871	1
54165	ENSG00000043093	DCUN1D1	3	182650153	182738731	104	67927	-0.14813	0.55888	1
49854	ENSG00000173276	ZBTB21	21	43396940	43465496	202	66008	-0.14827	0.55894	1
117145	ENSG00000159445	THEM4	1	151833342	151917361	148	67932	-0.14885	0.55917	1
122742	ENSG00000176246	OR4L1	14	20493204	20539142	195	67873	-0.14898	0.55921	1
23307	ENSG00000119321	FKBP15	9	115917800	116018641	285	67916	-0.1491	0.55926	1
220929	ENSG00000183621	ZNF438	10	31123563	31355866	534	67873	-0.14962	0.55947	1
79934	ENSG00000123815	COQ8B	19	41187434	41257790	137	67890	-0.14963	0.55947	1
100533105	ENSG00000104205	C8orf44-SGK3	8	67544787	67784257	281	67235	-0.1497	0.5595	1
653643	ENSG00000140478	GOLGA6D	15	75540182	75598148	5	67066	-0.14972	0.55951	1
131450	ENSG00000163606	CD200R1	3	112631532	112728950	265	67428	-0.1498	0.55954	1
91543	ENSG00000134321	RSAD2	2	6982796	7048370	59	65485	-0.14998	0.55961	1
1832	ENSG00000096696	DSP	6	7506808	7596946	258	67563	-0.15021	0.5597	1
23515	ENSG00000159256	MORC3	21	37657360	37759999	259	67735	-0.15026	0.55972	1
390937		ERFL	19	42402093	42467229	38	66229	-0.1504	0.55977	1
83860	ENSG00000165632	TAF3	10	7825467	8067016	601	67188	-0.15042	0.55978	1
9050	ENSG00000152229	PSTPIP2	18	43553502	43687250	333	67843	-0.15041	0.55978	1
10589	ENSG00000175550	DRAP1	11	65651728	65699048	83	67323	-0.15074	0.55991	1
343	ENSG00000103375	AQP8	16	25193285	25250253	96	67643	-0.15106	0.56004	1
201625	ENSG00000174844	DNAH12	3	57317727	57565071	633	67840	-0.15113	0.56006	1
59269	ENSG00000127124	HIVEP3	1	41962036	42536596	1141	67776	-0.15115	0.56007	1
90427	ENSG00000104081	BMF	15	40370091	40436088	72	65943	-0.15115	0.56007	1
10859		LILRB1	19	55093384	55159007	295	67196	-0.15121	0.56009	1
440107	ENSG00000187510	PLEKHG7	12	93080122	93176231	150	67873	-0.15125	0.56011	1
79674	ENSG00000197415	VEPH1	3	156967531	157256415	613	67858	-0.15157	0.56024	1
4194	ENSG00000198625	MDM4	1	204450507	204606131	253	67497	-0.15161	0.56025	1
80344		DCAF11	14	24548906	24604451	57	66878	-0.15192	0.56038	1
85013	ENSG00000132406	TMEM128	4	4227269	4284965	109	67585	-0.15242	0.56057	1
125981	ENSG00000167769	ACER1	19	6296510	6368640	271	66956	-0.15241	0.56057	1
8445	ENSG00000127334	DYRK2	12	68007512	68066444	86	67564	-0.15244	0.56058	1
56659	ENSG00000152315	KCNK13	14	90493109	90662201	462	67254	-0.15248	0.5606	1
284370	ENSG00000197619	ZNF615	19	52484587	52546494	157	67686	-0.15283	0.56073	1
112724		RDH13	19	55545684	55615914	167	67425	-0.15319	0.56087	1
10947	ENSG00000070718	AP3M2	8	41975464	42038701	75	67628	-0.1532	0.56088	1
57109		REXO4	9	136261182	136318292	183	67459	-0.15342	0.56097	1
5601	ENSG00000050748	MAPK9	5	179650594	179754071	342	67784	-0.15348	0.56099	1
120775	ENSG00000178358	OR2D3	11	6907233	6953225	145	67901	-0.15349	0.56099	1
83549	ENSG00000130717	UCK1	9	134389183	134441662	136	67729	-0.15397	0.56118	1
443	ENSG00000108381	ASPA	17	3342404	3412700	207	67845	-0.15396	0.56118	1
2961	ENSG00000197265	GTF2E2	8	30426031	30550738	206	67694	-0.15419	0.56127	1
118738	ENSG00000265763	ZNF488	10	48320029	48383866	94	67226	-0.1544	0.56135	1
199692	ENSG00000198551	ZNF627	19	11673235	11739974	151	67827	-0.15487	0.56154	1
10309	ENSG00000152669	CCNO	5	54516980	54564508	104	67603	-0.15522	0.56167	1
727897	ENSG00000117983	MUC5B	11	1209295	1293406	240	63672	-0.1554	0.56175	1
1135	ENSG00000120903	CHRNA2	8	27307278	27371813	184	67846	-0.15563	0.56184	1
2580	ENSG00000178950	GAK	4	833065	961174	376	66934	-0.15584	0.56192	1
114987	ENSG00000148225	WDR31	9	116065502	116137620	224	67617	-0.15584	0.56192	1
10557	ENSG00000152464	RPP38	10	15104179	15156256	156	67865	-0.15629	0.5621	1
55342	ENSG00000165209	STRBP	9	125868338	126065855	181	67037	-0.15662	0.56223	1
201626	ENSG00000174840	PDE12	3	57506882	57650704	275	67838	-0.15711	0.56242	1
55238	ENSG00000103042	SLC38A7	16	58690298	58753674	184	67276	-0.15714	0.56243	1
148156	ENSG00000167785	ZNF558	19	8910250	8977972	132	67975	-0.15755	0.5626	1
26115	ENSG00000170921	TANC2	17	61008913	61515067	619	67542	-0.15766	0.56264	1
55080	ENSG00000139192	TAPBPL	12	6526177	6581488	114	67422	-0.15784	0.56271	1
10206	ENSG00000204977	TRIM13	13	50536143	50602603	78	67797	-0.15793	0.56274	1
10094	ENSG00000111229	ARPC3	12	110862695	110923222	64	67986	-0.15875	0.56307	1
529	ENSG00000131100	ATP6V1E1	22	18064902	18146588	255	67556	-0.15877	0.56307	1
8218	ENSG00000070371	CLTCL1	22	19156986	19314247	351	67650	-0.15878	0.56308	1
9240	ENSG00000176903	PNMA1	14	74168486	74216128	111	67586	-0.15895	0.56314	1
23085	ENSG00000082805	ERC1	12	1065404	1615099	1351	67432	-0.15957	0.56339	1
84164	ENSG00000100325	ASCC2	22	30174597	30269293	173	67754	-0.15964	0.56342	1
79875	ENSG00000187720	THSD4	15	71372935	72085722	1675	67563	-0.15973	0.56345	1
117247	ENSG00000112394	SLC16A10	6	111373728	111554608	235	67742	-0.15979	0.56348	1
811	ENSG00000179218	CALR	19	13014414	13065304	61	67317	-0.15993	0.56353	1
122970	ENSG00000177465	ACOT4	14	74023410	74072470	134	67753	-0.16005	0.56358	1
57214	ENSG00000103888	CEMIP	15	81036712	81254112	376	66661	-0.16017	0.56363	1
79042		TSEN34	19	54659112	54708394	92	64612	-0.16067	0.56382	1
55332	ENSG00000136048	DRAM1	12	102236105	102327401	302	67828	-0.16074	0.56385	1
100132911	NA	DPH3P1	20	61441476	61487543	153	64251	-0.16079	0.56387	1
754	ENSG00000183255	PTTG1IP	21	46259500	46329487	230	66396	-0.16085	0.56389	1
5273	ENSG00000242550	SERPINB10	18	61540224	61612948	208	67833	-0.161	0.56395	1
9904	ENSG00000122965	RBM19	12	114244543	114439176	641	67762	-0.16133	0.56408	1
5915	ENSG00000077092	RARB	3	25180638	25649423	1389	67438	-0.16177	0.56426	1
4336	ENSG00000168314	MOBP	3	39474064	39580988	346	67947	-0.16193	0.56432	1
80271	ENSG00000086544	ITPKC	19	41187885	41256765	133	67887	-0.16238	0.5645	1
283116	ENSG00000182053	TRIM49B	11	49018152	49069529	106	67866	-0.1627	0.56462	1
11138	ENSG00000204634	TBC1D8	2	101613690	101802858	392	67957	-0.16283	0.56467	1
5727	ENSG00000185920	PTCH1	9	98195264	98314247	194	67566	-0.16309	0.56478	1
6239	ENSG00000124782	RREB1	6	7072830	7262213	329	67604	-0.1638	0.56506	1
81572	ENSG00000088356	PDRG1	20	30522758	30591513	88	66801	-0.16383	0.56507	1
10319	ENSG00000050555	LAMC3	9	133849504	133978446	311	66371	-0.164	0.56514	1
5977	ENSG00000133884	DPF2	11	65066225	65130451	62	67223	-0.16411	0.56518	1
390197	ENSG00000254466	OR4D10	11	59209903	59255838	130	65581	-0.16415	0.56519	1
203111	ENSG00000177459	ERICH5	8	99041750	99115838	138	67549	-0.1642	0.56521	1
338809	ENSG00000187510	C12orf74	12	93061619	93112325	83	67986	-0.16437	0.56528	1
100131244	ENSG00000230778	ANKRD63	15	40563645	40609787	64	66071	-0.16444	0.56531	1
1364	ENSG00000189143	CLDN4	7	73210193	73257015	65	67832	-0.16457	0.56536	1
84275	ENSG00000171612	SLC25A33	1	9564528	9652831	78	67422	-0.1649	0.56549	1
1088	ENSG00000124469	CEACAM8	19	43074393	43134082	36	67505	-0.16496	0.56551	1
133383	ENSG00000155542	SETD9	5	56170087	56231359	137	67711	-0.16525	0.56563	1
54622	ENSG00000185305	ARL15	5	53170578	53641403	1156	67805	-0.16539	0.56568	1
143501	NA	C11orf40	11	4582653	4634050	204	63637	-0.16574	0.56582	1
7037	ENSG00000072274	TFRC	3	195766155	195844032	232	67976	-0.16608	0.56595	1
51734	ENSG00000198736	MSRB1	16	1978234	2028294	128	64759	-0.16621	0.56601	1
9002	ENSG00000127533	F2RL3	19	16964826	17012830	80	64568	-0.16622	0.56601	1
5172	ENSG00000091137	SLC26A4	7	107266080	107368254	97	66879	-0.1664	0.56608	1
729220	NA	FLJ45513	17	47888272	47936199	27	66527	-0.16643	0.56609	1
6932	ENSG00000081059	TCF7	5	133415402	133493920	133	67770	-0.16666	0.56618	1
4150	ENSG00000103495	MAZ	16	29782417	29832504	11	66050	-0.16686	0.56626	1
84759	ENSG00000115289	PCGF1	2	74722170	74770707	33	67015	-0.16699	0.56631	1
57544	ENSG00000087301	TXNDC16	14	52887308	53054301	308	67779	-0.16708	0.56635	1
3716	ENSG00000162434	JAK1	1	65288906	65467593	349	67671	-0.1672	0.56639	1
79009	ENSG00000107625	DDX50	10	70626034	70716603	207	67637	-0.16721	0.5664	1
7690	ENSG00000172262	ZNF131	5	43085985	43186351	264	67715	-0.16747	0.5665	1
50840		TAS2R14	12	11080853	11126806	182	64720	-0.16801	0.56671	1
221035	ENSG00000165476	REEP3	10	65246113	65394883	261	67704	-0.16826	0.56681	1
7392	ENSG00000105698	USF2	19	35724896	35780724	144	67767	-0.16831	0.56683	1
5351	ENSG00000083444	PLOD1	1	11959724	12045599	223	67483	-0.1684	0.56687	1
10352	ENSG00000116874	WARS2	1	119563839	119718404	312	67771	-0.16841	0.56687	1
135154	ENSG00000154079	SDHAF4	6	71241625	71308606	134	67942	-0.16842	0.56687	1
56852	ENSG00000070950	RAD18	3	8908880	9040159	347	67830	-0.16885	0.56704	1
1058	ENSG00000115163	CENPA	2	26973857	27033935	66	67986	-0.16895	0.56708	1
116372	ENSG00000150551	LYPD1	2	133392337	133464070	87	67517	-0.16916	0.56717	1
5984	ENSG00000163918	RFC4	3	186497681	186559484	111	67787	-0.16926	0.5672	1
8993	ENSG00000008438	PGLYRP1	19	46512411	46561556	102	67683	-0.16926	0.5672	1
30844	ENSG00000103966	EHD4	15	42181638	42299755	285	67793	-0.16932	0.56723	1
10694	ENSG00000156261	CCT8	21	30418647	30481010	89	67914	-0.16943	0.56727	1
148003	ENSG00000249861	LGALS16	19	40111558	40161287	92	67963	-0.16945	0.56728	1
989	ENSG00000122545	SEPTIN7	7	35805596	35956715	173	67864	-0.1695	0.5673	1
83543	ENSG00000126878	AIF1L	9	133936863	134008539	164	67495	-0.1696	0.56734	1
201158	ENSG00000175106	TVP23C	17	15395578	15501945	155	67836	-0.16966	0.56736	1
117245	ENSG00000168004	PLAAT5	11	63218876	63293680	85	66607	-0.17001	0.5675	1
100506564	ENSG00000249693	THEGL	4	57361775	57479489	257	67368	-0.17009	0.56753	1
7267	ENSG00000182670	TTC3	21	38410554	38585408	423	66829	-0.17044	0.56767	1
165082	ENSG00000173567	ADGRF3	2	26521041	26604685	161	67615	-0.17049	0.56769	1
149603		RNF187	1	228639277	228707598	94	67657	-0.17076	0.56779	1
222865	ENSG00000166448	TMEM130	7	98434111	98502673	104	67470	-0.17076	0.56779	1
7850	ENSG00000115590	IL1R2	2	102573306	102654885	196	67829	-0.17088	0.56784	1
9853	ENSG00000198853	RUSC2	9	35455007	35571895	142	67616	-0.17098	0.56788	1
29105	ENSG00000070761	CFAP20	16	58137496	58198296	168	67495	-0.17112	0.56793	1
64601	ENSG00000215305	VPS16	20	2786373	2857378	117	67646	-0.1711	0.56793	1
132332	ENSG00000164112	TMEM155	4	122670085	122721516	141	67931	-0.17125	0.56799	1
2798	ENSG00000109163	GNRHR	4	68593093	68656804	130	67516	-0.1714	0.56805	1
53838	ENSG00000171067	C11orf24	11	68018803	68074469	98	67816	-0.17143	0.56806	1
4542	ENSG00000142347	MYO1F	19	8575674	8677331	114	64380	-0.17151	0.56809	1
283694	ENSG00000183706	OR4N4	15	22347473	22393815	2	60568	-0.17157	0.56811	1
375759	ENSG00000179058	C9orf50	9	132364504	132418055	139	63748	-0.17222	0.56837	1
124460	ENSG00000167208	SNX20	16	50690211	50750264	73	67774	-0.17246	0.56846	1
7133	ENSG00000028137	TNFRSF1B	1	12192044	12279279	175	66401	-0.17277	0.56858	1
6649	ENSG00000109610	SOD3	4	24762085	24812467	124	66839	-0.17295	0.56866	1
390079	ENSG00000183269	OR52E8	11	5867979	5913932	201	67750	-0.17313	0.56872	1
374864	ENSG00000166960	CCDC178	18	30507225	31055685	828	67506	-0.17394	0.56904	1
122665	ENSG00000173431	RNASE8	14	21491052	21536516	115	66599	-0.17396	0.56905	1
23588	ENSG00000165516	KLHDC2	14	50199787	50259856	29	67839	-0.17411	0.56911	1
100287387	NA	LOC100287387	2	239743187	239791320	39	65088	-0.17419	0.56914	1
101928433	NA	ATXN1-AS1	6	16727102	16775225	116	67892	-0.17439	0.56922	1
100170229	ENSG00000226763	SRRM5	19	44081253	44128650	67	67541	-0.17482	0.56939	1
51348	ENSG00000150045	KLRF1	12	9945038	10007604	142	67153	-0.17505	0.56948	1
130814	ENSG00000162976	SLC66A3	2	11260498	11329000	207	66473	-0.17521	0.56954	1
27249	ENSG00000168288	MMADHC	2	150416147	150479330	97	67637	-0.17548	0.56965	1
81857	ENSG00000104973	MED25	19	50286319	50350237	108	67402	-0.1756	0.5697	1
3641	ENSG00000120211	INSL4	9	5196419	5243967	60	67467	-0.17597	0.56984	1
4593	ENSG00000030304	MUSK	9	113395935	113576386	447	67810	-0.17606	0.56988	1
6136	ENSG00000197958	RPL12	9	130199953	130248711	97	67898	-0.17607	0.56988	1
25893	ENSG00000162722	TRIM58	1	247768007	248053440	960	67867	-0.17643	0.57002	1
63973	ENSG00000178403	NEUROG2	4	113424672	113472328	80	67798	-0.17642	0.57002	1
55750		AGK	7	141216078	141364209	164	66925	-0.17651	0.57005	1
157285	ENSG00000275342	PRAG1	8	8165258	8278941	336	67763	-0.17665	0.57011	1
79696	ENSG00000119703	ZC2HC1C	14	75500935	75554799	67	67445	-0.17685	0.57019	1
56954	ENSG00000114021	NIT2	3	100018483	100085844	98	67756	-0.17692	0.57021	1
9138	ENSG00000076928	ARHGEF1	19	42352240	42421604	42	67682	-0.17705	0.57027	1
140801	ENSG00000165496	RPL10L	14	47110213	47156041	78	67722	-0.17744	0.57042	1
126070	ENSG00000171295	ZNF440	19	11890099	11956016	146	67047	-0.17781	0.57056	1
29088	ENSG00000137547	MRPL15	8	55012781	55071074	80	67783	-0.17785	0.57058	1
170589	ENSG00000149735	GPHA2	11	64691943	64738360	91	67538	-0.17793	0.57061	1
6457	ENSG00000140600	SH3GL3	15	84081091	84297495	419	67710	-0.17796	0.57062	1
51316	ENSG00000145287	PLAC8	4	84001201	84070911	57	66648	-0.17809	0.57067	1
399947	ENSG00000185742	C11orf87	11	109257570	109309893	28	66511	-0.17807	0.57067	1
5023	ENSG00000108405	P2RX1	17	3789885	3854960	145	64212	-0.17823	0.57073	1
79844	ENSG00000188818	ZDHHC11	5	785720	894088	96	66453	-0.17834	0.57077	1
341116	ENSG00000172689	MS4A10	11	60517821	60578778	95	67136	-0.17863	0.57089	1
23253	ENSG00000101745	ANKRD12	18	9101751	9295983	319	67785	-0.17864	0.57089	1
29902	ENSG00000204856	FAM216A	12	110871232	110938192	68	67986	-0.17876	0.57094	1
10228	ENSG00000135823	STX6	1	180932164	181027074	160	67817	-0.17893	0.571	1
1111	ENSG00000149554	CHEK1	11	125460031	125556150	227	67776	-0.17908	0.57106	1
3861	ENSG00000186847	KRT14	17	39728531	39778147	98	67937	-0.17921	0.57111	1
55731	ENSG00000173065	FAM222B	17	27072996	27204857	147	67376	-0.17926	0.57113	1
23173	ENSG00000164024	METAP1	4	99881788	99993960	243	67733	-0.17933	0.57116	1
130827	ENSG00000170417	TMEM182	2	103343490	103460948	185	67771	-0.17961	0.57127	1
131920	ENSG00000198398	TMEM207	3	190136444	190202665	163	67882	-0.17982	0.57135	1
9053	ENSG00000135525	MAP7	6	136653419	136906957	212	65443	-0.18008	0.57146	1
166968	ENSG00000155545	MIER3	5	56205429	56282957	216	67700	-0.18023	0.57151	1
8309	ENSG00000168306	ACOX2	3	58480863	58557929	122	66898	-0.18033	0.57155	1
84735	ENSG00000150656	CNDP1	18	72166692	72262261	241	67052	-0.18063	0.57167	1
160419	ENSG00000165805	C12orf50	12	88363816	88458176	118	66177	-0.18078	0.57173	1
60509	ENSG00000084693	AGBL5	2	27239291	27303490	46	67986	-0.18101	0.57182	1
1638	ENSG00000080166	DCT	13	95081835	95166936	265	67881	-0.18147	0.572	1
653	ENSG00000112175	BMP5	6	55608451	55775388	342	67536	-0.18155	0.57203	1
726	ENSG00000149260	CAPN5	11	76742992	76847201	233	67196	-0.18163	0.57206	1
10878	ENSG00000116785	CFHR3	1	196708925	196773203	11	67018	-0.18175	0.57211	1
55806	ENSG00000168453	HR	8	21961932	22023566	115	65258	-0.18189	0.57216	1
2770	ENSG00000127955	GNAI1	7	79729140	79858725	275	66275	-0.18204	0.57223	1
2012	ENSG00000134531	EMP1	12	13314602	13379708	148	67646	-0.18242	0.57237	1
9129	ENSG00000117360	PRPF3	1	150258928	150335704	163	67756	-0.18268	0.57247	1
8603	ENSG00000125386	FAM193A	4	2592159	2744302	266	67611	-0.18272	0.57249	1
9242	ENSG00000178860	MSC	8	72743777	72791731	107	67811	-0.18288	0.57255	1
2259	ENSG00000102466	FGF14	13	102363205	103089124	1449	67700	-0.1829	0.57256	1
8743	ENSG00000121858	TNFSF10	3	172213298	172276297	211	67544	-0.18303	0.57261	1
9333	ENSG00000104055	TGM5	15	43514793	43594055	81	67219	-0.18304	0.57262	1
9771	ENSG00000136237	RAPGEF5	7	22147908	22431751	757	67585	-0.18323	0.57269	1
81602	ENSG00000102543	CDADC1	13	49787047	49877622	104	67864	-0.18332	0.57273	1
3284	ENSG00000203859	HSD3B2	1	119922554	119975662	94	67930	-0.18351	0.5728	1
118987	ENSG00000165650	PDZD8	10	119019936	119169951	283	66999	-0.18361	0.57284	1
389658	ENSG00000196711	ALKAL1	8	53436597	53513021	102	67870	-0.18374	0.57289	1
6940	ENSG00000169131	ZNF354A	5	178128522	178192703	161	67778	-0.18428	0.5731	1
123264	ENSG00000186198	SLC51B	15	65302708	65355734	88	67843	-0.18456	0.57321	1
3601	ENSG00000134470	IL15RA	10	5984334	6055150	234	67785	-0.18495	0.57337	1
347273	ENSG00000170681	CAVIN4	9	103305361	103360671	113	67730	-0.18534	0.57352	1
5978	ENSG00000084093	REST	4	57739042	57812010	222	67765	-0.18539	0.57354	1
3895	ENSG00000126777	KTN1	14	56011925	56161302	353	67748	-0.18567	0.57365	1
23023	ENSG00000172765	TMCC1	3	129356635	129647419	242	67270	-0.18594	0.57375	1
150280	ENSG00000176635	HORMAD2	22	30441453	30583064	228	67725	-0.18598	0.57377	1
646627	ENSG00000259823	LYPD8	1	248892716	248938171	23	66455	-0.18626	0.57388	1
91461	ENSG00000162878	PKDCC	2	42240161	42295668	164	67770	-0.18637	0.57392	1
6183		MRPS12	19	39386348	39433660	84	67968	-0.18641	0.57394	1
348801	ENSG00000206535	LNP1	3	100085037	100185170	131	67469	-0.18685	0.57411	1
8683	ENSG00000111786	SRSF9	12	120889471	120942558	118	67986	-0.18702	0.57418	1
27430	ENSG00000038274	MAT2B	5	162895070	162956359	131	67840	-0.1871	0.57421	1
10962	ENSG00000213190	MLLT11	1	150997151	151050973	78	67852	-0.18725	0.57427	1
56606	ENSG00000109667	SLC2A9	4	9817848	10076872	923	67730	-0.18753	0.57438	1
390445	ENSG00000169327	OR5AU1	14	21613096	21659184	110	65915	-0.18774	0.57446	1
8735	ENSG00000006788	MYH13	17	10191401	10311322	254	67730	-0.18773	0.57446	1
55671	ENSG00000100796	PPP4R3A	14	91913955	92011898	176	67812	-0.18807	0.57459	1
90411	ENSG00000180398	MCFD2	2	47119009	47203994	315	67586	-0.18812	0.57461	1
23405	ENSG00000100697	DICER1	14	95542565	95658759	138	67426	-0.18816	0.57462	1
143162	ENSG00000170324	FRMPD2	10	49354602	49517941	189	67514	-0.18819	0.57463	1
345757	ENSG00000174132	FAM174A	5	99836051	99932440	130	67646	-0.1882	0.57464	1
653641	ENSG00000167195	GOLGA6C	15	75515899	75575796	3	65146	-0.18832	0.57469	1
79092	ENSG00000141527	CARD14	17	78108791	78193130	245	67434	-0.18848	0.57475	1
79788	ENSG00000197497	ZNF665	19	53656552	53731619	178	66976	-0.18854	0.57477	1
3047	ENSG00000213934	HBG1	11	5259502	5306087	67	67733	-0.18898	0.57495	1
54619	ENSG00000107443	CCNJ	10	97768159	97830627	100	67855	-0.18904	0.57497	1
51710	ENSG00000197857	ZNF44	19	12348059	12440714	181	67780	-0.18938	0.5751	1
2999	ENSG00000100450	GZMH	14	25065686	25113926	124	67755	-0.18971	0.57523	1
5393	ENSG00000123737	EXOSC9	4	122687445	122748176	118	67822	-0.18982	0.57528	1
9358	ENSG00000198542	ITGBL1	13	102069944	102383207	761	67786	-0.18993	0.57532	1
101926982	NA	NA	2	9779437	9840837	205	67029	-0.19013	0.5754	1
341276	ENSG00000170790	OR10A2	11	6855986	6901897	205	67915	-0.19033	0.57548	1
79034	ENSG00000146576	C7orf26	7	6594681	6658357	139	67864	-0.19084	0.57568	1
1777	ENSG00000105612	DNASE2	19	12976025	13027409	59	66549	-0.19123	0.57583	1
374969	ENSG00000177868	SVBP	1	43262723	43318059	81	67618	-0.19128	0.57585	1
158401	ENSG00000165181	SHOC1	9	114438901	114592556	436	66688	-0.19128	0.57585	1
51176	ENSG00000138795	LEF1	4	108958701	109125112	239	67376	-0.19145	0.57591	1
64087		MCCC2	5	70848115	70964533	216	67656	-0.19177	0.57604	1
51123	ENSG00000120963	ZNF706	8	102199266	102253292	85	65464	-0.192	0.57613	1
7518	ENSG00000152422	XRCC4	5	82338317	82659579	541	67305	-0.1922	0.57621	1
140947	ENSG00000251380	DCANP1	5	134769904	134818038	124	67879	-0.19243	0.5763	1
147920	ENSG00000204866	IGFL2	19	46616039	46674561	100	67230	-0.1927	0.5764	1
143884	ENSG00000152404	CWF19L2	11	107187071	107363572	511	67844	-0.19287	0.57647	1
84446	ENSG00000160469	BRSK1	19	55758440	55833930	164	67511	-0.19317	0.57659	1
1358	ENSG00000158516	CPA2	7	129871703	129939638	138	67821	-0.19404	0.57693	1
7753	ENSG00000166261	ZNF202	11	123584997	123647383	161	67950	-0.19411	0.57696	1
23022	ENSG00000129116	PALLD	4	169383215	169859608	1166	67661	-0.1942	0.57699	1
375190	ENSG00000219626	FAM228B	2	24311350	24402507	230	67891	-0.1944	0.57707	1
405753	ENSG00000140274	DUOXA2	15	45371523	45420304	83	66722	-0.19456	0.57713	1
200504	ENSG00000183607	GKN2	2	69162364	69215102	108	67819	-0.19475	0.57721	1
37	ENSG00000072778	ACADVL	17	7085444	7138586	55	67446	-0.19478	0.57722	1
160728		SLC5A8	12	101539994	101639016	279	67577	-0.19492	0.57727	1
168537	ENSG00000179144	GIMAP7	7	150176945	150228161	159	67899	-0.19538	0.57745	1
1955	ENSG00000106780	MEGF9	9	123353196	123511765	160	67469	-0.1954	0.57746	1
440163	ENSG00000206150	RNASE13	14	21490979	21537944	116	66611	-0.19548	0.57749	1
81706	ENSG00000198729	PPP1R14C	6	150429188	150581528	482	67286	-0.19571	0.57758	1
200407	ENSG00000175874	CREG2	2	101954816	102038965	151	67941	-0.19588	0.57765	1
730005	ENSG00000214491	SEC14L6	22	30910629	30977669	174	67872	-0.19596	0.57768	1
8165	ENSG00000121057	AKAP1	17	55127553	55208710	160	65441	-0.1962	0.57777	1
101060022	NA	NA	1	228121662	228169059	64	67919	-0.19623	0.57779	1
11325	ENSG00000198231	DDX42	17	61816549	61906677	126	67530	-0.19637	0.57784	1
6184	ENSG00000163902	RPN1	3	128328813	128404719	175	67806	-0.19641	0.57785	1
400746	ENSG00000184454	NCMAP	1	24847567	24945819	328	67905	-0.19666	0.57795	1
5678	ENSG00000183668	PSG9	19	43747434	43808709	89	66207	-0.19669	0.57796	1
2787	ENSG00000174021	GNG5	1	84954006	85007262	149	67438	-0.19669	0.57797	1
55321	ENSG00000125895	TMEM74B	20	1151213	1201077	108	66515	-0.1967	0.57797	1
390928	ENSG00000183760	ACP7	19	39539945	39612129	232	67831	-0.19673	0.57798	1
151636	ENSG00000163840	DTX3L	3	122248085	122304050	127	67657	-0.19742	0.57825	1
10069	ENSG00000156253	RWDD2B	21	30368080	30426685	64	67860	-0.19758	0.57831	1
55175	ENSG00000178502	KLHL11	17	39999799	40056629	95	67635	-0.19785	0.57842	1
3048	ENSG00000196565	HBG2	11	5264421	5311011	72	67844	-0.19814	0.57853	1
4547	ENSG00000138823	MTTP	4	100450240	100555154	358	67658	-0.19872	0.57876	1
64928	ENSG00000180992	MRPL14	6	44071372	44130191	172	67557	-0.19878	0.57878	1
57192	ENSG00000090674	MCOLN1	19	7552496	7608895	97	67136	-0.19882	0.5788	1
55805	ENSG00000109771	LRP2BP	4	186275032	186353297	172	67822	-0.19885	0.57881	1
375189	ENSG00000176732	PFN4	2	24327954	24381334	141	67899	-0.19903	0.57888	1
3603	ENSG00000172349	IL16	15	81439941	81615104	353	67735	-0.1993	0.57898	1
26084		ARHGEF26	3	153803792	153985616	329	67624	-0.19938	0.57902	1
392617	ENSG00000225968	ELFN1	7	1713798	1797590	65	67396	-0.19952	0.57907	1
127833	ENSG00000143858	SYT2	1	202549724	202714551	278	67417	-0.19968	0.57913	1
56270	ENSG00000141580	WDR45B	17	80562438	80641411	214	64954	-0.19992	0.57923	1
201232	ENSG00000174327	SLC16A13	17	6904394	6953440	77	67156	-0.2005	0.57945	1
2958	ENSG00000140307	GTF2A2	15	59920261	59984737	161	67238	-0.20095	0.57963	1
399909	ENSG00000197136	PCNX3	11	65348686	65414910	85	67815	-0.20107	0.57968	1
23354	ENSG00000249115	HAUS5	19	36068646	36126251	96	67343	-0.20111	0.57969	1
79798	ENSG00000140691	ARMC5	16	31434010	31488488	46	66680	-0.20125	0.57975	1
83787		ARMC10	7	102680174	102750210	43	67500	-0.20131	0.57977	1
728597	ENSG00000214866	DCDC2C	2	3716188	3905001	541	67827	-0.20184	0.57998	1
8988	ENSG00000169271	HSPB3	5	53716431	53762214	177	67978	-0.20236	0.58018	1
253582	ENSG00000203756	TMEM244	6	130142389	130217416	263	67880	-0.20241	0.5802	1
138050	ENSG00000165102	HGSNAT	8	42960592	43067970	94	66974	-0.20249	0.58023	1
8861	ENSG00000198728	LDB1	10	103856315	103915210	65	67763	-0.2026	0.58028	1
56034	ENSG00000145431	PDGFC	4	157672763	157927546	314	67390	-0.20287	0.58038	1
2138	ENSG00000104313	EYA1	8	72099668	72494888	716	67777	-0.2035	0.58063	1
3959	ENSG00000108679	LGALS3BP	17	76957335	77011061	134	65710	-0.20351	0.58063	1
1452	ENSG00000113712	CSNK1A1	5	148863896	148966115	132	67128	-0.20362	0.58067	1
722	ENSG00000123838	C4BPA	1	207242583	207328317	131	67618	-0.20396	0.58081	1
57129	ENSG00000136522	MRPL47	3	179296253	179357434	75	67066	-0.20403	0.58083	1
6945	ENSG00000108788	MLX	17	40684078	40735221	59	67949	-0.20443	0.58099	1
22837	ENSG00000082438	COBLL1	2	165526695	165733678	490	67749	-0.20455	0.58104	1
5423	ENSG00000070501	POLB	8	42160973	42239331	97	67726	-0.20508	0.58124	1
79447	ENSG00000280789	PAGR1	16	29792528	29843816	20	67454	-0.20506	0.58124	1
27151	ENSG00000160111	CPAMD8	19	16993762	17172625	412	65643	-0.20507	0.58124	1
5927	ENSG00000073614	KDM5A	12	379223	533620	243	67491	-0.2053	0.58133	1
84058	ENSG00000005448	WDR54	2	74613863	74662882	29	67866	-0.20555	0.58143	1
9112	ENSG00000182979	MTA1	14	105851186	105947066	16	61811	-0.20556	0.58143	1
51451	ENSG00000205629	LCMT1	16	25088047	25199551	161	67307	-0.20576	0.58151	1
9453	ENSG00000152904	GGPS1	1	235456753	235517847	106	67505	-0.20586	0.58155	1
22841	ENSG00000107560	RAB11FIP2	10	119754427	119841297	99	66641	-0.20591	0.58157	1
11077	ENSG00000160207	HSF2BP	21	44939066	45114380	236	67093	-0.206	0.5816	1
319100	ENSG00000146383	TAAR6	6	132856461	132902498	164	67852	-0.20628	0.58171	1
9462	ENSG00000075391	RASAL2	1	178027864	178458649	515	67760	-0.20642	0.58177	1
58484	ENSG00000091106	NLRC4	2	32439518	32525812	135	66241	-0.20649	0.58179	1
10772	ENSG00000188529	SRSF10	1	24282935	24341953	1	58438	-0.20676	0.5819	1
80324	ENSG00000177192	PUS1	12	132378745	132438406	98	66163	-0.20714	0.58205	1
29895	ENSG00000180209	MYLPF	16	30351123	30399310	38	66917	-0.20722	0.58208	1
83464	ENSG00000138613	APH1B	15	63534749	63611325	130	67458	-0.20794	0.58236	1
23764	ENSG00000185022	MAFF	22	38562939	38622518	158	67744	-0.20802	0.58239	1
283189		OR9G4	11	56500304	56546287	125	67559	-0.20808	0.58242	1
10667	ENSG00000145982	FARS2	6	5226251	5781816	1418	67334	-0.20825	0.58248	1
100129543	ENSG00000183850	ZNF730	19	23264777	23340014	116	67652	-0.20828	0.58249	1
3704	ENSG00000125877	ITPA	20	3154514	3214516	178	67576	-0.20829	0.5825	1
5027	ENSG00000089041	P2RX7	12	121535622	121634439	400	67930	-0.20833	0.58251	1
100130519	ENSG00000188051	TMEM221	19	17536318	17594376	122	67794	-0.20833	0.58251	1
284106		CISD3	17	36851510	36901858	56	67803	-0.20891	0.58274	1
64284	ENSG00000124839	RAB17	2	238472965	238534769	246	67449	-0.20934	0.58291	1
6526	ENSG00000198743	SLC5A3	21	35410503	35525334	162	67287	-0.20937	0.58292	1
64968	ENSG00000243927	MRPS6	21	35410823	35525334	162	67287	-0.20937	0.58292	1
5502	ENSG00000135447	PPP1R1A	12	54959176	55017451	138	66967	-0.20955	0.58299	1
10025		MED16	19	857961	928218	112	62895	-0.20974	0.58306	1
805	ENSG00000143933	CALM2	2	47377221	47439229	127	67691	-0.20991	0.58313	1
6547	ENSG00000100678	SLC8A3	14	70500934	70690787	577	67727	-0.21001	0.58317	1
151246	ENSG00000163535	SGO2	2	201355865	201458818	185	67777	-0.21049	0.58336	1
84909	ENSG00000148120	AOPEP	9	97453886	97859500	668	67023	-0.21067	0.58343	1
9317	ENSG00000165983	PTER	10	16443942	16565744	356	67801	-0.21072	0.58345	1
2885	ENSG00000177885	GRB2	17	73304157	73436790	243	67817	-0.21117	0.58362	1
23008	ENSG00000128607	KLHDC10	7	129675349	129785560	225	67559	-0.21136	0.5837	1
93432		MGAM2	7	141776549	141853783	159	66841	-0.21138	0.58371	1
54760	ENSG00000115257	PCSK4	19	1471427	1525886	89	64376	-0.21144	0.58373	1
245913	ENSG00000203970	DEFB110	6	49966851	50024694	102	66239	-0.21146	0.58374	1
23082	ENSG00000148840	PPRC1	10	103857787	103920090	66	67767	-0.21176	0.58385	1
441027	ENSG00000249242	TMEM150C	4	83394329	83518595	238	67634	-0.212	0.58395	1
2706	ENSG00000165474	GJB2	13	20751602	20803605	128	67556	-0.21217	0.58401	1
129642	ENSG00000143797	MBOAT2	2	8986701	9178876	217	66991	-0.21239	0.5841	1
2023	ENSG00000074800	ENO1	1	8911059	8974151	103	67742	-0.21246	0.58413	1
10563	ENSG00000156234	CXCL13	4	78397907	78542988	171	67496	-0.21247	0.58413	1
7296	ENSG00000198431	TXNRD1	12	104574537	104754085	438	67852	-0.21294	0.58431	1
245937	ENSG00000180383	DEFB124	20	30043309	30095816	51	66220	-0.21292	0.58431	1
64745	ENSG00000165792	METTL17	14	21422432	21475194	139	67625	-0.21311	0.58438	1
84266	ENSG00000125652	ALKBH7	19	6337444	6385261	193	66915	-0.21356	0.58456	1
2996	ENSG00000197465	GYPE	4	144782019	144861716	87	67986	-0.21468	0.58499	1
5593	ENSG00000138669	PRKG2	4	81998643	82171271	288	66512	-0.21485	0.58506	1
10421	ENSG00000169217	CD2BP2	16	30352087	30401682	39	66944	-0.21525	0.58521	1
728763	ENSG00000226321	CROCC2	2	241837287	241915525	170	67570	-0.21532	0.58524	1
79898	ENSG00000176024	ZNF613	19	52395688	52459011	166	67372	-0.21575	0.58541	1
51	ENSG00000161533	ACOX1	17	73927588	74010515	184	67778	-0.21587	0.58545	1
2169	ENSG00000145384	FABP2	4	120228405	120278316	212	67930	-0.21593	0.58548	1
56952	ENSG00000099256	PRTFDC1	10	25127536	25277680	386	67113	-0.21611	0.58555	1
9123	ENSG00000141526	SLC16A3	17	80151282	80207375	118	65688	-0.2165	0.5857	1
8880	ENSG00000162613	FUBP1	1	78399740	78479839	133	67721	-0.21667	0.58577	1
51106	ENSG00000029639	TFB1M	6	155564495	155670631	361	67589	-0.21668	0.58577	1
8390	ENSG00000183024	OR1G1	17	3019904	3065845	109	67050	-0.2168	0.58582	1
285679		C5orf60	5	179058545	179107083	59	67986	-0.217	0.5859	1
80728	ENSG00000147799	ARHGAP39	8	145744563	145873891	122	65555	-0.21722	0.58598	1
79716	ENSG00000215440	NPEPL1	20	57229187	57300900	157	67414	-0.21724	0.58599	1
100170841		EPOP	17	36817956	36866187	50	67512	-0.21735	0.58603	1
55746	ENSG00000069248	NUP133	1	229567044	229679088	152	67210	-0.21739	0.58605	1
55529	ENSG00000155099	PIP4P2	8	91996499	92088203	133	67453	-0.21772	0.58617	1
222967	ENSG00000155026	RSPH10B	7	5955777	6045322	78	67865	-0.21781	0.58621	1
340745	ENSG00000204033	LRIT2	10	85970241	86020339	145	67829	-0.21783	0.58622	1
57030	ENSG00000104888	SLC17A7	19	49922655	49980617	69	66915	-0.21797	0.58628	1
9914	ENSG00000064270	ATP2C2	16	84367129	84507793	765	67070	-0.21807	0.58631	1
83605	ENSG00000136280	CCM2	7	45004345	45126069	304	67831	-0.21814	0.58634	1
84858	ENSG00000165655	ZNF503	10	77147602	77196513	33	65958	-0.21816	0.58635	1
100507003	ENSG00000261949	GFY	19	49894688	49942075	56	66676	-0.21841	0.58645	1
57591	ENSG00000196588	MRTFA	22	40796292	41067690	321	67645	-0.21861	0.58652	1
2773	ENSG00000065135	GNAI3	1	110056186	110148465	124	67835	-0.21865	0.58654	1
54585	ENSG00000163818	LZTFL1	3	45854808	45992216	237	67597	-0.21897	0.58666	1
51084	ENSG00000165475	CRYL1	13	20967806	21135012	454	67549	-0.21911	0.58672	1
26027	ENSG00000162390	ACOT11	1	54972930	55110417	389	67636	-0.21915	0.58673	1
10987	ENSG00000121022	COPS5	8	67945314	68009562	51	67347	-0.21943	0.58684	1
55738	ENSG00000101199	ARFGAP1	20	61869137	61931145	216	64340	-0.21954	0.58689	1
147007	ENSG00000244045	TMEM199	17	26649687	26699089	58	67397	-0.21978	0.58698	1
23654	ENSG00000196576	PLXNB2	22	50703408	50781062	197	63648	-0.21984	0.587	1
23710	ENSG00000139112	GABARAPL1	12	10330435	10385727	184	67633	-0.21986	0.58701	1
27295	ENSG00000154553	PDLIM3	4	186411814	186491712	183	67364	-0.22057	0.58729	1
7473		WNT3	17	44829872	44931126	160	67347	-0.22079	0.58737	1
219983	ENSG00000166884	OR4D6	11	59189434	59235378	157	66030	-0.22087	0.5874	1
51499	ENSG00000170855	TRIAP1	12	120871764	120919215	95	67856	-0.22086	0.5874	1
29949	ENSG00000142224	IL19	1	206937215	207026326	174	67638	-0.22123	0.58754	1
3790	ENSG00000170745	KCNS3	2	18024105	18124225	283	67834	-0.22123	0.58754	1
368		ABCC6	16	16233422	16353083	199	66890	-0.22134	0.58759	1
154865	ENSG00000164675	IQUB	7	123081993	123209718	153	67736	-0.22136	0.5876	1
84861	ENSG00000099910	KLHL22	22	20785806	20885170	156	67076	-0.22181	0.58777	1
409	ENSG00000141480	ARRB2	17	4578789	4634795	123	67217	-0.22193	0.58781	1
55958	ENSG00000198642	KLHL9	9	21321018	21370429	114	67479	-0.2222	0.58792	1
55658	ENSG00000070423	RNF126	19	637526	698313	201	63488	-0.2223	0.58796	1
2515		ADAM2	8	39591254	39730808	265	67872	-0.22251	0.58804	1
342926	ENSG00000197928	ZNF677	19	53728638	53793219	194	67874	-0.22276	0.58814	1
114131	ENSG00000178473	UCN3	10	5371976	5426169	183	67764	-0.22344	0.5884	1
7169	ENSG00000198467	TPM2	9	35671990	35725583	80	67750	-0.22354	0.58844	1
1363	ENSG00000109472	CPE	4	166265097	166429482	547	67915	-0.22372	0.58851	1
80199	ENSG00000010361	FUZ	19	50300123	50351567	78	67425	-0.22373	0.58852	1
8570	ENSG00000088247	KHSRP	19	6403115	6459822	154	64164	-0.22399	0.58862	1
51571	ENSG00000153310	FAM49B	8	130841839	131063897	377	67536	-0.2246	0.58886	1
2823	ENSG00000150625	GPM6A	4	176544088	176958842	978	67528	-0.22478	0.58892	1
57003	ENSG00000108588	CCDC47	17	61812610	61886088	106	67574	-0.22476	0.58892	1
54516	ENSG00000112031	MTRF1L	6	153298400	153358925	132	67810	-0.22488	0.58896	1
97	ENSG00000119640	ACYP1	14	75509924	75571181	79	67508	-0.22602	0.58941	1
9321	ENSG00000100815	TRIP11	14	92424243	92541484	277	67938	-0.22605	0.58942	1
4838	ENSG00000156574	NODAL	10	72181692	72236465	76	66438	-0.22612	0.58944	1
27332	ENSG00000075292	ZNF638	2	71468729	71672191	457	67844	-0.22641	0.58956	1
1829	ENSG00000046604	DSG2	18	29043027	29138814	241	67190	-0.22665	0.58965	1
343413	ENSG00000181036	FCRL6	1	159735282	159796047	149	66592	-0.22669	0.58967	1
124565	ENSG00000157637	SLC38A10	17	79208799	79304233	269	64190	-0.22703	0.5898	1
245802	ENSG00000166926	MS4A6E	11	60067355	60118441	186	67805	-0.22707	0.58981	1
143	ENSG00000102699	PARP4	13	24985069	25121948	501	67965	-0.22715	0.58985	1
80117	ENSG00000179674	ARL14	3	160359948	160406236	135	67742	-0.22728	0.5899	1
25864	ENSG00000248487	ABHD14A	3	51972700	52025216	26	62924	-0.22731	0.58991	1
6196	ENSG00000071242	RPS6KA2	6	166812854	167310948	1315	67387	-0.22779	0.5901	1
27230	ENSG00000120742	SERP1	3	150249780	150299428	100	67945	-0.22809	0.59021	1
140625	ENSG00000169717	ACTRT2	1	2903046	2949467	126	66720	-0.22812	0.59022	1
9457	ENSG00000112214	FHL5	6	96975406	97077806	196	67862	-0.22829	0.59029	1
51087		YBX2	17	7181571	7232876	85	67828	-0.22829	0.59029	1
9921	ENSG00000022840	RNF10	12	120937132	121025397	230	67865	-0.22842	0.59034	1
11341	ENSG00000164106	SCRG1	4	174299299	174355617	61	67634	-0.22871	0.59045	1
53635	ENSG00000104960	PTOV1	19	50318667	50373999	81	67304	-0.2291	0.5906	1
5104	ENSG00000188488	SERPINA5	14	95012706	95069457	261	67850	-0.22976	0.59086	1
26022	ENSG00000006042	TMEM98	17	31219928	31278667	122	67664	-0.23016	0.59102	1
8454	ENSG00000055130	CUL1	7	148360631	148508202	237	66892	-0.23022	0.59104	1
157777	ENSG00000178460	MCMDC2	8	67747984	67844283	89	67151	-0.2305	0.59115	1
100996928	ENSG00000269955	FMC1-LUC7L2	7	138990878	139118203	276	67765	-0.23083	0.59128	1
116842	ENSG00000164406	LEAP2	5	132174358	132220582	72	67986	-0.23121	0.59142	1
2994	ENSG00000250361	GYPB	4	144907257	144975498	70	67750	-0.23121	0.59143	1
441376	ENSG00000205002	AARD	8	117915464	117966239	135	67308	-0.23126	0.59145	1
4099	ENSG00000105695	MAG	19	35747989	35814710	140	66884	-0.23129	0.59145	1
54101	ENSG00000183421	RIPK4	21	43149529	43222249	291	67429	-0.23147	0.59153	1
11080	ENSG00000162616	DNAJB4	1	78409847	78493648	142	67822	-0.23156	0.59156	1
344805	ENSG00000176040	TMPRSS7	3	111723465	111810116	299	67937	-0.23159	0.59157	1
6361	ENSG00000102970	CCL17	16	57403679	57459974	160	67745	-0.23173	0.59162	1
127343	ENSG00000197587	DMBX1	1	46937668	46989898	96	67741	-0.23189	0.59169	1
50604	ENSG00000162891	IL20	1	207003699	207052568	52	67302	-0.23216	0.59179	1
100130880		CREB3L2-AS1	7	137603094	137652712	106	67250	-0.23243	0.5919	1
85439	ENSG00000140022	STON2	14	81716994	81937789	488	67839	-0.23264	0.59198	1
387601	ENSG00000196600	SLC22A25	11	62920523	63040415	210	67783	-0.23282	0.59205	1
26000	ENSG00000169221	TBC1D10B	16	30358422	30416522	51	66594	-0.23292	0.59209	1
90317	ENSG00000204611	ZNF616	19	52606344	52678191	185	67288	-0.23293	0.59209	1
727800	ENSG00000212864	RNF208	9	140104699	140150775	78	60917	-0.23295	0.5921	1
10580	ENSG00000095637	SORBS1	10	97061530	97356171	848	67796	-0.23294	0.5921	1
8370	ENSG00000270882	H4C14	1	149769170	149816197	3	67170	-0.23303	0.59213	1
1269	ENSG00000188822	CNR2	1	24187005	24320549	164	66572	-0.23338	0.59227	1
195827	ENSG00000158122	PRXL2C	9	99393109	99452603	28	64946	-0.23345	0.5923	1
81029	ENSG00000111186	WNT5B	12	1648823	1766379	244	66208	-0.23374	0.5924	1
22859		ADGRL1	19	14248549	14351997	69	65367	-0.23385	0.59245	1
388646	ENSG00000213512	GBP7	1	89587434	89676723	147	67335	-0.23399	0.5925	1
4711	ENSG00000136521	NDUFB5	3	179287575	179352288	82	67297	-0.23405	0.59253	1
440738	ENSG00000197769	MAP1LC3C	1	242148792	242199630	149	65113	-0.23417	0.59257	1
55335	ENSG00000165028	NIPSNAP3B	9	107491022	107550045	133	67527	-0.23424	0.5926	1
2872	ENSG00000099875	MKNK2	19	2027470	2086243	109	63892	-0.23426	0.59261	1
9668	ENSG00000256087	ZNF432	19	52526677	52587073	133	67584	-0.23439	0.59266	1
332	ENSG00000089685	BIRC5	17	76175277	76231716	219	67450	-0.2345	0.5927	1
11092	ENSG00000165698	SPACA9	9	135719282	135775419	139	67584	-0.23492	0.59286	1
113419	ENSG00000144043	TEX261	2	71203068	71257001	85	67897	-0.23508	0.59293	1
65993	ENSG00000074071	MRPS34	16	1811891	1858152	177	66867	-0.23512	0.59294	1
117608	ENSG00000178338	ZNF354B	5	178251954	178321424	418	67764	-0.23518	0.59297	1
65975	ENSG00000130413	STK33	11	8403417	8650836	578	67722	-0.2352	0.59297	1
92960	ENSG00000104883	PEX11G	19	7531756	7590884	132	67084	-0.23521	0.59298	1
114780		PKD1L2	16	81124484	81288975	718	67446	-0.23527	0.593	1
1950	ENSG00000138798	EGF	4	110799040	110944118	247	67810	-0.23551	0.59309	1
5994	ENSG00000133111	RFXAP	13	37358339	37413740	77	67294	-0.23565	0.59315	1
125704	ENSG00000187773	DIPK1C	18	72092963	72160070	154	67726	-0.23591	0.59325	1
51249	ENSG00000159596	TMEM69	1	46118847	46170110	76	67758	-0.23606	0.59331	1
3398	ENSG00000115738	ID2	2	8787113	8834583	116	67513	-0.23622	0.59337	1
57708	ENSG00000198160	MIER1	1	67355578	67464302	175	67836	-0.23643	0.59345	1
55322	ENSG00000082213	C5orf22	5	31497373	31565165	161	67318	-0.23651	0.59348	1
23178	ENSG00000115687	PASK	2	242035514	242124394	248	67560	-0.23657	0.5935	1
79639	ENSG00000126106	TMEM53	1	45108920	45175253	78	67488	-0.23668	0.59355	1
115908	ENSG00000164932	CTHRC1	8	104348743	104405233	177	67955	-0.23672	0.59356	1
1143	ENSG00000117971	CHRNB4	15	78906636	78968587	116	67638	-0.23671	0.59356	1
284611	ENSG00000162636	FAM102B	1	109067653	109191949	180	67833	-0.23704	0.59369	1
1627	ENSG00000113758	DBN1	5	176873613	176935694	52	66159	-0.23717	0.59374	1
55266	ENSG00000139291	TMEM19	12	72044878	72107840	73	67959	-0.23734	0.5938	1
80174	ENSG00000161692	DBF4B	17	42750976	42839637	108	67654	-0.23735	0.59381	1
51715	ENSG00000112210	RAB23	6	57041790	57122112	94	67681	-0.23788	0.59401	1
25983	ENSG00000129460	NGDN	14	23903898	23957402	105	67474	-0.23807	0.59409	1
2817	ENSG00000063660	GPC1	2	241340115	241417495	283	65848	-0.2383	0.59417	1
100131897	ENSG00000204767	INSYN2B	5	169280719	169442744	328	67765	-0.23841	0.59422	1
55337	ENSG00000130813	SHFL	19	10161806	10213928	97	66539	-0.23842	0.59422	1
100288142	ENSG00000162825	NBPF20	1	148240249	148382262	1	58438	-0.23862	0.5943	1
950	ENSG00000138760	SCARB2	4	77069890	77170052	312	67877	-0.23864	0.59431	1
8600	ENSG00000120659	TNFSF11	13	43101872	43192149	180	67607	-0.23863	0.59431	1
390433	ENSG00000176253	OR4K13	14	20492003	20537917	201	67917	-0.23871	0.59433	1
153201	ENSG00000186335	SLC36A2	5	150684539	150762151	224	67777	-0.23891	0.59441	1
2549	ENSG00000109458	GAB1	4	144222680	144405718	268	67374	-0.23903	0.59446	1
9787	ENSG00000126787	DLGAP5	14	55604834	55693396	156	65996	-0.23937	0.59459	1
375519	ENSG00000164411	GJB7	6	87982696	88073996	225	67685	-0.23957	0.59467	1
202243		CCDC125	5	68566519	68663623	145	63666	-0.23976	0.59474	1
11177	ENSG00000198604	BAZ1A	14	35211937	35379853	419	67877	-0.23977	0.59474	1
253769	ENSG00000184465	WDR27	6	169847303	170137159	654	67809	-0.24002	0.59484	1
126074	ENSG00000173928	SWSAP1	19	11450383	11497627	47	67591	-0.24018	0.5949	1
84824	ENSG00000132185	FCRLA	1	161641762	161694142	159	67368	-0.24073	0.59512	1
10600	ENSG00000156256	USP16	21	30361938	30436809	81	67887	-0.24092	0.59519	1
9922	ENSG00000144711	IQSEC1	3	12928542	13149652	550	67472	-0.24097	0.59521	1
5970	ENSG00000173039	RELA	11	65411067	65465443	78	67851	-0.24097	0.59521	1
92815		H2AW	1	228635065	228680560	55	67890	-0.24098	0.59522	1
54492	ENSG00000214357	NEURL1B	5	172033266	172128543	227	67611	-0.24108	0.59525	1
81794	ENSG00000142303	ADAMTS10	19	8635124	8710588	43	64841	-0.24114	0.59528	1
100631383	ENSG00000272414	FAM47E-STBD1	4	77137853	77242283	325	67901	-0.24119	0.5953	1
8715	ENSG00000101746	NOL4	18	31421064	31838515	683	67471	-0.2416	0.59546	1
1718	ENSG00000116133	DHCR24	1	55305300	55387921	218	67757	-0.2417	0.59549	1
51231	ENSG00000105053	VRK3	19	50469724	50564274	208	67769	-0.24193	0.59558	1
100505741		SPATA1	1	84936902	85032150	279	67512	-0.24194	0.59559	1
5139	ENSG00000172572	PDE3A	12	20487179	20850575	893	67652	-0.24205	0.59563	1
50810	ENSG00000166503	HDGFL3	15	83796804	83911770	170	67604	-0.24225	0.59571	1
137872	ENSG00000147576	ADHFE1	8	67309693	67394260	204	66834	-0.24238	0.59576	1
100134934	ENSG00000257949	TEN1	17	73940298	74006667	164	67753	-0.24238	0.59576	1
9814	ENSG00000198089	SFI1	22	31857125	32024537	430	67236	-0.24242	0.59577	1
197407	ENSG00000180035	ZNF48	16	30354633	30421429	53	66647	-0.24266	0.59587	1
343702	ENSG00000260903	XKR7	20	30520805	30596256	98	66849	-0.24273	0.59589	1
6038	ENSG00000258818	RNASE4	14	21117259	21178761	147	67292	-0.24294	0.59597	1
1312	ENSG00000093010	COMT	22	19894263	19967498	282	66682	-0.24315	0.59605	1
3741	ENSG00000130037	KCNA5	12	5118085	5165954	137	67610	-0.24328	0.59611	1
284293	ENSG00000221887	HMSD	18	61581588	61637646	134	67880	-0.2433	0.59611	1
283933	ENSG00000176723	ZNF843	16	31436885	31489348	45	66816	-0.24333	0.59612	1
2639	ENSG00000105607	GCDH	19	12966943	13020813	67	66539	-0.24334	0.59613	1
3492	NA	IGH	14	106022614	107323051	527	62109	-0.24386	0.59633	1
164127	ENSG00000178395	CCDC185	1	223531715	223578812	65	67400	-0.24401	0.59639	1
401505	ENSG00000175768	TOMM5	9	37578410	37627636	86	67771	-0.24432	0.59651	1
23180	ENSG00000131378	RFTN1	3	16347352	16590222	628	67758	-0.24439	0.59653	1
162394	ENSG00000166750	SLFN5	17	33535086	33604768	184	67230	-0.24442	0.59655	1
4495	ENSG00000125144	MT1G	16	56690653	56736977	162	67226	-0.24462	0.59662	1
200081	ENSG00000084652	TXLNA	1	32610293	32673886	41	67497	-0.24465	0.59664	1
727936	ENSG00000172986	GXYLT2	3	72902385	73034525	240	67292	-0.2455	0.59697	1
5518	ENSG00000105568	PPP2R1A	19	52658055	52739678	265	67918	-0.24612	0.59721	1
54757	ENSG00000108950	FAM20A	17	66521257	66632095	183	67899	-0.24618	0.59723	1
11313	ENSG00000011009	LYPLA2	1	24082275	24132029	21	67392	-0.24655	0.59737	1
10370	ENSG00000164442	CITED2	6	139683392	139730787	80	66958	-0.24726	0.59765	1
9790	ENSG00000165733	BMS1	10	43242954	43340385	247	67746	-0.24746	0.59772	1
388698	ENSG00000143520	FLG2	1	152311213	152367482	72	67695	-0.24747	0.59773	1
84787	ENSG00000133247	KMT5C	19	55816221	55869489	127	67196	-0.24749	0.59773	1
55268	ENSG00000121310	ECHDC2	1	53351582	53427846	60	67592	-0.24833	0.59806	1
9813	ENSG00000159658	EFCAB14	1	47130831	47219792	137	67503	-0.24839	0.59808	1
26287	ENSG00000165887	ANKRD2	10	99297256	99353641	104	66684	-0.24906	0.59834	1
5121	ENSG00000183036	PCP4	21	41204347	41311322	388	67257	-0.24926	0.59842	1
4599	ENSG00000157601	MX1	21	42757520	42841141	271	67528	-0.24928	0.59843	1
121536	ENSG00000139154	AEBP2	12	19557608	19685173	454	67679	-0.24936	0.59846	1
28966	ENSG00000064652	SNX24	5	122146149	122357317	502	67897	-0.24969	0.59859	1
7988	ENSG00000170260	ZNF212	7	148901741	148962700	154	67793	-0.24969	0.59859	1
29909	ENSG00000174946	GPR171	3	150905537	150955997	106	67616	-0.2499	0.59867	1
121053	ENSG00000151131	C12orf45	12	105345098	105398505	144	67177	-0.24994	0.59868	1
4329	ENSG00000119711	ALDH6A1	14	74514365	74586196	171	67877	-0.25048	0.59889	1
3066	ENSG00000196591	HDAC2	6	114247320	114327359	143	67955	-0.25061	0.59894	1
3338	ENSG00000110011	DNAJC4	11	63962594	64011753	71	67004	-0.2509	0.59905	1
10219	ENSG00000139187	KLRG1	12	9107137	9173343	132	67936	-0.25092	0.59906	1
