## Supplementary Tables for "Genome-wide association study identifies new loci associated with OCD" (part 2 of 3)

### Sheet: S2 MAGMA (continued)
GENE	ENSG	SYMBOL	CHR	START	STOP	NSNPS	N	ZSTAT	P	P_BONFERRONI
245915	ENSG00000180872	DEFB112	6	50001288	50051364	91	66179	-0.25158	0.59932	1
2517	ENSG00000179163	FUCA1	1	24161567	24229859	175	66816	-0.25161	0.59933	1
53632	ENSG00000115592	PRKAG3	2	219677083	219731526	33	66701	-0.25198	0.59947	1
3921	ENSG00000168028	RPSA	3	39413204	39464033	171	67833	-0.25208	0.59951	1
283638	ENSG00000099814	CEP170B	14	105296650	105373107	149	63544	-0.25259	0.59971	1
9215	ENSG00000133424	LARGE1	22	33658509	34351464	1800	67508	-0.25265	0.59973	1
1421		CRYGD	2	208976331	209024313	176	67877	-0.25302	0.59987	1
89778	ENSG00000206072	SERPINB11	18	61335194	61401123	215	67868	-0.25318	0.59993	1
23517	ENSG00000039123	MTREX	5	54568576	54731409	260	67629	-0.25323	0.59995	1
9197	ENSG00000169359	SLC33A1	3	155534300	155607248	146	67437	-0.25328	0.59997	1
390059	ENSG00000184698	OR51M1	11	5375607	5421664	249	67884	-0.25397	0.60024	1
92335	ENSG00000266173	STRADA	17	61770192	61854330	115	67280	-0.25422	0.60034	1
283106	ENSG00000254598	CSNK2A3	11	11363489	11409904	153	67035	-0.25504	0.60065	1
23519	ENSG00000139223	ANP32D	12	48831448	48876843	129	67714	-0.25519	0.60071	1
255783	ENSG00000257704	INAFM1	19	47742659	47788980	71	67203	-0.25581	0.60095	1
60313	ENSG00000159592	GPBP1L1	1	46082976	46188782	162	67849	-0.25601	0.60103	1
4824	ENSG00000167034	NKX3-1	8	23526206	23575450	130	67772	-0.25601	0.60103	1
11222	ENSG00000114686	MRPL3	3	131171045	131256860	127	67558	-0.25603	0.60104	1
4975	ENSG00000254550	OMP	11	76778886	76824377	94	67090	-0.25612	0.60107	1
1486	ENSG00000117151	CTBS	1	85008804	85083039	157	67771	-0.25616	0.60108	1
26015	ENSG00000103932	RPAP1	15	41799374	41871464	124	67962	-0.25615	0.60108	1
51491	ENSG00000048162	NOP16	5	175800940	175850763	80	67694	-0.25622	0.60111	1
54472	ENSG00000078902	TOLLIP	11	1285598	1365892	199	63665	-0.25622	0.60111	1
286234	ENSG00000177992	SPATA31E1	9	90462772	90513814	193	67708	-0.25636	0.60116	1
10368	ENSG00000006116	CACNG3	16	24231874	24383737	396	67823	-0.25647	0.60121	1
51631	ENSG00000146963	LUC7L2	7	138990105	139118203	278	67767	-0.25663	0.60127	1
8526	ENSG00000153933	DGKE	17	54876460	54956036	123	67377	-0.25672	0.6013	1
64446	ENSG00000171595	DNAI2	17	72235386	72321023	267	67841	-0.25671	0.6013	1
84221		SPATC1L	21	47571062	47640167	254	64760	-0.25671	0.6013	1
26872	ENSG00000164647	STEAP1	7	89748689	89804141	99	67654	-0.25702	0.60142	1
5288	ENSG00000139144	PIK3C2G	12	18360912	18811352	1126	67784	-0.25722	0.60149	1
84246	ENSG00000133398	MED10	5	6362039	6413639	141	63726	-0.25758	0.60164	1
5864	ENSG00000105649	RAB3A	19	18297609	18349874	88	67978	-0.25789	0.60175	1
57492	ENSG00000049618	ARID1B	6	157063980	157541913	791	66888	-0.25804	0.60181	1
100528021	ENSG00000259332	ST20-MTHFS	15	80125889	80250448	326	67799	-0.2582	0.60187	1
5311	ENSG00000118762	PKD2	4	88893799	89008931	245	67831	-0.25835	0.60193	1
100131187	ENSG00000215845	TSTD1	1	160997418	161043887	72	67226	-0.25854	0.60201	1
25852	ENSG00000114098	ARMC8	3	137871115	138027231	110	67135	-0.25883	0.60212	1
246778	ENSG00000197272	IL27	16	28500683	28553155	67	67456	-0.25909	0.60222	1
1606	ENSG00000065357	DGKA	12	56289946	56357811	39	65578	-0.25959	0.60241	1
79848	ENSG00000104218	CSPP1	8	67941588	68118849	129	67344	-0.25965	0.60243	1
55004	ENSG00000149357	LAMTOR1	11	71795371	71849433	104	67888	-0.25997	0.60255	1
29035	ENSG00000182831	C16orf72	16	9150537	9223555	169	67951	-0.2604	0.60272	1
3976	ENSG00000128342	LIF	22	30626436	30677840	74	67522	-0.2604	0.60272	1
3308	ENSG00000170606	HSPA4	5	132352662	132450709	169	67733	-0.26084	0.60289	1
51463	ENSG00000188092	GPR89B	1	147365506	147475753	68	66544	-0.2611	0.60299	1
91522	ENSG00000050767	COL23A1	5	177654617	178052573	1117	67723	-0.26124	0.60304	1
28999	ENSG00000163884	KLF15	3	126051478	126111236	115	67779	-0.26132	0.60308	1
100130301	ENSG00000274443	C8orf89	8	74143623	74209150	149	67846	-0.26183	0.60327	1
8930	ENSG00000129071	MBD4	3	129139787	129194022	92	67431	-0.26191	0.6033	1
344758	ENSG00000174948	GPR149	3	154045461	154182504	257	67564	-0.26202	0.60335	1
8386	ENSG00000262628	OR1D5	17	2955963	3001901	30	67418	-0.26204	0.60335	1
2281	ENSG00000119782	FKBP1B	2	24237584	24296551	122	67809	-0.26225	0.60344	1
10983	ENSG00000118816	CCNI	4	77958308	78033719	82	66811	-0.26239	0.60349	1
6576	ENSG00000100075	SLC25A1	22	19153088	19201338	121	67647	-0.26272	0.60362	1
112476	ENSG00000167371	PRRT2	16	29788409	29837202	17	66734	-0.26291	0.60369	1
27236	ENSG00000164144	ARFIP1	4	153666091	153843064	264	67636	-0.26368	0.60399	1
54970	ENSG00000149292	TTC12	11	113150251	113254345	186	67842	-0.26383	0.60404	1
1622	ENSG00000155368	DBI	2	120089504	120140122	147	67940	-0.26431	0.60423	1
57533	ENSG00000132405	TBC1D14	4	6876171	7044845	420	67457	-0.26431	0.60423	1
9400	ENSG00000108469	RECQL5	17	73612925	73698270	87	67575	-0.26437	0.60425	1
152137	ENSG00000152492	CCDC50	3	191011874	191126459	405	67799	-0.26453	0.60431	1
140850	ENSG00000088782	DEFB127	20	103111	149804	116	67774	-0.26453	0.60432	1
57539	ENSG00000118965	WDR35	2	20100024	20224884	235	67847	-0.26509	0.60453	1
23549	ENSG00000123992	DNPEP	2	220228180	220299730	113	65959	-0.26508	0.60453	1
343066	ENSG00000204518	AADACL4	1	12669566	12737097	131	66894	-0.26523	0.60458	1
59348	ENSG00000256683	ZNF350	19	52457593	52525079	183	67714	-0.26567	0.60475	1
8793	ENSG00000173530	TNFRSF10D	8	22983101	23056543	117	67552	-0.26578	0.6048	1
267002	ENSG00000185220	PGBD2	1	249165395	249225453	46	63993	-0.26584	0.60482	1
2350	ENSG00000165457	FOLR2	11	71892819	71942994	91	67588	-0.2659	0.60484	1
6524	ENSG00000140675	SLC5A2	16	31459439	31512091	34	66938	-0.26596	0.60486	1
6640	ENSG00000101400	SNTA1	20	31985763	32066698	47	67685	-0.26603	0.60489	1
9895	ENSG00000196663	TECPR2	14	102794300	102978818	399	67822	-0.26622	0.60497	1
4242	ENSG00000100060	MFNG	22	37855101	37917499	114	66678	-0.26624	0.60497	1
2900	ENSG00000149403	GRIK4	11	120347465	120869514	1138	67277	-0.26656	0.6051	1
65987	ENSG00000151364	KCTD14	11	77716761	77792237	208	67795	-0.26668	0.60514	1
3652	ENSG00000197429	IPP	1	46149996	46251485	159	67824	-0.26681	0.60519	1
256126	ENSG00000161860	SYCE2	19	12999894	13065116	80	66933	-0.26695	0.60525	1
4653	ENSG00000034971	MYOC	1	171594557	171656773	222	67905	-0.26709	0.6053	1
100507341	ENSG00000253457	SMIM18	8	30461117	30513473	92	67737	-0.26715	0.60532	1
11151	ENSG00000102879	CORO1A	16	30159731	30210397	31	67800	-0.26714	0.60532	1
56287	ENSG00000169605	GKN1	2	69166705	69218112	125	67841	-0.26716	0.60533	1
6657	ENSG00000181449	SOX2	3	181394712	181442224	17	65830	-0.26729	0.60538	1
4487	ENSG00000163132	MSX1	4	4826392	4875663	192	67431	-0.2678	0.60557	1
2287	ENSG00000100442	FKBP3	14	45574802	45638732	66	67233	-0.26782	0.60558	1
57186	ENSG00000188559	RALGAPA2	20	20360202	20728281	366	66696	-0.26781	0.60558	1
55748	ENSG00000133313	CNDP2	18	72128500	72200689	180	67518	-0.26789	0.60561	1
401720		FIGNL2	12	52201676	52277364	156	67338	-0.26796	0.60564	1
100129583	ENSG00000189157	FAM47E	4	77100193	77214936	382	67878	-0.26804	0.60567	1
89874	ENSG00000183032	SLC25A21	14	37137126	37676865	1153	67583	-0.26871	0.60592	1
128861	ENSG00000131059	BPIFA3	20	31770130	31825612	52	67762	-0.26885	0.60598	1
1841	ENSG00000168393	DTYMK	2	242605157	242661383	36	63822	-0.26897	0.60602	1
51654	ENSG00000101391	CDK5RAP1	20	31936645	32024375	74	67596	-0.26903	0.60605	1
23233	ENSG00000144036	EXOC6B	2	72393113	73088177	718	67642	-0.26925	0.60613	1
154288	ENSG00000203908	KHDC3L	6	74037400	74083898	94	67944	-0.26934	0.60616	1
94134	ENSG00000165322	ARHGAP12	10	32084326	32252804	238	67930	-0.26933	0.60616	1
4094	ENSG00000178573	MAF	16	79617745	79669622	119	65583	-0.26938	0.60618	1
57007	ENSG00000144476	ACKR3	2	237434424	237501001	122	67885	-0.26943	0.6062	1
92610	ENSG00000145365	TIFA	4	113186782	113242059	81	67345	-0.26974	0.60632	1
5271	ENSG00000166401	SERPINB8	18	61602263	61666608	126	66808	-0.26981	0.60635	1
2181	ENSG00000123983	ACSL3	2	223690732	223818119	277	67708	-0.2699	0.60638	1
642843	ENSG00000187959	CPSF4L	17	71234588	71293019	133	67531	-0.27006	0.60644	1
57521	ENSG00000141564	RPTOR	17	78483625	78950173	1465	67529	-0.27007	0.60645	1
8518	ENSG00000070061	ELP1	9	111619800	111731608	343	67812	-0.27042	0.60658	1
89846	ENSG00000127084	FGD3	9	95674601	95808518	327	67793	-0.27048	0.6066	1
2140	ENSG00000158161	EYA3	1	28286855	28450173	243	66837	-0.27094	0.60678	1
7276	ENSG00000118271	TTR	18	29136730	29188987	93	67663	-0.27164	0.60705	1
3762	ENSG00000120457	KCNJ5	11	128726313	128801060	175	66038	-0.27177	0.6071	1
6494	ENSG00000213445	SIPA1	11	65370578	65428391	56	67873	-0.27192	0.60716	1
148932	ENSG00000142961	MOB3C	1	47063387	47117563	86	67765	-0.27256	0.6074	1
440077	ENSG00000196946	ZNF705A	12	8255807	8342642	91	67219	-0.27301	0.60758	1
6300	ENSG00000188130	MAPK12	22	50681331	50735248	139	63849	-0.27301	0.60758	1
86	ENSG00000136518	ACTL6A	3	179245708	179316193	86	67415	-0.27355	0.60779	1
26085	ENSG00000167759	KLK13	19	51549021	51603367	128	66612	-0.27376	0.60786	1
374454	ENSG00000189182	KRT77	12	53073396	53132247	212	67953	-0.27377	0.60787	1
8867	ENSG00000159082	SYNJ1	21	33987269	34135351	185	67573	-0.27393	0.60793	1
4905		NSF	17	44633035	44844830	62	67662	-0.27401	0.60796	1
5532	ENSG00000107758	PPP3CB	10	75186563	75290782	53	66447	-0.27404	0.60797	1
157570	ENSG00000171320	ESCO2	8	27597057	27680141	266	67832	-0.27411	0.608	1
26128	ENSG00000198954	KIFBP	10	70713477	70786739	178	67892	-0.27446	0.60813	1
7483	ENSG00000143816	WNT9A	1	228099165	228170676	136	67785	-0.27448	0.60814	1
55624	ENSG00000085998	POMGNT1	1	46644353	46720977	78	67456	-0.27459	0.60819	1
84313	ENSG00000131475	VPS25	17	40890454	40941618	26	67392	-0.27489	0.6083	1
85438	ENSG00000145309	CABS1	4	71165671	71212833	183	67971	-0.27499	0.60834	1
22850	ENSG00000101544	ADNP2	18	77831915	77908229	202	67845	-0.27549	0.60853	1
125061	ENSG00000183077	AFMID	17	76148398	76213782	231	67457	-0.27553	0.60855	1
10638	NA	NA	1	229405129	229451251	69	67612	-0.27557	0.60856	1
54443	ENSG00000011426	ANLN	7	36394415	36503400	255	67630	-0.27574	0.60863	1
3488	ENSG00000115461	IGFBP5	2	217526828	217595272	140	67345	-0.27638	0.60887	1
7283	ENSG00000131462	TUBG1	17	40726358	40777256	60	67950	-0.27647	0.60891	1
64746	ENSG00000182827	ACBD3	1	226322380	226409423	149	67866	-0.27665	0.60898	1
55872	ENSG00000168078	PBK	8	27657138	27730612	285	67934	-0.27687	0.60906	1
23576	ENSG00000153904	DDAH1	1	85774168	86079046	680	67839	-0.27691	0.60907	1
3988	ENSG00000107798	LIPA	10	90963326	91046660	167	67810	-0.27693	0.60908	1
56649	ENSG00000137648	TMPRSS4	11	117912727	118006323	275	67891	-0.27718	0.60918	1
348938	ENSG00000172548	NIPAL4	5	156852027	156911730	155	67832	-0.27727	0.60921	1
199964	ENSG00000143001	TMEM61	1	55411271	55467966	168	67822	-0.27732	0.60923	1
56997	ENSG00000163050	COQ8A	1	227049589	227185246	285	67815	-0.27734	0.60924	1
8926	ENSG00000273173	SNURF	15	25165070	25233729	99	65644	-0.27797	0.60948	1
4908	ENSG00000185652	NTF3	12	5506280	5614465	279	67735	-0.2785	0.60969	1
730051	ENSG00000204514	ZNF814	19	58370747	58435442	94	67704	-0.27922	0.60996	1
9031	ENSG00000009954	BAZ1B	7	72844728	72971628	113	67547	-0.2793	0.60999	1
54753	ENSG00000236609	ZNF853	7	6620398	6673921	121	67873	-0.27946	0.61005	1
8832	ENSG00000066294	CD84	1	160500884	160584306	268	66242	-0.27973	0.61016	1
10468	ENSG00000134363	FST	5	52741183	52792964	111	67940	-0.27999	0.61026	1
60592	ENSG00000153130	SCOC	4	141143440	141313710	272	67785	-0.28052	0.61046	1
4317	ENSG00000118113	MMP8	11	102572526	102630734	215	67748	-0.28052	0.61046	1
84274	ENSG00000110871	COQ5	12	120931082	121001964	193	67886	-0.2806	0.61049	1
132625	ENSG00000179059	ZFP42	4	188881925	188936199	128	67517	-0.28066	0.61051	1
10116	ENSG00000169018	FEM1B	15	68535141	68593640	53	66141	-0.28069	0.61053	1
92369	ENSG00000175093	SPSB4	3	140735743	140877453	202	67753	-0.28072	0.61054	1
5971	ENSG00000104856	RELB	19	45469707	45551456	104	67687	-0.28083	0.61058	1
1457	ENSG00000101266	CSNK2A1	20	453338	559482	177	65215	-0.28099	0.61064	1
55083		KIF26B	1	245283287	245876428	1661	66782	-0.28103	0.61065	1
570		BAAT	9	104112699	104182287	175	67804	-0.28101	0.61065	1
4832	ENSG00000103024	NME3	16	1810321	1856743	172	66810	-0.28121	0.61073	1
339965	ENSG00000163749	CCDC158	4	77224192	77368285	218	67635	-0.28129	0.61076	1
121273	ENSG00000177627	C12orf54	12	48841283	48900297	187	67815	-0.28151	0.61084	1
56203	ENSG00000163380	LMOD3	3	69146039	69206746	116	66351	-0.28159	0.61087	1
54345	ENSG00000203883	SOX18	20	62669079	62715979	87	63762	-0.28158	0.61087	1
1003	ENSG00000179776	CDH5	16	66365525	66448689	214	67409	-0.28186	0.61097	1
1075	ENSG00000109861	CTSC	11	88016760	88105941	245	67856	-0.28199	0.61103	1
8723	ENSG00000114520	SNX4	3	125155488	125274058	301	66743	-0.2821	0.61107	1
51227	ENSG00000185808	PIGP	21	38427664	38480458	166	66881	-0.28215	0.61108	1
115294	ENSG00000168300	PCMTD1	8	52720140	52846735	361	67825	-0.28222	0.61111	1
56052	ENSG00000033011	ALG1	16	5086810	5147380	110	66351	-0.28231	0.61115	1
221662	ENSG00000112183	RBM24	6	17246739	17304102	132	67849	-0.2825	0.61122	1
25980	ENSG00000131043	AAR2	20	34789339	34854863	38	67436	-0.28307	0.61144	1
2308	ENSG00000150907	FOXO1	13	41119801	41275734	251	67228	-0.28335	0.61154	1
140738	ENSG00000171227	TMEM37	2	120152501	120206096	104	67625	-0.28361	0.61164	1
100526794	ENSG00000250741	NT5C1B-RDH14	2	18725989	18805846	131	67260	-0.28386	0.61174	1
79628	ENSG00000169247	SH3TC2	5	148351713	148477737	248	67738	-0.28399	0.61179	1
81691	ENSG00000005189	REXO5	16	20782751	20870990	99	67304	-0.28406	0.61182	1
11131	ENSG00000137225	CAPN11	6	44091548	44162139	187	67119	-0.28444	0.61196	1
81544	ENSG00000158555	GDPD5	11	75135683	75271991	308	67793	-0.28442	0.61196	1
54677	ENSG00000005469	CROT	7	86939951	87039112	196	67773	-0.28459	0.61202	1
6495	ENSG00000126778	SIX1	14	61101417	61151155	41	67718	-0.28473	0.61208	1
338557	ENSG00000186188	FFAR4	10	95291422	95359829	193	67590	-0.28539	0.61233	1
56931	ENSG00000141994	DUS3L	19	5775151	5826249	128	65864	-0.28552	0.61238	1
902	ENSG00000134480	CCNH	5	86677310	86743850	51	66893	-0.28559	0.6124	1
55334	ENSG00000029364	SLC39A9	14	69830096	69939107	185	67828	-0.28571	0.61245	1
1871	ENSG00000112242	E2F3	6	20367137	20503945	211	67602	-0.28584	0.6125	1
8897	ENSG00000100330	MTMR3	22	30244149	30436857	337	67755	-0.28583	0.6125	1
55167	ENSG00000174579	MSL2	3	135857760	135950522	74	67208	-0.28589	0.61252	1
5898	ENSG00000006451	RALA	7	39628152	39757723	250	67534	-0.28595	0.61254	1
54915	ENSG00000149658	YTHDF1	20	61816781	61882538	204	64867	-0.286	0.61256	1
5986	ENSG00000169733	RFNG	17	79995778	80044650	86	63675	-0.28608	0.61259	1
2177	ENSG00000144554	FANCD2	3	10033113	10153614	237	67751	-0.28656	0.61278	1
146556	ENSG00000153446	C16orf89	16	5082925	5151146	115	66366	-0.2866	0.61279	1
129563	ENSG00000144535	DIS3L2	2	232791293	233218678	854	67738	-0.28688	0.6129	1
5660	ENSG00000197746	PSAP	10	73566055	73646082	226	67718	-0.28692	0.61291	1
4436	ENSG00000095002	MSH2	2	47595206	47749716	318	67786	-0.28693	0.61292	1
84448	ENSG00000163995	ABLIM2	4	7957037	8195559	673	66607	-0.28725	0.61304	1
1060	ENSG00000145241	CENPC	4	68327989	68446256	298	67938	-0.28744	0.61311	1
51380	ENSG00000139631	CSAD	12	53541447	53610422	78	67044	-0.28743	0.61311	1
284129	ENSG00000181045	SLC26A11	17	78159200	78237308	234	67425	-0.28756	0.61316	1
864	ENSG00000020633	RUNX3	1	25216002	25326648	234	67671	-0.2876	0.61317	1
5196	ENSG00000163737	PF4	4	74836542	74882841	54	67053	-0.28759	0.61317	1
79339	ENSG00000183251	OR51B4	11	5312244	5358176	177	67957	-0.28776	0.61323	1
54514	ENSG00000152670	DDX4	5	54998845	55122975	297	67629	-0.28784	0.61326	1
10887	ENSG00000169618	PROKR1	2	68835712	68893244	87	67639	-0.288	0.61333	1
203069	ENSG00000104679	R3HCC1	8	23110442	23163792	169	67705	-0.28818	0.6134	1
59335	ENSG00000130711	PRDM12	9	133504981	133568384	139	67275	-0.28851	0.61352	1
6834		SURF1	9	136208660	136258361	86	67541	-0.28878	0.61363	1
9032	ENSG00000142484	TM4SF5	17	4640187	4696506	138	67569	-0.28881	0.61364	1
64395	ENSG00000087338	GMCL1	2	70021818	70116727	132	67695	-0.2889	0.61367	1
80135	ENSG00000117133	RPF1	1	84909920	84974033	194	67566	-0.28927	0.61381	1
25961	ENSG00000166321	NUDT13	10	74835133	74901583	107	67582	-0.28935	0.61384	1
23678	ENSG00000104205	SGK3	8	67589653	67784257	236	67186	-0.29055	0.6143	1
362	ENSG00000161798	AQP5	12	50320279	50369465	73	66467	-0.29073	0.61437	1
80110	ENSG00000142556	ZNF614	19	52506577	52566680	138	67697	-0.29106	0.6145	1
4327	ENSG00000123342	MMP19	12	56219214	56271767	20	65778	-0.29112	0.61452	1
1235	ENSG00000112486	CCR6	6	167490295	167564168	209	67756	-0.29118	0.61454	1
1610	ENSG00000110887	DAO	12	109238806	109304710	127	67501	-0.29134	0.6146	1
2957	ENSG00000165417	GTF2A1	14	81631796	81722575	150	67872	-0.29159	0.6147	1
26259	ENSG00000174989	FBXW8	12	117313756	117478953	263	66201	-0.29175	0.61476	1
160762	ENSG00000173093	CCDC63	12	111249757	111355339	216	67688	-0.29179	0.61478	1
23369	ENSG00000055917	PUM2	2	20438453	20585585	244	66378	-0.29187	0.61481	1
84304	ENSG00000149761	NUDT22	11	63958730	64007491	76	67069	-0.29217	0.61492	1
283459	ENSG00000257218	GATC	12	120849241	120911556	133	67833	-0.29243	0.61502	1
100506115		SMIM25	20	48849023	48906332	129	67836	-0.2932	0.61532	1
83755		KRTAP4-12	17	39269343	39315419	120	67277	-0.29324	0.61533	1
100141515	ENSG00000187997	C17orf99	17	76107434	76172364	167	65689	-0.29331	0.61536	1
84654	ENSG00000164299	SPZ1	5	79580790	79627661	179	67913	-0.29335	0.61537	1
85358	ENSG00000251322	SHANK3	22	51078070	51181640	174	66884	-0.29348	0.61542	1
121260	ENSG00000139370	SLC15A4	12	129267739	129343541	250	67913	-0.29349	0.61543	1
3075	ENSG00000000971	CFH	1	196586008	196726634	184	67418	-0.29353	0.61544	1
5899	ENSG00000144118	RALB	2	120962646	121062287	172	66553	-0.29357	0.61546	1
91624	ENSG00000162614	NEXN	1	78319200	78422009	125	67849	-0.29394	0.6156	1
440093	ENSG00000188375	H3-5	12	31934119	31980175	191	67554	-0.29395	0.6156	1
84908	ENSG00000035141	FAM136A	2	70513108	70564293	92	67968	-0.29404	0.61564	1
134288	ENSG00000164325	TMEM174	5	72429080	72481073	156	67907	-0.29406	0.61564	1
22838	ENSG00000146083	RNF44	5	175943700	176000026	120	67892	-0.29408	0.61565	1
65243	ENSG00000187801	ZFP69B	1	40880774	40939390	151	67793	-0.29431	0.61574	1
157927		C9orf62	9	138200095	138248408	99	65669	-0.29445	0.61579	1
113402	ENSG00000198818	SFT2D1	6	166723516	166790991	112	67301	-0.29446	0.6158	1
116379	ENSG00000164485	IL22RA2	6	137454957	137529785	157	67413	-0.29465	0.61587	1
55723		ASF1B	19	14220321	14282440	53	67190	-0.29486	0.61595	1
222166	ENSG00000180354	MTURN	7	30139552	30212381	157	67378	-0.29517	0.61607	1
28978	ENSG00000096092	TMEM14A	6	52500884	52561386	181	67844	-0.29523	0.61609	1
29115	ENSG00000161526	SAP30BP	17	73628399	73714139	65	67643	-0.29537	0.61614	1
2201	ENSG00000138829	FBN2	5	127583601	127908735	693	67671	-0.29542	0.61617	1
727	ENSG00000106804	C5	9	123704613	123847554	262	67563	-0.29545	0.61618	1
95	ENSG00000243989	ACY1	3	51982300	52033218	20	62745	-0.29549	0.61619	1
377677	ENSG00000185015	CA13	8	86122716	86206302	83	67505	-0.29555	0.61621	1
11330	ENSG00000162438	CTRC	1	15729938	15783153	103	67458	-0.2958	0.61631	1
85320	ENSG00000121270	ABCC11	16	48190782	48316479	202	67822	-0.29585	0.61633	1
467	ENSG00000162772	ATF3	1	212703676	212804119	300	67897	-0.29609	0.61642	1
55253	ENSG00000198874	TYW1	7	66426792	66714507	892	67887	-0.29615	0.61644	1
100130933	ENSG00000259120	SMIM6	17	73607274	73654057	63	67699	-0.29627	0.61649	1
51742	ENSG00000054267	ARID4B	1	235320210	235526532	344	67397	-0.29639	0.61654	1
151195	ENSG00000163249	CCNYL1	2	208541264	208630898	194	66072	-0.29673	0.61666	1
9751	ENSG00000101298	SNPH	20	1211948	1299971	199	66808	-0.29696	0.61675	1
79864	ENSG00000109944	JHY	11	122718236	122840430	318	67658	-0.29703	0.61678	1
3636	ENSG00000165458	INPPL1	11	71899916	71960191	99	67561	-0.2974	0.61692	1
94081	ENSG00000164466	SFXN1	5	174870514	174966745	283	67748	-0.29757	0.61699	1
50833	ENSG00000128519	TAS2R16	7	122624759	122670754	92	67913	-0.29761	0.617	1
56964	ENSG00000140527	WDR93	15	90199028	90296869	202	67589	-0.2977	0.61703	1
114794		ELFN2	22	37754000	37858505	264	65852	-0.29842	0.61731	1
3556	ENSG00000196083	IL1RAP	3	190196840	190388856	388	67323	-0.29849	0.61733	1
83657	ENSG00000168589	DYNLRB2	16	80539854	80594713	163	67775	-0.29873	0.61743	1
126208	ENSG00000142409	ZNF787	19	56588732	56667649	146	65270	-0.2988	0.61745	1
9840	ENSG00000135426	TESPA1	12	55332087	55413965	259	64608	-0.29884	0.61747	1
55531	ENSG00000110675	ELMOD1	11	107426817	107547505	276	67756	-0.29912	0.61758	1
1327	ENSG00000131143	COX4I1	16	85798173	85850608	80	67986	-0.29914	0.61758	1
84842	ENSG00000186603	HPDL	1	45757545	45804347	45	67522	-0.29916	0.61759	1
90120	ENSG00000238227	TMEM250	9	138996427	139045731	142	65368	-0.29921	0.61761	1
10900	ENSG00000108309	RUNDC3A	17	42350786	42406039	95	66340	-0.29924	0.61762	1
1337	ENSG00000111775	COX6A1	12	120840893	120888545	103	67710	-0.29931	0.61765	1
4627	ENSG00000100345	MYH9	22	36667323	36819107	381	66863	-0.29937	0.61767	1
51439	ENSG00000137414	FAM8A1	6	17565518	17621950	124	67664	-0.29973	0.61781	1
4729	ENSG00000178127	NDUFV2	18	9067628	9144343	121	67597	-0.30046	0.61809	1
9639		ARHGEF10	8	1737149	1916807	680	65509	-0.30055	0.61812	1
55161	ENSG00000109133	TMEM33	4	41902137	41972824	154	67768	-0.30068	0.61817	1
85021	ENSG00000135597	REPS1	6	139215620	139344419	324	67815	-0.3007	0.61818	1
7879	ENSG00000075785	RAB7A	3	128409975	128543641	293	67717	-0.30076	0.6182	1
374877	ENSG00000198723	TEX45	19	7527445	7583336	135	67104	-0.3009	0.61825	1
55845	ENSG00000254999	BRK1	3	10122333	10178874	146	67755	-0.30091	0.61826	1
283129	ENSG00000168070	MAJIN	11	64695702	64774565	151	67654	-0.30105	0.61831	1
51082	ENSG00000186184	POLR1D	13	28159880	28251559	265	67813	-0.30129	0.6184	1
93034	ENSG00000185013	NT5C1B	2	18734137	18806359	118	67102	-0.30158	0.61851	1
251	ENSG00000163286	ALPG	2	233236552	233285424	107	67701	-0.30167	0.61855	1
121256	ENSG00000151952	TMEM132D	12	129546271	130423212	2438	67608	-0.30199	0.61867	1
7041	ENSG00000140682	TGFB1I1	16	31448476	31499281	42	66833	-0.30199	0.61867	1
3915	ENSG00000135862	LAMC1	1	182957572	183124727	471	67357	-0.30204	0.61869	1
6453	ENSG00000205726	ITSN1	21	34979706	35271609	369	67401	-0.30233	0.6188	1
143502	ENSG00000226288	OR52I2	11	4573021	4619135	201	63636	-0.30254	0.61888	1
8399		PLA2G10	16	14756405	14823526	6	67632	-0.30259	0.6189	1
23195		MDN1	6	90342494	90564442	415	67533	-0.30266	0.61893	1
2940	ENSG00000174156	GSTA3	6	52751437	52809496	147	67718	-0.30272	0.61895	1
5676	ENSG00000221878	PSG7	19	43418284	43476330	48	61792	-0.3028	0.61898	1
101929530	NA	FANCD2P2	3	11877358	11953081	241	67795	-0.30305	0.61907	1
7159	ENSG00000143514	TP53BP2	1	223957595	224068674	184	67449	-0.30397	0.61942	1
63970	ENSG00000120471	TP53AIP1	11	128794627	128848294	138	66564	-0.30396	0.61942	1
5340	ENSG00000122194	PLG	6	161088225	161185086	194	67137	-0.30457	0.61965	1
4172	ENSG00000112118	MCM3	6	52118812	52184679	167	67126	-0.30525	0.61991	1
7475	ENSG00000115596	WNT6	2	219689546	219748954	34	67623	-0.30562	0.62005	1
8818	ENSG00000136908	DPM2	9	130687374	130735763	83	67623	-0.30564	0.62006	1
29087	ENSG00000151500	THYN1	11	134108172	134158289	85	67757	-0.3058	0.62012	1
1612	ENSG00000196730	DAPK1	9	90077601	90333566	718	67712	-0.30592	0.62017	1
3851	ENSG00000170477	KRT4	12	53190327	53242900	142	67875	-0.30673	0.62048	1
11284	ENSG00000039650	PNKP	19	50354460	50405840	77	67440	-0.30699	0.62058	1
25871	ENSG00000163608	NEPRO	3	112711291	112773555	66	67449	-0.30715	0.62064	1
3209	ENSG00000106031	HOXA13	7	27226499	27274725	85	66966	-0.30737	0.62072	1
26123	ENSG00000119977	TCTN3	10	97413153	97488900	173	67704	-0.3075	0.62077	1
23243	ENSG00000206560	ANKRD28	3	15698743	15936053	391	67758	-0.30785	0.6209	1
12	ENSG00000196136	SERPINA3	14	95043639	95100395	235	67813	-0.30814	0.62101	1
360030	ENSG00000205857	NANOGNB	12	7882812	7936717	100	67487	-0.30831	0.62108	1
391059	ENSG00000156869	FRRS1	1	100164206	100267186	273	67912	-0.30841	0.62111	1
11275	ENSG00000109466	KLHL2	4	166093770	166254308	292	67200	-0.30849	0.62115	1
55330	ENSG00000186222	BLOC1S4	4	6682842	6729387	112	66153	-0.30861	0.62119	1
29930	ENSG00000171815	PCDHB1	5	140395979	140443512	50	65940	-0.30864	0.6212	1
404636	ENSG00000119979	DENND10	10	120828594	120907496	141	67692	-0.30869	0.62122	1
116534	ENSG00000184350	MRGPRE	11	3239041	3288616	122	63522	-0.30901	0.62134	1
606495	ENSG00000215883	CYB5RL	1	54628009	54700746	133	67679	-0.3093	0.62145	1
6838		SURF6	9	136187543	136238047	111	67518	-0.30935	0.62147	1
375307	ENSG00000158428	CATIP	2	219186579	219243003	119	67907	-0.30943	0.6215	1
3383	ENSG00000090339	ICAM1	19	10345707	10407291	106	67446	-0.30966	0.62159	1
80157	ENSG00000109182	CWH43	4	48953264	49074096	121	67053	-0.3097	0.6216	1
54987	ENSG00000162384	CZIB	1	53669771	53721289	59	67241	-0.30972	0.62161	1
5077	ENSG00000135903	PAX3	2	223054606	223198715	334	67388	-0.31029	0.62183	1
11085	ENSG00000134249	ADAM30	1	120426156	120474147	60	67553	-0.31043	0.62188	1
1164	ENSG00000123975	CKS2	9	91891113	91941618	88	67408	-0.31079	0.62202	1
943	ENSG00000120949	TNFRSF8	1	12088434	12214264	218	66579	-0.31096	0.62209	1
84803	ENSG00000138678	GPAT3	4	84421886	84537028	274	67908	-0.31113	0.62215	1
340359	ENSG00000175946	KLHL38	8	124647743	124701041	164	67799	-0.31117	0.62217	1
83893	ENSG00000144962	SPATA16	3	172597147	172894058	574	67455	-0.31149	0.62229	1
202	ENSG00000112297	CRYBG1	6	106773683	107028335	944	67818	-0.31158	0.62232	1
359	ENSG00000167580	AQP2	12	50309524	50362664	92	65981	-0.31169	0.62236	1
56660	ENSG00000184261	KCNK12	2	47737914	47832470	219	67746	-0.31186	0.62242	1
2737	ENSG00000106571	GLI3	7	41990547	42312469	780	67752	-0.31201	0.62248	1
84224	ENSG00000142794	NBPF3	1	21731583	21821393	142	67893	-0.31202	0.62249	1
2790	ENSG00000242616	GNG10	9	114388851	114442526	171	67876	-0.31256	0.62269	1
11234		HPS5	11	18290217	18378751	165	67845	-0.31256	0.62269	1
919	ENSG00000198821	CD247	1	167389877	167522847	345	66837	-0.31276	0.62277	1
51232		CRIM1	2	36548370	36788278	546	67661	-0.31292	0.62283	1
9994		CASP8AP2	6	90504619	90594155	207	67634	-0.31302	0.62287	1
56911	ENSG00000156265	MAP3K7CL	21	30414659	30558210	309	67867	-0.31329	0.62297	1
7044	ENSG00000143768	LEFTY2	1	226114298	226164083	64	67774	-0.31339	0.62301	1
91860	ENSG00000129007	CALML4	15	68473043	68533448	80	66223	-0.3134	0.62301	1
83706	ENSG00000149781	FERMT3	11	63939152	64001363	102	67304	-0.31377	0.62315	1
1933		EEF1B2	2	206989318	207037653	95	67820	-0.3139	0.6232	1
84132	ENSG00000106346	USP42	7	6109550	6211195	245	67554	-0.31404	0.62325	1
1365	ENSG00000165215	CLDN3	7	73173327	73219600	54	66810	-0.31402	0.62325	1
27244	ENSG00000080546	SESN1	6	109297640	109450708	192	67319	-0.31462	0.62347	1
54495	ENSG00000166479	TMX3	18	66330925	66417535	131	66174	-0.31496	0.62361	1
3958	ENSG00000131981	LGALS3	14	55560935	55622148	121	65980	-0.31509	0.62365	1
7752	ENSG00000010539	ZNF200	16	3262325	3321221	99	67627	-0.3152	0.6237	1
7984		ARHGEF5	7	144017489	144087725	15	67679	-0.31532	0.62374	1
9270	ENSG00000119185	ITGB1BP1	2	9535810	9598698	86	67936	-0.31536	0.62375	1
89857	ENSG00000172578	KLHL6	3	183195319	183308499	199	67393	-0.31537	0.62376	1
378884	ENSG00000187566	NHLRC1	6	18110718	18157851	128	67900	-0.31542	0.62378	1
5042	ENSG00000151846	PABPC3	13	25635276	25682705	99	67485	-0.316	0.624	1
101927435	NA	NA	10	132067081	132142795	198	67783	-0.31616	0.62406	1
101928879	NA	LOC101928879	4	54406696	54452556	106	67658	-0.31637	0.62414	1
7010	ENSG00000120156	TEK	9	27074147	27240172	657	67815	-0.31654	0.6242	1
88455	ENSG00000076513	ANKRD13A	12	110401974	110487237	114	67720	-0.31706	0.6244	1
5147	ENSG00000156973	PDE6D	2	232587147	232680974	148	67428	-0.3171	0.62442	1
55308	ENSG00000168872	DDX19A	16	70345764	70417286	26	66463	-0.31713	0.62443	1
26974	ENSG00000267508	ZNF285	19	44879808	44940777	213	67354	-0.3173	0.62449	1
8507	ENSG00000171617	ENC1	5	73913231	73972249	113	66968	-0.31739	0.62453	1
6423	ENSG00000145423	SFRP2	4	154691742	154745228	151	66890	-0.31741	0.62454	1
4922	ENSG00000133636	NTS	12	86233073	86286770	194	66762	-0.31748	0.62456	1
29101	ENSG00000160075	SSU72	1	1467053	1545262	59	63018	-0.3175	0.62457	1
84966	ENSG00000117154	IGSF21	1	18399240	18714977	831	67174	-0.31776	0.62467	1
199731	ENSG00000105767	CADM4	19	44116519	44178991	115	66442	-0.31783	0.62469	1
4889	ENSG00000164129	NPY5R	4	164230062	164283540	123	67881	-0.31787	0.62471	1
342357	ENSG00000155592	ZKSCAN2	16	25237322	25304210	224	67912	-0.31805	0.62478	1
151613	ENSG00000163728	TTC14	3	180284918	180346120	54	66367	-0.31836	0.62489	1
5520	ENSG00000221914	PPP2R2A	8	26114007	26240196	260	67850	-0.31847	0.62493	1
9487	ENSG00000108474	PIGL	17	16085509	16240098	196	67870	-0.31872	0.62503	1
51633	ENSG00000155100	OTUD6B	8	92047424	92109323	94	67738	-0.3191	0.62517	1
6130		RPL7A	9	136180069	136228280	129	67591	-0.31909	0.62517	1
127077		OR2T11	1	248779479	248825429	5	62619	-0.31928	0.62524	1
10963	ENSG00000168439	STIP1	11	63917206	63982020	109	67519	-0.31939	0.62528	1
1592	ENSG00000095596	CYP26A1	10	94798232	94847641	91	67802	-0.31951	0.62533	1
7342	ENSG00000153560	UBP1	3	33419828	33516897	257	67518	-0.31994	0.62549	1
4656	ENSG00000122180	MYOG	1	203042257	203090166	66	66454	-0.32016	0.62558	1
220296	ENSG00000165478	HEPACAM	11	124779089	124841308	135	67873	-0.3203	0.62563	1
440590	ENSG00000203995	ZYG11A	1	53273183	53370247	131	67768	-0.32066	0.62577	1
324	ENSG00000134982	APC	5	112008202	112191936	344	67434	-0.32076	0.6258	1
388662	ENSG00000197106	SLC6A17	1	110658132	110754824	139	67583	-0.32085	0.62584	1
401152	ENSG00000164096	C4orf3	4	120207574	120260600	181	67884	-0.32112	0.62594	1
100996274	NA	NA	18	76869758	76916912	106	67715	-0.32112	0.62594	1
6415	ENSG00000178980	SELENOW	19	48246842	48297939	134	67520	-0.32113	0.62594	1
10464	ENSG00000083535	PIBF1	13	73321202	73600592	564	66773	-0.32126	0.62599	1
10217	ENSG00000144677	CTDSPL	3	37868669	38035960	252	67618	-0.32132	0.62602	1
10586	ENSG00000181541	MAB21L2	4	151468077	151515845	55	67909	-0.32162	0.62613	1
29950	ENSG00000197019	SERTAD1	19	40918408	40966932	89	67576	-0.32161	0.62613	1
285521	ENSG00000163626	COX18	4	73910416	73970476	35	66986	-0.32168	0.62615	1
6850	ENSG00000165025	SYK	9	93529012	93670842	490	67721	-0.32218	0.62634	1
3702	ENSG00000113263	ITK	5	156572907	156692109	368	67782	-0.3225	0.62646	1
126298	ENSG00000167378	IRGQ	19	44078519	44135287	78	67603	-0.32295	0.62663	1
55764	ENSG00000163913	IFT122	3	129123671	129249350	186	67584	-0.32394	0.62701	1
2922	ENSG00000134443	GRP	18	56852400	56908003	180	67949	-0.32397	0.62702	1
6835		SURF2	9	136188421	136238041	107	67501	-0.32426	0.62713	1
84467	ENSG00000142449	FBN3	19	8120286	8249730	495	66871	-0.32471	0.6273	1
939	ENSG00000139193	CD27	12	6519051	6570884	84	67449	-0.32476	0.62732	1
59345	ENSG00000114450	GNB4	3	179103876	179204371	159	67794	-0.32483	0.62734	1
4296	ENSG00000173327	MAP3K11	11	65355226	65416720	77	67797	-0.32539	0.62756	1
55107	ENSG00000131620	ANO1	11	69889408	70045651	508	67177	-0.32547	0.62759	1
401024	ENSG00000188738	FSIP2	2	186568355	186708016	232	67949	-0.32589	0.62775	1
5675	ENSG00000170848	PSG6	19	43396234	43457076	18	61476	-0.3263	0.6279	1
7003	ENSG00000187079	TEAD1	11	12660969	12976284	402	67786	-0.32667	0.62804	1
522	ENSG00000154723	ATP5PF	21	27086791	27142965	58	67617	-0.3277	0.62843	1
7083	ENSG00000167900	TK1	17	76160160	76218285	223	67539	-0.32797	0.62853	1
2531	ENSG00000119537	KDSR	18	60984971	61069506	128	67294	-0.32804	0.62856	1
9294	ENSG00000267534	S1PR2	19	10322109	10376948	91	67691	-0.32814	0.6286	1
29083	ENSG00000163607	GTPBP8	3	112674323	112730221	104	67714	-0.3282	0.62862	1
728734	ENSG00000255524	NPIPB8	16	28620835	28680046	1	67986	-0.32841	0.6287	1
90410	ENSG00000109083	IFT20	17	26645351	26697515	61	67426	-0.32841	0.6287	1
283	ENSG00000214274	ANG	14	21117336	21172345	143	67273	-0.32859	0.62877	1
5887	ENSG00000119318	RAD23B	9	110010517	110104475	209	67624	-0.32894	0.6289	1
645	ENSG00000090013	BLVRB	19	40943691	41006725	144	66952	-0.32934	0.62905	1
11201	ENSG00000101751	POLI	18	51760849	51847583	214	67819	-0.32944	0.62909	1
51255	ENSG00000168894	RNF181	2	85787391	85834831	104	67815	-0.32957	0.62914	1
10738	ENSG00000128276	RFPL3	22	32715872	32767148	291	67701	-0.3297	0.62919	1
27030	ENSG00000119684	MLH3	14	75470467	75553235	90	67457	-0.32974	0.6292	1
5930	ENSG00000122257	RBBP6	16	24515866	24594184	203	67780	-0.32982	0.62923	1
256394	ENSG00000186910	SERPINA11	14	94898801	94954122	209	67757	-0.32994	0.62928	1
245938	ENSG00000178591	DEFB125	20	33351	87296	30	63862	-0.33	0.6293	1
574414	ENSG00000203783	PRR9	1	153155060	153201793	96	67182	-0.33011	0.62934	1
150681	ENSG00000178586	OR6B3	2	240974494	241020489	147	67704	-0.33032	0.62942	1
135458	ENSG00000188996	HUS1B	6	645939	691964	112	67932	-0.33033	0.62942	1
3371	ENSG00000041982	TNC	9	117771854	117915536	361	67751	-0.33041	0.62945	1
29102	ENSG00000113360	DROSHA	5	31390601	31567282	373	67424	-0.33051	0.62949	1
57697	ENSG00000187790	FANCM	14	45570136	45680093	116	67488	-0.33052	0.62949	1
90362	ENSG00000169122	FAM110B	8	58872068	59072277	357	67557	-0.3308	0.6296	1
51649	ENSG00000181610	MRPS23	17	55906287	55962433	97	67126	-0.33106	0.6297	1
6507	ENSG00000079215	SLC1A3	5	36571457	36698436	282	67669	-0.33125	0.62977	1
219493		OR5AR1	11	56396162	56442094	107	67855	-0.33184	0.62999	1
101927844		LINC02801	1	87643352	87727014	191	67305	-0.33198	0.63005	1
3755	ENSG00000026559	KCNG1	20	49610193	49674675	95	65823	-0.3324	0.63021	1
84532	ENSG00000154930	ACSS1	20	24976866	25073818	200	67556	-0.33295	0.63041	1
3566	ENSG00000077238	IL4R	16	27290161	27386099	199	67700	-0.33301	0.63044	1
4222	ENSG00000005102	MEOX1	17	41707757	41774262	135	67402	-0.33305	0.63045	1
57060	ENSG00000090097	PCBP4	3	51981470	52036482	21	62775	-0.33308	0.63046	1
9369	ENSG00000021645	NRXN3	14	78601716	80344633	3380	67450	-0.33325	0.63053	1
91663	ENSG00000179820	MYADM	19	54334611	54389689	22	62600	-0.33379	0.63073	1
54904	ENSG00000147548	NSD3	8	38117217	38274872	112	67718	-0.33394	0.63079	1
23743	ENSG00000132840	BHMT2	5	78330547	78395897	164	66555	-0.33416	0.63087	1
6383	ENSG00000169439	SDC2	8	97470579	97634037	343	67890	-0.33415	0.63087	1
912	ENSG00000158473	CD1D	1	158112828	158166217	106	67739	-0.33422	0.63089	1
219990		OOSP2	11	59772748	59825517	101	67903	-0.3343	0.63092	1
51244	ENSG00000154781	CCDC174	3	14658253	14724166	158	67660	-0.33432	0.63093	1
157983	ENSG00000183784	DOCK8-AS1	9	203108	250893	164	67594	-0.33441	0.63096	1
51146	ENSG00000118017	A4GNT	3	137832560	137886229	81	67659	-0.33483	0.63112	1
653857	ENSG00000106526	ACTR3C	7	149934301	150055758	151	65778	-0.33483	0.63112	1
84798	ENSG00000167747	C19orf48	19	51290961	51342974	163	66778	-0.33532	0.63131	1
389383	ENSG00000196748	CLPSL2	6	35709343	35757329	116	67599	-0.33628	0.63167	1
10965	ENSG00000119673	ACOT2	14	73999324	74052362	68	67626	-0.33658	0.63178	1
11024		LILRA1	19	55070041	55123846	243	66653	-0.33687	0.63189	1
119772	ENSG00000197790	OR52M1	11	4531421	4577374	239	63656	-0.33689	0.6319	1
55276	ENSG00000169299	PGM2	4	37793282	37874559	280	67848	-0.3373	0.63206	1
654483	ENSG00000169627	BOLA2B	16	30194256	30240627	3	67986	-0.33733	0.63207	1
79290		OR13A1	10	45788102	45846056	189	67817	-0.33742	0.6321	1
117178	ENSG00000117155	SSX2IP	1	85099390	85191440	181	67745	-0.33757	0.63216	1
390594	ENSG00000234438	KBTBD13	15	65334154	65382276	61	67864	-0.33765	0.63219	1
22807	ENSG00000030419	IKZF2	2	213854408	214051379	398	67440	-0.33813	0.63237	1
439996	ENSG00000204010	IFIT1B	10	91102813	91154962	110	67380	-0.33813	0.63237	1
91750	ENSG00000205659	LIN52	14	74516656	74677117	396	67881	-0.33816	0.63238	1
55501	ENSG00000136213	CHST12	7	2408195	2484242	112	67655	-0.33834	0.63245	1
51691	ENSG00000128534	LSM8	7	117789086	117854093	173	67830	-0.33842	0.63248	1
223075	ENSG00000180347	ITPRID1	7	31518685	31708334	449	67842	-0.33886	0.63264	1
1749	ENSG00000105880	DLX5	7	96639702	96689143	67	67180	-0.33936	0.63283	1
133060	ENSG00000163982	OTOP1	4	4180530	4263621	196	67318	-0.33948	0.63288	1
638	ENSG00000100290	BIK	22	43471754	43535718	168	67565	-0.3396	0.63292	1
1874	ENSG00000205250	E2F4	16	67191068	67242821	53	66130	-0.3399	0.63303	1
23031	ENSG00000099308	MAST3	19	18173585	18272502	263	67738	-0.33999	0.63307	1
55808	ENSG00000070526	ST6GALNAC1	17	74610838	74674894	182	67777	-0.34006	0.63309	1
7767	ENSG00000267680	ZNF224	19	44563482	44623997	103	67662	-0.34031	0.63319	1
64744	ENSG00000084070	SMAP2	1	40804378	40898998	154	67906	-0.34038	0.63322	1
9821	ENSG00000023287	RB1CC1	8	53525018	53662026	115	67537	-0.34141	0.6336	1
9788	ENSG00000170873	MTSS1	8	125553025	125775730	702	67530	-0.34181	0.63375	1
9052	ENSG00000013588	GPRC5A	12	13008956	13076600	141	67738	-0.34196	0.63381	1
10762	ENSG00000093000	NUP50	22	45524726	45593892	181	67688	-0.34283	0.63414	1
100190949	ENSG00000187658	C5orf52	5	157063561	157117162	137	67531	-0.34289	0.63416	1
249	ENSG00000162551	ALPL	1	21800475	21914905	378	67825	-0.34298	0.63419	1
3045	ENSG00000223609	HBD	11	5244059	5290858	85	67787	-0.34305	0.63422	1
29117	ENSG00000166164	BRD7	16	50342929	50437845	166	67637	-0.34314	0.63425	1
54537	ENSG00000122376	SHLD2	10	88819953	88961225	196	67806	-0.34352	0.6344	1
84305	ENSG00000170473	PYM1	12	56285197	56356697	42	65475	-0.34355	0.63441	1
6397	ENSG00000129657	SEC14L1	17	75049725	75223183	525	67446	-0.34368	0.63446	1
3888	ENSG00000161850	KRT82	12	52777735	52835176	185	67846	-0.34374	0.63448	1
30851	ENSG00000213977	TAX1BP3	17	3556187	3606973	119	67629	-0.34386	0.63452	1
254225	ENSG00000166439	RNF169	11	74424913	74563458	199	67883	-0.34395	0.63456	1
948	ENSG00000135218	CD36	7	80196504	80318593	263	67390	-0.34484	0.63489	1
58488	ENSG00000141179	PCTP	17	53793340	53930522	268	67015	-0.34498	0.63495	1
10267	ENSG00000132329	RAMP1	2	238733187	238830756	255	65232	-0.34513	0.635	1
55256		ADI1	2	3491690	3558350	107	67929	-0.34533	0.63508	1
285051	ENSG00000239605	STPG4	2	47304130	47417517	351	67825	-0.34548	0.63513	1
84263	ENSG00000119471	HSDL2	9	115107189	115244685	328	67825	-0.34552	0.63515	1
138162	ENSG00000160345	C9orf116	9	138377026	138426761	84	64538	-0.34555	0.63516	1
26762	ENSG00000113249	HAVCR1	5	156445989	156521130	221	66363	-0.34596	0.63531	1
60684	ENSG00000168538	TRAPPC11	4	184545420	184644747	278	67061	-0.34608	0.63536	1
10755	ENSG00000123159	GIPC1	19	14578571	14641961	169	67594	-0.34659	0.63555	1
112849	ENSG00000126790	L3HYPDH	14	59915698	59986281	167	67900	-0.34695	0.63569	1
4064	ENSG00000134061	CD180	5	66467205	66527617	117	67528	-0.34767	0.63596	1
4048	ENSG00000111144	LTA4H	12	96384531	96472298	253	67662	-0.34789	0.63604	1
55802	ENSG00000272886	DCP1A	3	53307443	53416654	118	67556	-0.34793	0.63605	1
9827	ENSG00000107185	RGP1	9	35714277	35763264	43	67818	-0.3482	0.63616	1
137492	ENSG00000155975	VPS37A	8	17069401	17165533	204	67860	-0.34835	0.63621	1
114336	ENSG00000104818	CGB2	19	49500130	49546495	88	64588	-0.34841	0.63623	1
339210	ENSG00000214226	C17orf67	17	54859274	54946256	171	67773	-0.34882	0.63639	1
90288	ENSG00000172771	EFCAB12	3	129110164	129182494	117	67586	-0.34884	0.6364	1
6241	ENSG00000171848	RRM2	2	10227695	10281546	81	67767	-0.34917	0.63652	1
29850	ENSG00000070985	TRPM5	11	2415745	2479275	95	61327	-0.3493	0.63657	1
55281	ENSG00000146859	TMEM140	7	134797766	134860967	134	67986	-0.34948	0.63663	1
399968	ENSG00000237353	PATE4	11	125668211	125719967	134	67835	-0.34952	0.63665	1
643803	ENSG00000188694	KRTAP24-1	21	31643627	31690276	152	67812	-0.34994	0.63681	1
11149	ENSG00000112276	BVES	6	105534697	105620049	183	67740	-0.34998	0.63682	1
79685	ENSG00000164576	SAP30L	5	153790517	153850613	129	67451	-0.35012	0.63688	1
920	ENSG00000010610	CD4	12	6863638	6939976	146	67311	-0.35025	0.63692	1
79142	ENSG00000040633	PHF23	17	7128347	7177825	54	67757	-0.35055	0.63704	1
6390	ENSG00000117118	SDHB	1	17335217	17415665	280	67781	-0.35076	0.63712	1
100288413	ENSG00000226887	ERVMER34-1	4	53599684	53652807	95	66989	-0.35093	0.63718	1
127124		ATP6V1G3	1	198482352	198545075	136	67763	-0.35102	0.63721	1
5650	ENSG00000169035	KLK7	19	51469735	51522320	158	66204	-0.35122	0.63729	1
80304	ENSG00000163026	WDCP	2	24242206	24305296	127	67851	-0.3518	0.63751	1
23534	ENSG00000064419	TNPO3	7	128584234	128730227	301	67657	-0.35182	0.63751	1
84270	ENSG00000165233	CARD19	9	95823450	95885565	165	67757	-0.35183	0.63752	1
57226	ENSG00000083099	LYRM2	6	90331943	90383474	89	67449	-0.3521	0.63762	1
11259	ENSG00000168386	FILIP1L	3	99541988	99868349	302	67711	-0.35241	0.63773	1
152789	ENSG00000152969	JAKMIP1	4	6016661	6237318	572	65033	-0.35264	0.63782	1
55033	ENSG00000106080	FKBP14	7	30040199	30101417	84	67859	-0.35285	0.6379	1
126695	ENSG00000175707	KDF1	1	27266047	27321901	49	67004	-0.35303	0.63797	1
22925	ENSG00000153246	PLA2R1	2	160778523	160954126	490	67645	-0.35303	0.63797	1
56667	ENSG00000173702	MUC13	3	124614289	124688595	133	67220	-0.35311	0.638	1
400891	ENSG00000187905	LRRC74B	22	21365249	21428457	152	65560	-0.35317	0.63802	1
2296	ENSG00000054598	FOXC1	6	1575681	1624132	100	63660	-0.35357	0.63817	1
10450	ENSG00000084072	PPIE	1	40169517	40239586	125	67677	-0.35372	0.63823	1
55196	ENSG00000174718	RESF1	12	32077353	32156041	262	67858	-0.35438	0.63847	1
130355	ENSG00000186132	C2orf76	2	120049793	120159451	314	67937	-0.35457	0.63854	1
11176	ENSG00000076108	BAZ2A	12	56979380	57065600	90	67891	-0.35462	0.63856	1
83854	ENSG00000130812	ANGPTL6	19	10193013	10250710	47	66264	-0.35475	0.63861	1
51253	ENSG00000116221	MRPL37	1	54630840	54701407	119	67654	-0.35478	0.63862	1
388	ENSG00000143878	RHOB	2	20611835	20659201	129	67599	-0.35503	0.63872	1
170689	ENSG00000166106	ADAMTS15	11	130283869	130356539	171	67625	-0.35504	0.63872	1
1856	ENSG00000004975	DVL2	17	7118661	7172867	55	67750	-0.35513	0.63875	1
23587		ELP5	17	7120372	7173259	55	67750	-0.35513	0.63875	1
29883	ENSG00000198791	CNOT7	8	17076737	17139387	123	67828	-0.35579	0.639	1
9525	ENSG00000119541	VPS4B	18	61046423	61124752	150	67610	-0.35583	0.63902	1
161882	ENSG00000179588	ZFPM1	16	88485014	88611574	292	62935	-0.35615	0.63914	1
117196	ENSG00000179817	MRGPRX4	11	18159384	18205827	132	67565	-0.35619	0.63915	1
79095	ENSG00000171159	C9orf16	9	130887539	130936207	46	67217	-0.35633	0.6392	1
4634	ENSG00000160808	MYL3	3	46889357	46939973	69	67853	-0.35658	0.6393	1
53822	ENSG00000221946	FXYD7	19	35599154	35655205	93	65178	-0.35669	0.63934	1
225	ENSG00000173208	ABCD2	12	39935022	40048843	189	67700	-0.35693	0.63943	1
63910	ENSG00000101194	SLC17A9	20	61548999	61609949	163	65538	-0.35728	0.63956	1
6156	ENSG00000156482	RPL30	8	99043938	99092818	85	67815	-0.3576	0.63968	1
51118	ENSG00000183520	UTP11	1	38443384	38500497	69	67273	-0.35769	0.63971	1
5033	ENSG00000122884	P4HA1	10	74756975	74891732	172	67587	-0.35785	0.63977	1
400120	ENSG00000180440	SERTM1	13	37213049	37281976	91	65018	-0.35796	0.63981	1
116	ENSG00000141433	ADCYAP1	18	869366	922173	179	66128	-0.35817	0.63989	1
150590	ENSG00000273045	C2orf15	2	99723185	99777950	117	66723	-0.35823	0.63992	1
127687	ENSG00000197982	C1orf122	1	38238473	38285126	67	67526	-0.35833	0.63995	1
10314	ENSG00000115365	LANCL1	2	211285973	211377347	162	67927	-0.35832	0.63995	1
115361	ENSG00000162654	GBP4	1	89636831	89699633	98	66892	-0.35859	0.64005	1
2796	ENSG00000147437	GNRH1	8	25266774	25317556	81	67974	-0.3587	0.64009	1
1181	ENSG00000114859	CLCN2	3	184053973	184114439	112	65673	-0.35907	0.64023	1
23076	ENSG00000160208	RRP1B	21	45044432	45125960	119	66931	-0.35975	0.64048	1
138639	ENSG00000158079	PTPDC1	9	96758076	96882138	147	67833	-0.3598	0.6405	1
3202	ENSG00000106004	HOXA5	7	27170671	27227309	86	66652	-0.36055	0.64078	1
643812	ENSG00000206107	KRTAP27-1	21	31699331	31745012	165	67350	-0.36063	0.64081	1
84513	ENSG00000147535	PLPP5	8	38109035	38161841	39	67361	-0.36065	0.64082	1
4605	ENSG00000101057	MYBL2	20	42260659	42355136	167	67521	-0.3607	0.64084	1
114335	ENSG00000267631	CGB1	19	49528826	49575191	72	64799	-0.36116	0.64101	1
23329	ENSG00000111490	TBC1D30	12	65183352	65284802	106	67290	-0.36118	0.64102	1
6617	ENSG00000023608	SNAPC1	14	62194075	62273146	190	66194	-0.36122	0.64103	1
441631	ENSG00000110900	TSPAN11	12	31044536	31159537	341	67561	-0.36146	0.64112	1
50509	ENSG00000080573	COL5A3	19	10060237	10156147	306	66635	-0.36156	0.64116	1
1978	ENSG00000187840	EIF4EBP1	8	37853020	37927883	63	67683	-0.36158	0.64117	1
63827	ENSG00000132692	BCAN	1	156576740	156639324	76	67324	-0.36174	0.64123	1
57658	ENSG00000012822	CALCOCO1	12	54094902	54156307	116	67591	-0.36174	0.64123	1
54985	ENSG00000103145	HCFC1R1	16	3062626	3109287	77	67049	-0.36217	0.64139	1
353345	ENSG00000187037	GPR141	7	37535212	37791888	460	67659	-0.36278	0.64162	1
9245	ENSG00000140297	GCNT3	15	59868982	59922210	131	67385	-0.36279	0.64162	1
643382	ENSG00000232070	TMEM253	14	21532096	21581883	88	66693	-0.36298	0.64169	1
55122	ENSG00000135334	AKIRIN2	6	88374578	88446985	135	67834	-0.36302	0.64171	1
2331	ENSG00000122176	FMOD	1	203299749	203355557	124	66496	-0.36308	0.64173	1
23248	ENSG00000163125	RPRD2	1	150301624	150459042	341	67879	-0.3631	0.64174	1
55602	ENSG00000168564	CDKN2AIP	4	184330788	184379348	177	67060	-0.36328	0.6418	1
440712	ENSG00000263961	RHEX	1	206228872	206323236	102	64059	-0.36343	0.64186	1
3748	ENSG00000131398	KCNC3	19	50808765	50867634	98	67581	-0.36376	0.64198	1
390201	ENSG00000172289	OR10V1	11	59470389	59516318	99	66619	-0.3638	0.642	1
23098	ENSG00000004139	SARM1	17	26663683	26738062	100	67641	-0.36388	0.64203	1
6498	ENSG00000136603	SKIL	3	170040473	170124637	149	67711	-0.36402	0.64208	1
10520	ENSG00000121417	ZNF211	19	58109535	58165409	143	67771	-0.36408	0.6421	1
1742	ENSG00000132535	DLG4	17	7083209	7158369	74	67527	-0.36411	0.64211	1
4649	ENSG00000066933	MYO9A	15	72104632	72445440	378	67754	-0.36477	0.64236	1
57572	ENSG00000130158	DOCK6	19	11299969	11408168	235	67736	-0.3649	0.64241	1
148223	ENSG00000119559	C19orf25	19	1463200	1514555	65	64976	-0.36514	0.6425	1
255743	ENSG00000168743	NPNT	4	106781588	106902828	227	67220	-0.36526	0.64254	1
23526	ENSG00000180448	ARHGAP45	19	1030922	1096627	219	63902	-0.36552	0.64264	1
5192	ENSG00000157911	PEX10	1	2326241	2379010	102	63689	-0.36554	0.64265	1
6150		MRPL23	11	1933502	2017295	227	63518	-0.36583	0.64275	1
55009	ENSG00000228300	FAM174C	19	1240520	1289243	30	61711	-0.36612	0.64286	1
284541	ENSG00000162365	CYP4A22	1	47568107	47624528	143	67840	-0.36614	0.64287	1
222584	ENSG00000168143	FAM83B	6	54676569	54819897	438	67881	-0.36633	0.64294	1
90827	ENSG00000185177	ZNF479	7	57177321	57242571	121	67482	-0.36663	0.64305	1
83937	ENSG00000107551	RASSF4	10	45420183	45501337	179	67637	-0.36718	0.64326	1
51181	ENSG00000169738	DCXR	17	79983757	80030573	86	63551	-0.36766	0.64344	1
261729	ENSG00000157214	STEAP2	7	89806000	89876992	154	67794	-0.3678	0.64349	1
339665	ENSG00000100036	SLC35E4	22	30996793	31053862	233	67374	-0.36784	0.6435	1
92840	ENSG00000115255	REEP6	19	1456165	1507924	65	65041	-0.36788	0.64352	1
26504	ENSG00000158158	CNNM4	2	97391639	97487628	103	66850	-0.36808	0.64359	1
147111	ENSG00000185269	NOTUM	17	79900383	79954057	86	62341	-0.36866	0.64381	1
54518	ENSG00000077420	APBB1IP	10	26692253	26866732	458	67440	-0.36893	0.64391	1
55623	ENSG00000066654	THUMPD1	16	20722498	20788405	118	67443	-0.36915	0.64399	1
93587	ENSG00000145331	TRMT10A	4	100457864	100520189	199	67578	-0.36959	0.64416	1
266553	NA	OFCC1	6	9687863	10246841	1411	67629	-0.3696	0.64416	1
23531	ENSG00000108960	MMD	17	53459974	53534341	128	67663	-0.36968	0.64419	1
55700	ENSG00000116871	MAP7D1	1	36586751	36656450	58	67038	-0.36994	0.64429	1
84319	ENSG00000184220	CMSS1	3	99501678	99907476	383	67698	-0.36996	0.64429	1
317703	ENSG00000228567	VN1R4	19	53760013	53805918	145	67766	-0.36994	0.64429	1
29116	ENSG00000007944	MYLIP	6	16094277	16158479	97	67976	-0.36998	0.6443	1
55959	ENSG00000196562	SULF2	20	46276150	46450360	576	67839	-0.37003	0.64432	1
55164	ENSG00000144736	SHQ1	3	72788426	72932631	137	66128	-0.37095	0.64466	1
7401	ENSG00000163646	CLRN1	3	150633950	150725786	196	67263	-0.37125	0.64477	1
254251	ENSG00000178177	LCORL	4	17834839	18058483	404	67932	-0.37144	0.64484	1
91694		LONRF1	8	12569406	12647992	179	67610	-0.37148	0.64486	1
4857	ENSG00000139910	NOVA1	14	26905089	27102239	223	67400	-0.37152	0.64487	1
401137		PRR27	4	70982793	71042326	157	67741	-0.3716	0.6449	1
7278	ENSG00000198033	TUBA3C	13	19737910	19790992	276	67950	-0.37159	0.6449	1
60487	ENSG00000066651	TRMT11	6	126272576	126370422	75	67600	-0.37173	0.64495	1
1329	ENSG00000135940	COX5B	2	98227521	98274657	30	67287	-0.37175	0.64496	1
5327	ENSG00000104368	PLAT	8	42022236	42100242	91	67694	-0.37185	0.645	1
647310	ENSG00000226174	TEX22	14	105829920	105890196	2	59356	-0.37197	0.64504	1
93343	ENSG00000141971	MVB12A	19	17481512	17546141	159	67843	-0.37273	0.64532	1
51601	ENSG00000144182	LIPT1	2	99736418	99789620	108	66969	-0.37278	0.64534	1
148479	ENSG00000116273	PHF13	1	6638756	6694093	78	67638	-0.37291	0.64539	1
155368	ENSG00000165171	METTL27	7	73238920	73291855	72	67680	-0.37309	0.64546	1
9686	ENSG00000144560	VGLL4	3	11587543	11797220	562	67768	-0.37311	0.64547	1
51531	ENSG00000136932	TRMO	9	100652380	100719852	126	67877	-0.37313	0.64547	1
11237	ENSG00000101236	RNF24	20	3902068	4031216	261	67598	-0.37429	0.64591	1
57337	ENSG00000138468	SENP7	3	101033049	101267085	492	67808	-0.37465	0.64604	1
4594	ENSG00000146085	MMUT	6	49388073	49466041	116	67573	-0.37523	0.64625	1
3145	ENSG00000256269	HMBS	11	118920587	118974259	80	67245	-0.37532	0.64629	1
6500	ENSG00000113558	SKP1	5	133482082	133547724	107	67368	-0.37534	0.6463	1
79865	ENSG00000112195	TREML2	6	41147552	41203925	200	67612	-0.37534	0.6463	1
2072	ENSG00000175595	ERCC4	16	13979014	14056205	139	66697	-0.37581	0.64647	1
84955	ENSG00000120526	NUDCD1	8	110243148	110381486	266	63602	-0.37589	0.6465	1
22932		POMZP3	7	76229303	76291620	2	65856	-0.37596	0.64653	1
27293	ENSG00000130768	SMPDL3B	1	28226456	28295663	171	67637	-0.37599	0.64654	1
340204	ENSG00000204140	CLPSL1	6	35713831	35765841	118	67575	-0.37616	0.6466	1
55246	ENSG00000147419	CCDC25	8	27580833	27665170	253	67790	-0.37615	0.6466	1
26012	ENSG00000165802	NSMF	9	140332022	140388808	35	61351	-0.37633	0.64667	1
10331	ENSG00000179913	B3GNT3	19	17870919	17934385	174	66742	-0.37637	0.64668	1
115795	ENSG00000163705	FANCD2OS	3	10113004	10184975	178	67727	-0.37643	0.6467	1
51559	ENSG00000111696	NT5DC3	12	104156081	104269975	438	67807	-0.37661	0.64677	1
85440	ENSG00000116641	DOCK7	1	62910397	63189039	247	67684	-0.37687	0.64686	1
51239	ENSG00000213337	ANKRD39	2	97503722	97558756	48	65937	-0.37714	0.64697	1
8900	ENSG00000133101	CCNA1	13	36970257	37027019	94	67694	-0.37754	0.64711	1
109	ENSG00000138031	ADCY3	2	25032038	25177602	378	67906	-0.37757	0.64712	1
79064	ENSG00000168569	TMEM223	11	62547787	62594486	47	67621	-0.37773	0.64718	1
55	ENSG00000014257	ACPP	3	132001211	132097146	303	67902	-0.37865	0.64753	1
147658	ENSG00000198633	ZNF534	19	52897394	52952720	142	66569	-0.37882	0.64759	1
29		ABR	17	896758	1125616	497	65193	-0.37893	0.64763	1
147138	ENSG00000167895	TMC8	17	76090505	76149049	123	64665	-0.37934	0.64778	1
57127	ENSG00000132677	RHBG	1	156303980	156365013	75	67920	-0.37975	0.64793	1
2195	ENSG00000083857	FAT1	4	187498937	187682876	405	67530	-0.37979	0.64795	1
10449	ENSG00000167315	ACAA2	18	47299874	47375306	142	67812	-0.37999	0.64802	1
123041	ENSG00000140090	SLC24A4	14	92753925	92977825	709	67681	-0.38014	0.64808	1
157	ENSG00000100077	GRK3	22	25925861	26135259	385	66011	-0.38043	0.64819	1
9056	ENSG00000155465	SLC7A7	14	23232431	23324020	246	67499	-0.38056	0.64823	1
54505	ENSG00000067248	DHX29	5	54542073	54638521	134	67530	-0.38057	0.64824	1
390748	ENSG00000205022	PABPN1L	16	88919746	88968068	161	63466	-0.38064	0.64827	1
10237	ENSG00000121073	SLC35B1	17	47768296	47820313	42	66164	-0.38095	0.64838	1
5325	ENSG00000118495	PLAGL1	6	144251437	144420736	357	67469	-0.38107	0.64842	1
115509	ENSG00000156853	ZNF689	16	30603879	30657096	30	67750	-0.38106	0.64842	1
11212	ENSG00000147471	PLPBP	8	37584680	37647286	15	64913	-0.38131	0.64851	1
441911	ENSG00000196266	OR10J3	1	159273460	159319449	100	67877	-0.38182	0.6487	1
9815	ENSG00000139436	GIT2	12	110357607	110469194	146	67639	-0.38188	0.64872	1
5281	ENSG00000151665	PIGF	2	46798413	46879251	184	66985	-0.38192	0.64874	1
91801	ENSG00000137760	ALKBH8	11	107363453	107471468	281	67799	-0.38193	0.64874	1
59	ENSG00000107796	ACTA2	10	90684831	90786147	264	67740	-0.38208	0.6488	1
112479	ENSG00000196678	ERI2	16	20781515	20852798	81	67263	-0.38243	0.64893	1
147746	ENSG00000160396	HIPK4	19	40875178	40931094	70	67425	-0.38281	0.64907	1
6919	ENSG00000171703	TCEA2	20	62653439	62713700	102	64056	-0.38397	0.6495	1
200162	ENSG00000155761	SPAG17	1	118486288	118762848	406	67762	-0.38403	0.64952	1
1203	ENSG00000102805	CLN5	13	77531059	77586652	150	67462	-0.38414	0.64956	1
10773	ENSG00000186130	ZBTB6	9	125660335	125711365	60	66503	-0.385	0.64988	1
51103	ENSG00000137806	NDUFAF1	15	41669547	41729658	94	66124	-0.385	0.64988	1
3846	ENSG00000254997	KRTAP5-9	11	71224466	71270653	124	67568	-0.38574	0.65016	1
5081	ENSG00000009709	PAX7	1	18922500	19085360	314	66962	-0.38611	0.65029	1
80025	ENSG00000125779	PANK2	20	3834486	3914538	139	67884	-0.38616	0.65031	1
100506012	ENSG00000230510	PPP5D1	19	46974045	47139457	494	67639	-0.38631	0.65037	1
165257	ENSG00000144119	C1QL2	2	119903819	119951471	135	67597	-0.38636	0.65039	1
2079	ENSG00000100632	ERH	14	69836840	69900021	112	67817	-0.38639	0.65039	1
100129385	ENSG00000205549	C9orf92	9	16193933	16311311	398	67688	-0.38639	0.6504	1
9804	ENSG00000173726	TOMM20	1	235262656	235327256	106	66705	-0.3866	0.65047	1
4091	ENSG00000137834	SMAD6	15	66959674	67084338	295	67092	-0.38689	0.65058	1
83547		RILP	17	1539444	1588392	104	67178	-0.38689	0.65058	1
286075		ZNF707	8	144731622	144787672	117	67315	-0.38693	0.6506	1
134548	ENSG00000198944	SOWAHA	5	132114033	132162489	44	67938	-0.38735	0.65075	1
4585		MUC4	3	195463636	195574148	144	67585	-0.38761	0.65085	1
7126	ENSG00000109079	TNFAIP1	17	26627548	26684035	58	67545	-0.38774	0.6509	1
83992	ENSG00000077063	CTTNBP2	7	117340702	117548561	333	67429	-0.38788	0.65095	1
3858	ENSG00000186395	KRT10	17	38964369	39013863	86	67843	-0.3879	0.65095	1
135886	ENSG00000175877	TMEM270	7	73240489	73290223	68	67662	-0.38893	0.65134	1
26507	ENSG00000119946	CNNM1	10	101053856	101164087	240	67554	-0.38901	0.65137	1
8556	ENSG00000079335	CDC14A	1	100775598	100995833	264	67397	-0.38934	0.65149	1
128367		OR10X1	1	158538709	158584689	109	67832	-0.39007	0.65176	1
64799	ENSG00000103599	IQCH	15	67512138	67804142	343	67793	-0.39035	0.65186	1
51699	ENSG00000111237	VPS29	12	110919330	110974916	53	67777	-0.39038	0.65187	1
130535	ENSG00000155729	KCTD18	2	201343677	201409817	129	67806	-0.39139	0.65224	1
3148	ENSG00000164104	HMGB2	4	174242527	174290595	59	67268	-0.39141	0.65225	1
9860	ENSG00000198799	LRIG2	1	113580792	113677824	127	67004	-0.39146	0.65227	1
25816	ENSG00000145779	TNFAIP8	5	118569418	118740294	408	67501	-0.39158	0.65231	1
1528	ENSG00000166347	CYB5A	18	71910527	71994251	270	67932	-0.39177	0.65239	1
387712	ENSG00000188316	ENO4	10	118573741	118652112	65	66905	-0.3918	0.6524	1
79143		MBOAT7	19	54667106	54728733	106	65038	-0.39185	0.65242	1
375567	ENSG00000188730	VWC2	7	49778257	49971546	302	67716	-0.39195	0.65245	1
9570	ENSG00000108433	GOSR2	17	44965486	45054366	199	67909	-0.39239	0.65262	1
338675	ENSG00000172464	OR5AP2	11	56398965	56444915	106	67854	-0.3927	0.65273	1
6634	ENSG00000100028	SNRPD3	22	24916618	24980932	87	67038	-0.39311	0.65288	1
100287362	ENSG00000261603	PRSS46P	3	46751073	46812921	160	67775	-0.39314	0.65289	1
1410	ENSG00000109846	CRYAB	11	111769350	111817473	39	66418	-0.39314	0.65289	1
84902	ENSG00000121289	CEP89	19	33359904	33497930	397	67912	-0.39321	0.65292	1
79993	ENSG00000164181	ELOVL7	5	60037616	60175101	238	67900	-0.39334	0.65296	1
136306	ENSG00000157703	SVOPL	7	138269030	138420969	351	67079	-0.39353	0.65303	1
21	ENSG00000167972	ABCA3	16	2315879	2425747	68	65576	-0.39353	0.65303	1
3972	ENSG00000104826	LHB	19	49509237	49555350	76	64720	-0.39365	0.65308	1
84941	ENSG00000196684	HSH2D	19	16209838	16279381	148	66665	-0.39422	0.65329	1
54726	ENSG00000164164	OTUD4	4	146044802	146136768	54	66933	-0.39427	0.65331	1
10487	ENSG00000131236	CAP1	1	40470912	40548321	195	67629	-0.39432	0.65333	1
10946	ENSG00000183431	SF3A3	1	38412647	38491019	109	67385	-0.39471	0.65347	1
9324	ENSG00000118418	HMGN3	6	79900962	79979455	137	67668	-0.39505	0.6536	1
22861	ENSG00000091592	NLRP1	17	5394719	5522832	464	67677	-0.39551	0.65377	1
150468	ENSG00000169607	CKAP2L	2	113485444	113557254	131	67677	-0.39579	0.65387	1
152573	ENSG00000178343	SHISA3	4	42364856	42414504	159	67915	-0.3965	0.65413	1
84851	ENSG00000183718	TRIM52	5	180673373	180723161	44	66918	-0.39706	0.65434	1
51285	ENSG00000103710	RASL12	15	65327919	65395707	75	67792	-0.39712	0.65436	1
159963	ENSG00000148942	SLC5A12	11	26678566	26778574	279	67715	-0.39747	0.65449	1
571	ENSG00000156273	BACH1	21	30636151	30744257	77	67479	-0.39749	0.6545	1
56154	ENSG00000133863	TEX15	8	30678939	30805512	210	67565	-0.39765	0.65456	1
92703	ENSG00000163444	TMEM183A	1	202941520	203003976	111	67805	-0.39779	0.65461	1
653240		KRTAP4-11	17	39263433	39309606	145	67304	-0.39789	0.65464	1
652991	ENSG00000215474	SKOR2	18	44728460	44810554	147	67555	-0.39802	0.65469	1
327657	ENSG00000170054	SERPINA9	14	94919058	94977670	237	67541	-0.39811	0.65473	1
25836	ENSG00000164190	NIPBL	5	36841861	37075926	211	67687	-0.39822	0.65477	1
140545	ENSG00000105982	RNF32	7	156397971	156480377	198	67812	-0.39841	0.65484	1
100532726	ENSG00000259112	NDUFC2-KCTD14	11	77716761	77826265	313	67827	-0.39865	0.65492	1
26074	ENSG00000089101	CFAP61	20	19998158	20351359	864	67620	-0.39876	0.65496	1
26135	ENSG00000142864	SERBP1	1	67863493	67931123	81	67656	-0.39889	0.65501	1
123228	ENSG00000166192	SENP8	15	72371599	72443311	78	67666	-0.39898	0.65505	1
5995	ENSG00000148604	RGR	10	85969809	86028944	169	67825	-0.39919	0.65513	1
7638	ENSG00000159905	ZNF221	19	44420375	44481752	157	67922	-0.39934	0.65518	1
113174	ENSG00000166788	SAAL1	11	18091890	18162638	138	67936	-0.39936	0.65519	1
1510	ENSG00000196188	CTSE	1	206282459	206342104	49	60413	-0.39962	0.65528	1
202559	ENSG00000112232	KHDRBS2	6	62379865	63031100	1158	67218	-0.39975	0.65533	1
10628	ENSG00000265972	TXNIP	1	145403438	145452635	37	65009	-0.4	0.65542	1
26061	ENSG00000131373	HACL1	3	15592239	15678359	125	67897	-0.40026	0.65552	1
54707	ENSG00000142751	GPN2	1	27195872	27251869	60	67726	-0.40033	0.65555	1
7430	ENSG00000092820	EZR	6	159176773	159275456	291	67832	-0.40104	0.6558	1
2734	ENSG00000090863	GLG1	16	74471325	74676042	422	67813	-0.40119	0.65586	1
4604	ENSG00000196091	MYBPC1	12	101953709	102089658	433	67274	-0.40124	0.65588	1
219431	ENSG00000174982	OR4S2	11	55383380	55429315	17	63415	-0.40182	0.65609	1
388323	ENSG00000182327	GLTPD2	17	4656723	4703887	118	67622	-0.40197	0.65615	1
162427	ENSG00000141699	RETREG3	17	40721526	40796445	95	67892	-0.40197	0.65615	1
101180976		IFNL4	19	39726954	39774496	106	66541	-0.40201	0.65616	1
53371	ENSG00000138750	NUP54	4	77025812	77104668	372	67925	-0.40207	0.65618	1
10196	ENSG00000185238	PRMT3	11	20374076	20540879	344	67820	-0.40223	0.65624	1
94240	ENSG00000133106	EPSTI1	13	43450524	43601407	352	67659	-0.40223	0.65624	1
2590	ENSG00000143641	GALNT2	1	230167956	230427875	678	67733	-0.40224	0.65625	1
29920	ENSG00000143811	PYCR2	1	226097577	226147040	73	67729	-0.40237	0.65629	1
284805		C20orf203	20	31209427	31296743	151	67790	-0.40242	0.65631	1
26228	ENSG00000035720	STAP1	4	68389415	68483059	255	67913	-0.40296	0.65651	1
283337	ENSG00000139651	ZNF740	12	53539535	53594654	75	66836	-0.40318	0.65659	1
85458	ENSG00000150764	DIXDC1	11	111762868	111903374	101	65431	-0.40334	0.65665	1
10482	ENSG00000162231	NXF1	11	62549597	62607964	66	67629	-0.40346	0.6567	1
79140	ENSG00000160050	CCDC28B	1	32631202	32680991	39	67480	-0.40358	0.65674	1
57620	ENSG00000109689	STIM2	4	26824329	27037003	288	67653	-0.40406	0.65691	1
2740	ENSG00000112164	GLP1R	6	38981557	39066657	239	67767	-0.40429	0.657	1
6296	ENSG00000005187	ACSM3	16	20740312	20818479	120	67440	-0.40458	0.65711	1
7419	ENSG00000078668	VDAC3	8	42214279	42273455	67	67129	-0.40466	0.65713	1
3698	ENSG00000151655	ITIH2	10	7710236	7801483	299	67909	-0.40479	0.65718	1
55301	ENSG00000152463	OLAH	10	15050895	15125851	232	67896	-0.40485	0.65721	1
728464	ENSG00000053328	METTL24	6	110556666	110714475	339	67234	-0.40535	0.65739	1
101928268	NA	LOC101928268	7	30464667	30519718	89	67986	-0.40546	0.65743	1
64005	ENSG00000136286	MYO1G	7	44992260	45053704	117	67815	-0.4055	0.65745	1
10205	ENSG00000149573	MPZL2	11	118114131	118170251	182	66866	-0.40553	0.65746	1
64066	ENSG00000137675	MMP27	11	102552415	102611468	231	67739	-0.40561	0.65748	1
337978	ENSG00000187026	KRTAP21-2	21	32109269	32154520	46	67986	-0.40579	0.65755	1
57050	ENSG00000132467	UTP3	4	71519196	71566268	41	63986	-0.40582	0.65756	1
7783		ZP2	16	21198773	21260831	117	67241	-0.40589	0.65759	1
3778	ENSG00000156113	KCNMA1	10	78619359	79432577	1813	67541	-0.40595	0.65761	1
10592	ENSG00000136824	SMC2	9	106821213	106913700	180	67813	-0.40603	0.65764	1
151393	ENSG00000115841	RMDN2	2	38117462	38304285	420	67784	-0.40623	0.65771	1
51528	ENSG00000050130	JKAMP	14	59916161	59982081	163	67898	-0.40648	0.6578	1
79364	ENSG00000070476	ZXDC	3	126146444	126229773	264	67761	-0.40683	0.65793	1
8702	ENSG00000121578	B4GALT4	3	118920589	118994754	213	67965	-0.40685	0.65794	1
328	ENSG00000100823	APEX1	14	20888290	20935931	136	67483	-0.40694	0.65797	1
54810	ENSG00000137960	GIPC2	1	78475646	78614129	274	67910	-0.40738	0.65814	1
84929	ENSG00000130720	FIBCD1	9	133767825	133849455	246	64293	-0.40765	0.65824	1
168507	ENSG00000158683	PKD1L1	7	47804250	48023071	518	67885	-0.40782	0.6583	1
51058	ENSG00000164011	ZNF691	1	43277244	43328148	67	67888	-0.40797	0.65835	1
53828	ENSG00000150201	FXYD4	10	43832092	43881783	114	67461	-0.40799	0.65836	1
6523	ENSG00000100170	SLC5A1	22	32404019	32519016	259	67908	-0.408	0.65836	1
4708	ENSG00000090266	NDUFB2	7	140361481	140416446	80	67916	-0.40802	0.65837	1
344148	ENSG00000176771	NCKAP5	2	133419361	134434118	1993	67608	-0.40822	0.65844	1
127018	ENSG00000143353	LYPLAL1	1	219312192	219396207	107	67881	-0.40839	0.6585	1
25906	ENSG00000110200	ANAPC15	11	71810633	71858822	110	67854	-0.40841	0.65851	1
417	ENSG00000129744	ART1	11	3628487	3695844	171	63286	-0.40848	0.65854	1
3995	ENSG00000221968	FADS3	11	61630998	61694006	128	67489	-0.40856	0.65857	1
3775	ENSG00000135750	KCNK1	1	233714750	233818258	299	67673	-0.40892	0.6587	1
22795	ENSG00000087303	NID2	14	52461520	52570949	393	67889	-0.40931	0.65884	1
4058	ENSG00000062524	LTK	15	41785840	41841085	110	67933	-0.4093	0.65884	1
1487	ENSG00000159692	CTBP1	4	1195228	1277908	205	67039	-0.4098	0.65902	1
6540	ENSG00000010379	SLC6A13	12	319787	407039	190	67029	-0.40979	0.65902	1
80274	ENSG00000159307	SCUBE1	22	43589229	43774394	590	66760	-0.40996	0.65908	1
4163	ENSG00000171444	MCC	5	112347796	112859527	1539	67724	-0.41022	0.65918	1
284498	ENSG00000215910	C1orf167	1	11788827	11859642	225	66409	-0.41046	0.65926	1
3933	ENSG00000160349	LCN1	9	138378284	138428386	84	64589	-0.41057	0.65931	1
645961		SPATA31C2	9	90734220	90784900	97	67818	-0.41085	0.65941	1
390168	ENSG00000255012	OR5M1	11	56370031	56415978	102	67818	-0.41105	0.65948	1
374868		ATP9B	18	76794394	77148283	805	67520	-0.41104	0.65948	1
79767	ENSG00000102890	ELMO3	16	67198014	67247932	57	66379	-0.41106	0.65949	1
55576	ENSG00000136011	STAB2	12	103946069	104170502	623	67467	-0.41149	0.65964	1
284371	ENSG00000197608	ZNF841	19	52557719	52634021	250	67523	-0.41154	0.65966	1
51201	ENSG00000104219	ZDHHC2	8	16978836	17090241	259	67882	-0.41157	0.65967	1
10463	ENSG00000014824	SLC30A9	4	41957516	42099551	375	67784	-0.4116	0.65968	1
83935	NA	NA	11	100827811	100874666	174	67899	-0.41177	0.65975	1
145567	ENSG00000165914	TTC7B	14	90996932	91317823	883	67624	-0.41183	0.65977	1
80774	ENSG00000136490	LIMD2	17	61763249	61813527	61	67274	-0.41188	0.65979	1
3131	ENSG00000108924	HLF	17	53307321	53412426	205	66952	-0.41198	0.65982	1
54531	ENSG00000105556	MIER2	19	295575	379791	220	66122	-0.4122	0.6599	1
10328	ENSG00000131148	EMC8	16	85802230	85868161	86	67986	-0.4122	0.65991	1
11045	ENSG00000105668	UPK1A	19	36122418	36179387	136	67877	-0.41227	0.65993	1
22902	ENSG00000018189	RUFY3	4	71535647	71684336	313	63933	-0.41245	0.66	1
29803	ENSG00000214022	REPIN1	7	150030361	150081133	95	67608	-0.41303	0.66021	1
9507	ENSG00000158859	ADAMTS4	1	161149538	161203845	87	67750	-0.41334	0.66032	1
898	ENSG00000105173	CCNE1	19	30267805	30325224	97	67096	-0.41344	0.66036	1
9883	ENSG00000196313	POM121	7	72314906	72431979	9	67986	-0.41351	0.66038	1
101928948	NA	LOC101928948	4	9498585	9619872	130	66390	-0.41358	0.66041	1
8835	ENSG00000120833	SOCS2	12	93928598	93980521	115	67770	-0.41392	0.66053	1
57140	ENSG00000142327	RNPEPL1	2	241472952	241528149	118	65118	-0.41403	0.66057	1
23456	ENSG00000135776	ABCB10	1	229642329	229729442	105	66610	-0.41413	0.66061	1
8725	ENSG00000105176	URI1	19	30379551	30517519	205	66365	-0.41451	0.66075	1
10691	ENSG00000162419	GMEB1	1	28960234	29052115	90	67772	-0.41476	0.66084	1
8802	ENSG00000163541	SUCLG1	2	84640647	84721586	144	65665	-0.41484	0.66087	1
399823	ENSG00000186766	FOXI2	10	129500538	129549450	207	67260	-0.41591	0.66126	1
84708	ENSG00000072201	LNX1	4	54316437	54553653	626	67761	-0.41597	0.66128	1
1281	ENSG00000168542	COL3A1	2	189804099	189887472	149	66722	-0.41607	0.66132	1
684	ENSG00000130303	BST2	19	17492238	17551458	147	67801	-0.4161	0.66133	1
26073	ENSG00000004142	POLDIP2	17	26663659	26719603	76	67554	-0.4167	0.66155	1
51127		TRIM17	1	228584858	228639583	89	67697	-0.41684	0.6616	1
7130	ENSG00000123610	TNFAIP6	2	152179106	152246562	146	67688	-0.41742	0.66181	1
80222	ENSG00000143374	TARS2	1	150424840	150490085	138	67906	-0.41748	0.66184	1
23168	ENSG00000137815	RTF1	15	41674302	41785761	163	66497	-0.41754	0.66186	1
6341	ENSG00000133028	SCO1	17	10573649	10635885	113	67860	-0.41769	0.66191	1
701	ENSG00000156970	BUB1B	15	40418210	40523337	130	67417	-0.41812	0.66207	1
9625	ENSG00000181409	AATK	17	79074285	79174877	335	64868	-0.41826	0.66212	1
5511	ENSG00000117751	PPP1R8	1	28122252	28188183	44	63098	-0.41856	0.66223	1
100288323	ENSG00000231068	KRTAP21-3	21	32080843	32126095	136	67832	-0.4189	0.66236	1
144715	ENSG00000151164	RAD9B	12	110905005	110983952	76	67840	-0.41911	0.66243	1
164118	ENSG00000187862	TTC24	1	156514519	156566562	104	67729	-0.4193	0.6625	1
221044	ENSG00000165623	UCMA	10	13253771	13311331	246	67858	-0.41932	0.66251	1
624	ENSG00000168398	BDKRB2	14	96636016	96720666	279	66056	-0.41971	0.66265	1
343171	ENSG00000238243	OR2W3	1	248023889	248069833	170	67761	-0.42064	0.66299	1
10938	ENSG00000110047	EHD1	11	64610206	64682181	99	66667	-0.42067	0.663	1
7448	ENSG00000109072	VTN	17	26684298	26732373	73	67697	-0.42089	0.66308	1
9805	ENSG00000136193	SCRN1	7	29949719	30064905	195	67776	-0.42102	0.66313	1
3939		LDHA	11	18380936	18439765	124	67949	-0.42148	0.6633	1
84289	ENSG00000168395	ING5	2	242606456	242678896	48	64045	-0.42159	0.66334	1
84915	ENSG00000139438	FAM222A	12	110117187	110218312	200	65377	-0.42175	0.6634	1
92346	ENSG00000180999	C1orf105	1	172354828	172447969	220	67834	-0.4218	0.66342	1
1739	ENSG00000075711	DLG1	3	196759431	197061171	613	67847	-0.42183	0.66342	1
80333		KCNIP4	4	20720234	21985424	3623	67380	-0.42197	0.66347	1
128360	ENSG00000186306	OR10T2	1	158358312	158404256	175	67674	-0.42224	0.66357	1
128876	ENSG00000125998	FAM83C	20	33863534	33915225	79	67854	-0.42253	0.66368	1
55187	ENSG00000048707	VPS13D	1	12255101	12582099	365	65861	-0.42266	0.66373	1
23366	ENSG00000164542	KIAA0895	7	36353759	36464734	230	67785	-0.42272	0.66375	1
64864	ENSG00000181827	RFX7	15	56369479	56570728	395	67702	-0.42305	0.66387	1
285659	ENSG00000182613	OR2V2	5	180546943	180592890	138	67304	-0.42325	0.66394	1
23348	ENSG00000088387	DOCK9	13	99435741	99773660	892	67689	-0.42324	0.66394	1
26103	ENSG00000148602	LRIT1	10	85981276	86036217	164	67819	-0.42334	0.66398	1
26119	ENSG00000157978	LDLRAP1	1	25835071	25905377	41	64349	-0.4234	0.664	1
3249	ENSG00000105707	HPN	19	35496410	35567481	180	67873	-0.4235	0.66403	1
4063	ENSG00000122224	LY9	1	160730864	160808045	125	67930	-0.42353	0.66405	1
7466	ENSG00000109501	WFS1	4	6236577	6314992	235	66696	-0.42358	0.66406	1
145258	ENSG00000133937	GSC	14	95224560	95271499	117	65950	-0.42362	0.66408	1
131177	ENSG00000198643	FAM3D	3	58609670	58687575	195	67669	-0.42371	0.66411	1
3043	ENSG00000244734	HBB	11	5236696	5283301	89	67382	-0.42397	0.6642	1
58527	ENSG00000146386	ABRACL	6	139314819	139374439	131	67615	-0.4247	0.66447	1
9937	ENSG00000198924	DCLRE1A	10	115584483	115649163	42	66829	-0.4247	0.66447	1
130560	ENSG00000173699	SPATA3	2	231825839	231894572	246	67292	-0.42477	0.6645	1
388381		C17orf98	17	36981341	37032642	113	67732	-0.42541	0.66473	1
79960	ENSG00000077684	JADE1	4	129695779	129806379	118	67233	-0.42551	0.66477	1
401262	ENSG00000146215	CRIP3	6	43263211	43312005	55	67692	-0.42595	0.66493	1
101928892	NA	NA	22	51113086	51160473	84	66725	-0.42599	0.66494	1
55210	ENSG00000197785	ATAD3A	1	1412523	1480067	60	62349	-0.42609	0.66498	1
7040	ENSG00000105329	TGFB1	19	41826812	41894831	88	67351	-0.4261	0.66498	1
3292	ENSG00000108786	HSD17B1	17	40668984	40717232	56	67806	-0.4262	0.66502	1
7786	ENSG00000139625	MAP3K12	12	53863456	53928444	58	67518	-0.42624	0.66504	1
3386	ENSG00000105371	ICAM4	19	10362643	10409260	85	67366	-0.42636	0.66508	1
60412	ENSG00000131558	EXOC4	7	132902823	133760514	1171	67768	-0.42717	0.66537	1
160	ENSG00000196961	AP2A1	19	50235180	50320369	122	66634	-0.42719	0.66538	1
4914	ENSG00000198400	NTRK1	1	156750542	156861642	181	66659	-0.42739	0.66545	1
128866	ENSG00000101421	CHMP4B	20	32364110	32452173	85	67588	-0.42744	0.66547	1
3595	ENSG00000081985	IL12RB2	1	67738047	67872583	288	67605	-0.42762	0.66554	1
148	ENSG00000120907	ADRA1A	8	26595667	26762003	582	67766	-0.42809	0.66571	1
8324	ENSG00000155760	FZD7	2	202864310	202913160	109	67794	-0.42889	0.666	1
92747	ENSG00000125999	BPIFB1	20	31835941	31907684	122	67920	-0.42921	0.66611	1
10001	ENSG00000133997	MED6	14	71040306	71102401	203	67617	-0.42939	0.66618	1
2769	ENSG00000060558	GNA15	19	3101191	3173766	207	63719	-0.4298	0.66633	1
8438	ENSG00000085999	RAD54L	1	46678367	46754145	57	67829	-0.43007	0.66643	1
8661	ENSG00000107581	EIF3A	10	120784541	120875959	128	67753	-0.43057	0.66661	1
5684	ENSG00000100567	PSMA3	14	58676523	58748727	78	67022	-0.43056	0.66661	1
9903	ENSG00000162413	KLHL21	1	6640784	6697958	90	67540	-0.43063	0.66663	1
149478	ENSG00000222009	BTBD19	1	45238373	45289801	52	67986	-0.43062	0.66663	1
123103	ENSG00000185271	KLHL33	14	20885866	20939354	145	67485	-0.43076	0.66668	1
54517	ENSG00000091127	PUS7	7	105086948	105197689	276	67733	-0.43103	0.66678	1
9486	ENSG00000115526	CHST10	2	100998322	101069130	217	66280	-0.43125	0.66686	1
55113	ENSG00000158156	XKR8	1	28251504	28304604	125	67546	-0.43143	0.66692	1
29951	ENSG00000165966	PDZRN4	12	41547250	41978392	1113	67726	-0.43146	0.66693	1
93659	ENSG00000189052	CGB5	19	49512102	49558568	74	64747	-0.43174	0.66703	1
29842	ENSG00000115112	TFCP2L1	2	121964163	122077778	190	67364	-0.43196	0.66711	1
7038	ENSG00000042832	TG	8	133844149	134157146	789	67618	-0.43207	0.66715	1
158434		LOC158434	9	98858943	98913693	126	67283	-0.43207	0.66716	1
266629	ENSG00000100012	SEC14L3	22	30833946	30903034	220	67907	-0.43211	0.66717	1
80099		C7orf69	7	47799889	47869445	234	67861	-0.43258	0.66734	1
285966	ENSG00000170379	TCAF2	7	143283045	143437173	5	67986	-0.43285	0.66744	1
100287284	ENSG00000205693	MANSC4	12	27905599	27959209	118	67794	-0.43305	0.66751	1
27089	ENSG00000164405	UQCRQ	5	132167319	132214536	68	67986	-0.43359	0.66771	1
51522		TMEM14C	6	10688148	10751577	51	66853	-0.43373	0.66776	1
126382	ENSG00000184162	NR2C2AP	19	19302223	19349238	62	67720	-0.43463	0.66809	1
825	ENSG00000092529	CAPN3	15	42611545	42714515	225	67456	-0.43483	0.66816	1
388335	ENSG00000187824	TMEM220	17	10606631	10668646	89	67822	-0.4353	0.66833	1
84153	ENSG00000172922	RNASEH2C	11	65475144	65523409	99	67838	-0.43545	0.66838	1
23176	ENSG00000164402	SEPTIN8	5	132076509	132148976	68	67955	-0.43553	0.66841	1
54836	ENSG00000119411	BSPRY	9	116076812	116143513	239	67495	-0.43611	0.66862	1
283298	ENSG00000183801	OLFML1	11	7471600	7543128	288	67795	-0.43616	0.66864	1
143279	ENSG00000165338	HECTD2	10	93134037	93284586	150	64182	-0.43619	0.66865	1
4772	ENSG00000131196	NFATC1	18	77120772	77299323	596	65636	-0.43642	0.66874	1
204801	ENSG00000179873	NLRP11	19	56286763	56383128	324	67231	-0.43672	0.66884	1
440193	ENSG00000015133	CCDC88C	14	91727667	91919188	430	67208	-0.43681	0.66888	1
25827	ENSG00000153558	FBXL2	3	33283934	33455505	314	67506	-0.43689	0.6689	1
56983	ENSG00000163389	POGLUT1	3	119152785	119223555	152	67824	-0.43715	0.669	1
11235	ENSG00000114209	PDCD10	3	167391692	167487693	105	67876	-0.43732	0.66906	1
5566		PRKACA	19	14192500	14263559	51	66607	-0.4375	0.66912	1
2137	ENSG00000012232	EXTL3	8	28523990	28621207	96	66882	-0.43754	0.66914	1
22926	ENSG00000118217	ATF6	1	161701034	161943860	587	67716	-0.43766	0.66918	1
100129098	NA	LOC100129098	8	55368154	55417986	128	67968	-0.43787	0.66926	1
85379	ENSG00000197077	KIAA1671	22	25313676	25603415	539	67433	-0.43786	0.66926	1
3551	ENSG00000104365	IKBKB	8	42093820	42200171	126	67588	-0.43812	0.66935	1
130367	ENSG00000163082	SGPP2	2	223253771	223437342	313	66615	-0.43843	0.66946	1
344901	ENSG00000188729	OSTN	3	190882039	190993404	337	67611	-0.43927	0.66977	1
55532	ENSG00000196660	SLC30A10	1	220077606	220136993	122	67058	-0.43942	0.66982	1
54675	ENSG00000088766	CRLS1	20	5951739	6030699	177	67834	-0.43952	0.66986	1
221656	ENSG00000165097	KDM1B	6	18120619	18234085	283	67917	-0.43955	0.66987	1
311	ENSG00000122359	ANXA11	10	81904880	82000433	239	67848	-0.43967	0.66991	1
401399	ENSG00000224940	PRRT4	7	127980379	128036739	80	67284	-0.44008	0.67006	1
4153	ENSG00000165471	MBL2	10	54515140	54567578	213	67796	-0.4405	0.67021	1
201254	ENSG00000169689	CENPX	17	79966579	80015786	86	63534	-0.4406	0.67025	1
9446	ENSG00000148834	GSTO1	10	105978952	106037222	106	67827	-0.44063	0.67026	1
5324	ENSG00000181690	PLAG1	8	57063463	57158859	115	67473	-0.44079	0.67032	1
56033	ENSG00000131668	BARX1	9	96703909	96752608	93	67914	-0.44082	0.67033	1
25942	ENSG00000169375	SIN3A	15	75651720	75783181	84	67834	-0.4412	0.67047	1
6234	ENSG00000233927	RPS28	19	8351384	8397280	102	66357	-0.44132	0.67051	1
10383	ENSG00000188229	TUBB4B	9	140100711	140148159	82	61008	-0.44155	0.67059	1
1453	ENSG00000141551	CSNK1D	17	80187523	80266594	68	64421	-0.44194	0.67073	1
51171	ENSG00000087076	HSD17B14	19	49306274	49374935	144	67345	-0.44235	0.67088	1
266675	ENSG00000142959	BEST4	1	45237831	45288648	51	67986	-0.44307	0.67114	1
150696	ENSG00000155066	PROM2	2	95904674	95976067	39	67485	-0.44371	0.67137	1
5457	ENSG00000152192	POU4F1	13	79163227	79212695	76	67604	-0.44412	0.67152	1
7490	ENSG00000184937	WT1	11	32398789	32492104	283	67931	-0.44487	0.67179	1
4632	ENSG00000168530	MYL1	2	211144868	211214895	118	67776	-0.44502	0.67185	1
223082	ENSG00000180233	ZNRF2	7	30288923	30417308	130	62815	-0.44535	0.67197	1
28234	ENSG00000111700	SLCO1B3	12	20928638	21080019	617	67762	-0.44556	0.67204	1
340665	ENSG00000187553	CYP26C1	10	94785565	94839304	93	67533	-0.44571	0.6721	1
59274	ENSG00000140406	TLNRD1	15	81258295	81306345	105	67159	-0.44571	0.6721	1
3082	ENSG00000019991	HGF	7	81321444	81434452	188	67528	-0.44573	0.67211	1
7561	ENSG00000105708	ZNF14	19	19811281	19878921	155	67852	-0.44597	0.67219	1
94031	ENSG00000170801	HTRA3	4	8236487	8318838	257	66416	-0.44604	0.67222	1
4214	ENSG00000095015	MAP3K1	5	56075900	56201979	248	67597	-0.44631	0.67231	1
6047	ENSG00000063978	RNF4	4	2435795	2527586	166	67669	-0.44648	0.67237	1
2246	ENSG00000113578	FGF1	5	141961743	142112635	346	65773	-0.44662	0.67243	1
55867	ENSG00000168065	SLC22A11	11	64288098	64349002	63	67829	-0.4469	0.67253	1
26086	ENSG00000160360	GPSM1	9	139186932	139264057	101	62424	-0.44723	0.67265	1
80343	ENSG00000101251	SEL1L2	20	13819635	14010979	449	67726	-0.44724	0.67265	1
26998	ENSG00000090512	FETUB	3	186318758	186380797	132	67853	-0.4474	0.67271	1
2058	ENSG00000136628	EPRS1	1	220131940	220255000	304	67844	-0.44756	0.67276	1
645832	ENSG00000274529	SEBOX	17	26681290	26727265	73	67697	-0.44768	0.67281	1
2692	ENSG00000106128	GHRHR	7	30968636	31029146	148	67238	-0.44783	0.67286	1
22989	ENSG00000144821	MYH15	3	108089216	108283169	349	67861	-0.44799	0.67292	1
340351	ENSG00000146856	AGBL3	7	134636259	134830530	296	67926	-0.44842	0.67308	1
23184	ENSG00000117899	MESD	15	81229667	81317235	148	66805	-0.44883	0.67322	1
9573	ENSG00000184344	GDF3	12	7832381	7883360	198	67160	-0.4489	0.67325	1
9444	ENSG00000112531	QKI	6	163800675	164009628	315	67720	-0.44911	0.67332	1
5711	ENSG00000095261	PSMD5	9	123568331	123640299	87	67816	-0.44978	0.67356	1
6883	ENSG00000120656	TAF12	1	28919608	29010416	79	67511	-0.44993	0.67362	1
4676		NAP1L4	11	2955660	3048607	252	63684	-0.44998	0.67364	1
7295	ENSG00000136810	TXN	9	112996092	113053920	136	67815	-0.45078	0.67392	1
6698	ENSG00000169474	SPRR1A	1	152921564	152968290	93	67299	-0.45116	0.67406	1
253017	ENSG00000205678	TECRL	4	65132024	65310196	409	67117	-0.45117	0.67407	1
126308	ENSG00000172081	MOB3A	19	2061031	2131501	146	62861	-0.45126	0.6741	1
133522	ENSG00000155846	PPARGC1B	5	149074815	149244585	461	67740	-0.45182	0.6743	1
9583	ENSG00000197217	ENTPD4	8	23274687	23350244	151	67928	-0.45248	0.67454	1
10300	ENSG00000140854	KATNB1	16	57734623	57801162	126	66855	-0.45291	0.67469	1
432	ENSG00000141505	ASGR1	17	7066750	7117883	41	67189	-0.45306	0.67475	1
202865	ENSG00000170279	C7orf33	7	148252657	148322952	110	67144	-0.45353	0.67491	1
112714	ENSG00000152086	TUBA3E	2	130939318	130991034	41	67986	-0.45438	0.67522	1
79812	ENSG00000173269	MMRN2	10	88685297	88752425	159	67842	-0.45452	0.67527	1
405754	ENSG00000244476	ERVFRD-1	6	11092722	11147071	160	67857	-0.45454	0.67528	1
101060181	NA	NA	19	12348059	12412172	126	67743	-0.45453	0.67528	1
5126	ENSG00000125851	PCSK2	20	17171752	17475223	870	67659	-0.45467	0.67533	1
1161	ENSG00000049167	ERCC8	5	60159659	60275905	214	67718	-0.45544	0.6756	1
100287294	NA	NA	7	56981848	57047060	1	62722	-0.45543	0.6756	1
6285	ENSG00000160307	S100B	21	48008531	48060035	189	67333	-0.4557	0.6757	1
6019	ENSG00000107014	RLN2	9	5289864	5339611	86	66661	-0.45575	0.67571	1
286122		C8orf31	8	144085679	144145720	126	67604	-0.45596	0.67579	1
2306	ENSG00000186564	FOXD2	1	47866689	47916363	74	67556	-0.45609	0.67584	1
8675	ENSG00000124222	STX16	20	57191309	57264582	129	67431	-0.45632	0.67592	1
10266	ENSG00000131477	RAMP2	17	40878145	40925063	30	67279	-0.45672	0.67606	1
126119	ENSG00000161677	JOSD2	19	50999254	51049612	98	67438	-0.45693	0.67614	1
23029	ENSG00000188739	RBM34	1	235284498	235359571	112	67211	-0.45711	0.67621	1
57704	ENSG00000070610	GBA2	9	35726863	35784925	64	67868	-0.45732	0.67628	1
285800	ENSG00000176381	PRR18	6	166708788	166757011	118	67495	-0.45738	0.6763	1
23390	ENSG00000186908	ZDHHC17	12	77122854	77257481	358	67503	-0.4575	0.67635	1
57587	ENSG00000164323	CFAP97	4	186070815	186160182	247	67526	-0.45768	0.67641	1
400757	ENSG00000203963	C1orf141	1	67547859	67635654	251	67928	-0.4578	0.67645	1
149647	ENSG00000162771	FAM71A	1	212762789	212810120	135	67924	-0.4579	0.67649	1
57520	ENSG00000138411	HECW2	2	197053971	197493416	949	67644	-0.45812	0.67657	1
1523	ENSG00000257923	CUX1	7	101424184	101937250	1044	67824	-0.45891	0.67685	1
173	ENSG00000079557	AFM	4	74312462	74379718	135	67459	-0.45964	0.67711	1
342909	ENSG00000186026	ZNF284	19	44541297	44601623	100	67496	-0.45968	0.67713	1
135228	ENSG00000156535	CD109	6	74370508	74548041	385	67895	-0.45982	0.67718	1
10881	ENSG00000187003	ACTL7A	9	111589603	111636035	177	67714	-0.45984	0.67718	1
80895	ENSG00000132323	ILKAP	2	239069043	239147343	269	67803	-0.45985	0.67719	1
1909	ENSG00000151617	EDNRA	4	148367069	148476106	181	67588	-0.46001	0.67725	1
2494	ENSG00000116833	NR5A2	1	199961730	200156552	512	67844	-0.46004	0.67726	1
27094	ENSG00000171121	KCNMB3	3	178947537	179019838	226	67810	-0.46009	0.67727	1
390078	ENSG00000205409	OR52E6	11	5852186	5898127	216	67817	-0.46006	0.67727	1
23220	ENSG00000110042	DTX4	11	58904812	58986060	147	67754	-0.46018	0.67731	1
24	ENSG00000198691	ABCA4	1	94448393	94621705	494	67463	-0.46028	0.67734	1
127665	ENSG00000179930	ZNF648	1	182013705	182065847	137	67778	-0.4603	0.67735	1
128240	ENSG00000163382	NAXE	1	156526554	156574091	119	67685	-0.46041	0.67739	1
7707	ENSG00000163848	ZNF148	3	124934513	125129198	258	67942	-0.46054	0.67744	1
83594	ENSG00000112874	NUDT12	5	102874556	102933493	121	66721	-0.46058	0.67745	1
4815	ENSG00000171840	NINJ2	12	663462	807755	393	67655	-0.46076	0.67751	1
222894	ENSG00000146618	FERD3L	7	19170618	19220044	88	67644	-0.46093	0.67758	1
129025		ZNF280A	22	22858060	22909613	44	61222	-0.46103	0.67761	1
57213	ENSG00000123178	SPRYD7	13	50476842	50545626	96	67736	-0.46104	0.67762	1
54438	ENSG00000145990	GFOD1	6	13353587	13522869	321	67678	-0.4613	0.67771	1
90199	ENSG00000158901	WFDC8	20	44169791	44242989	289	67896	-0.4613	0.67771	1
7016	ENSG00000107140	TESK1	9	35570281	35620038	72	67879	-0.46133	0.67772	1
5654	ENSG00000166033	HTRA1	10	124186041	124284424	289	67734	-0.46148	0.67777	1
1870		E2F2	1	23822920	23892712	105	67810	-0.46152	0.67779	1
5780	ENSG00000169410	PTPN9	15	75749462	75906625	127	67693	-0.46162	0.67782	1
10020	ENSG00000159921	GNE	9	36204438	36312053	247	67470	-0.4618	0.67789	1
282966	ENSG00000178645	C10orf53	10	50852684	50926956	167	67831	-0.46197	0.67795	1
55889	ENSG00000215186	GOLGA6B	15	72912038	72969738	13	67393	-0.46209	0.67799	1
9058	ENSG00000007216	SLC13A2	17	26765664	26834799	100	67772	-0.4624	0.6781	1
80314	ENSG00000120616	EPC1	10	32546644	32702726	306	67632	-0.46247	0.67813	1
55205	ENSG00000074657	ZNF532	18	56494832	56663709	328	67839	-0.46247	0.67813	1
83888	ENSG00000137441	FGFBP2	4	15951863	15999859	137	67840	-0.46277	0.67824	1
55763	ENSG00000090989	EXOC1	4	56684802	56781244	193	67757	-0.46278	0.67824	1
347168	ENSG00000136834	OR1J1	9	125229237	125275205	122	67805	-0.46281	0.67825	1
118430	ENSG00000172551	MUCL1	12	55213299	55262177	184	67741	-0.46289	0.67828	1
220359	ENSG00000173825	TIGD3	11	65087282	65135084	48	67062	-0.46343	0.67847	1
26224	ENSG00000005812	FBXL3	13	77569389	77636331	146	67489	-0.46345	0.67848	1
252839	ENSG00000116857	TMEM9	1	201093900	201175710	262	67777	-0.46382	0.67861	1
2551	ENSG00000154727	GABPA	21	27072258	27154771	101	67659	-0.46387	0.67863	1
80326	ENSG00000135925	WNT10A	2	219710255	219768651	34	67643	-0.46404	0.67869	1
54883		CWC25	17	36946687	37016603	155	67596	-0.46448	0.67885	1
387715	ENSG00000254636	ARMS2	10	124179179	124226868	117	67679	-0.4646	0.67889	1
7007	ENSG00000109927	TECTA	11	120938375	121072202	252	67637	-0.46465	0.67891	1
8899	ENSG00000112739	PRPF4B	6	3986563	4075217	217	67756	-0.46471	0.67893	1
100132386		KRTAP4-9	17	39226641	39272740	216	67863	-0.46511	0.67907	1
7697	ENSG00000197008	ZNF138	7	64219766	64324178	276	67897	-0.46535	0.67916	1
2243	ENSG00000171560	FGA	4	155494280	155546897	55	67379	-0.46602	0.6794	1
8840	ENSG00000104415	CCN4	8	134168282	134253933	205	67175	-0.46611	0.67943	1
196951	ENSG00000166262	FAM227B	15	49608822	49948128	752	67642	-0.46615	0.67945	1
22801	ENSG00000137809	ITGA11	15	68581128	68759502	523	67476	-0.46641	0.67954	1
138429	ENSG00000167103	PIP5KL1	9	130673808	130728076	75	67697	-0.46681	0.67968	1
94015	ENSG00000141540	TTYH2	17	72174696	72268159	224	67073	-0.46722	0.67983	1
43849	ENSG00000186474	KLK12	19	51522348	51573486	113	66780	-0.46749	0.67993	1
10250	ENSG00000133226	SRRM1	1	24934594	25009772	73	67709	-0.46752	0.67994	1
10120	ENSG00000115073	ACTR1B	2	98262402	98315561	51	67584	-0.46775	0.68002	1
2041		EPHA1	7	143078205	143140985	132	67933	-0.46777	0.68002	1
54980	ENSG00000115998	C2orf42	2	70367017	70453151	126	67627	-0.46811	0.68015	1
93377	ENSG00000197430	OPALIN	10	98092973	98154092	149	67911	-0.46837	0.68024	1
283849	ENSG00000179044	EXOC3L1	16	67207652	67259112	62	66522	-0.46845	0.68027	1
54982	ENSG00000128973	CLN6	15	68489330	68557081	86	66412	-0.46883	0.6804	1
644186	ENSG00000217442	SYCE3	22	50979541	51036328	246	66974	-0.46916	0.68052	1
6596	ENSG00000071794	HLTF	3	148737904	148839341	169	67884	-0.47008	0.68085	1
10718	ENSG00000185737	NRG3	10	83600070	84756935	2561	67403	-0.47028	0.68092	1
5551	ENSG00000180644	PRF1	10	72347104	72397531	117	67754	-0.47064	0.68105	1
6478	ENSG00000181788	SIAH2	3	150448910	150516263	92	66033	-0.4707	0.68107	1
653319	ENSG00000196123	KIAA0895L	16	67199505	67252883	60	66402	-0.47095	0.68116	1
23384	ENSG00000100014	SPECC1L	22	24631785	24823708	203	67333	-0.4714	0.68132	1
128368	ENSG00000198967	OR10Z1	1	158541229	158587170	112	67836	-0.47163	0.6814	1
9	ENSG00000171428	NAT1	8	17992971	18091198	378	67424	-0.47177	0.68145	1
81037		CLPTM1L	5	1307869	1380180	201	67360	-0.47189	0.6815	1
5592	ENSG00000185532	PRKG1	10	52715911	54068110	3474	67504	-0.47193	0.68151	1
388780	NA	LOC388780	20	2152574	2203797	159	67800	-0.47202	0.68154	1
8877	ENSG00000176170	SPHK1	17	74337742	74393941	120	67766	-0.47229	0.68164	1
341392	ENSG00000215009	ACSM4	12	7421928	7490969	112	67893	-0.4725	0.68171	1
3768	ENSG00000184185	KCNJ12	17	21244699	21333184	34	63793	-0.47272	0.68179	1
115701	ENSG00000198796	ALPK2	18	56138479	56331189	548	67799	-0.47291	0.68186	1
479	ENSG00000075673	ATP12A	13	25219549	25295923	316	67777	-0.47315	0.68195	1
128	ENSG00000197894	ADH5	4	99982129	100044931	227	67924	-0.47353	0.68208	1
65977	ENSG00000116095	PLEKHA3	2	179310199	179379783	85	67777	-0.47359	0.6821	1
2131	ENSG00000182197	EXT1	8	118801602	119159058	658	67622	-0.47368	0.68214	1
2634	ENSG00000162645	GBP2	1	89561815	89626842	139	67819	-0.47373	0.68215	1
1082	ENSG00000104827	CGB3	19	49516126	49562632	70	64657	-0.47387	0.68221	1
1471	ENSG00000101439	CST3	20	23598534	23653685	131	67619	-0.47391	0.68222	1
23197	ENSG00000113194	FAF2	5	175840356	175947075	169	67810	-0.47415	0.6823	1
58510	ENSG00000250799	PRODH2	19	36280892	36339201	94	67115	-0.47482	0.68254	1
8636	ENSG00000176101	SSNA1	9	140048029	140094822	50	64844	-0.47484	0.68255	1
81488	ENSG00000255529	POLR2M	15	57963901	58019753	76	67430	-0.47491	0.68258	1
4185	ENSG00000073670	ADAM11	17	42801405	42869214	102	67633	-0.4751	0.68264	1
6693	ENSG00000197471	SPN	16	29639271	29691828	61	67666	-0.47528	0.68271	1
57504	ENSG00000057935	MTA3	2	42686709	43021080	664	67770	-0.47532	0.68272	1
480	ENSG00000132681	ATP1A4	1	160086352	160166767	232	67228	-0.47534	0.68273	1
81579	ENSG00000123739	PLA2G12A	4	110621145	110686242	80	67470	-0.47598	0.68295	1
92106	ENSG00000154814	OXNAD1	3	16271667	16389000	301	67801	-0.47642	0.68311	1
57473	ENSG00000196700	ZNF512B	20	62578057	62636223	99	64750	-0.47658	0.68317	1
55967	ENSG00000184752	NDUFA12	12	95355104	95432489	254	67866	-0.47697	0.68331	1
25950	ENSG00000122481	RWDD3	1	95664711	95722781	131	67633	-0.47708	0.68335	1
6772	ENSG00000115415	STAT1	2	191823762	191913976	160	67704	-0.4772	0.68339	1
2348	ENSG00000110195	FOLR1	11	71865602	71917367	111	66156	-0.47724	0.68341	1
80781	ENSG00000182871	COL18A1	21	46790058	46943634	506	64603	-0.47728	0.68342	1
84750	ENSG00000172728	FUT10	8	33218057	33365664	324	67415	-0.47733	0.68344	1
5145	ENSG00000132915	PDE6A	5	149227519	149359356	257	66893	-0.47755	0.68352	1
26260	ENSG00000147364	FBXO25	8	321808	429876	393	67295	-0.47789	0.68364	1
115273	ENSG00000188060	RAB42	1	28883712	28931098	44	67406	-0.47804	0.68369	1
221060		RPP38-DT	10	15127384	15174318	147	67862	-0.47824	0.68376	1
222642	ENSG00000112212	TSPO2	6	40975237	41022076	89	67782	-0.47896	0.68402	1
420	ENSG00000111339	ART4	12	14972245	15031413	128	67845	-0.47902	0.68404	1
122704	ENSG00000172590	MRPL52	14	23264088	23314246	155	67870	-0.47915	0.68408	1
5919	ENSG00000106538	RARRES2	7	150021033	150073773	104	67641	-0.47925	0.68412	1
2525	ENSG00000171124	FUT3	19	5832899	5886485	150	65034	-0.47932	0.68414	1
183	ENSG00000135744	AGT	1	230828269	230885336	258	67732	-0.47982	0.68432	1
81573	ENSG00000118454	ANKRD13C	1	70714685	70855471	169	67359	-0.47984	0.68433	1
10097	ENSG00000138071	ACTR2	2	65419829	65508387	177	67756	-0.47989	0.68435	1
2902	ENSG00000176884	GRIN1	9	139998609	140073214	114	62829	-0.48027	0.68448	1
83876	ENSG00000134042	MRO	18	48311490	48386808	197	67382	-0.48059	0.68459	1
8666	ENSG00000130811	EIF3G	19	10215690	10265599	60	67330	-0.48083	0.68468	1
23400	ENSG00000159363	ATP13A2	1	17302453	17373467	142	67663	-0.48094	0.68472	1
79973	ENSG00000198342	ZNF442	19	12450185	12511475	57	66567	-0.48219	0.68516	1
51661	ENSG00000079150	FKBP7	2	179318391	179378646	79	67766	-0.48242	0.68524	1
2826	ENSG00000184451	CCR10	17	40821420	40868845	38	67493	-0.48244	0.68525	1
147841	ENSG00000161888	SPC24	19	11247444	11301563	167	67418	-0.48254	0.68529	1
64710	ENSG00000069275	NUCKS1	1	205671947	205754372	170	67527	-0.48266	0.68533	1
3172	ENSG00000101076	HNF4A	20	42949441	43071485	270	66971	-0.48298	0.68545	1
80254	ENSG00000182923	CEP63	3	134169575	134303855	199	67621	-0.48307	0.68548	1
8396		PIP4K2B	17	36911944	36991218	152	67572	-0.48365	0.68568	1
3773	ENSG00000153822	KCNJ16	17	68036348	68141749	258	67095	-0.48383	0.68575	1
1015	ENSG00000079112	CDH17	8	95129394	95264531	341	67576	-0.48417	0.68587	1
3703	ENSG00000134910	STT3A	11	125427690	125502654	196	67858	-0.48419	0.68587	1
3195	ENSG00000107807	TLX1	10	102856061	102907546	121	67971	-0.48464	0.68603	1
140700	ENSG00000130590	SAMD10	20	62595466	62646182	90	65739	-0.48476	0.68608	1
116369	ENSG00000112053	SLC26A8	6	35901291	36027413	249	67765	-0.48498	0.68615	1
144165	ENSG00000139174	PRICKLE1	12	42842140	43018572	472	67875	-0.48534	0.68628	1
1524	ENSG00000168329	CX3CR1	3	39294985	39358226	169	67370	-0.48571	0.68641	1
89766	ENSG00000177398	UMODL1	21	43448068	43573105	553	67214	-0.48569	0.68641	1
6477	ENSG00000196470	SIAH1	16	48384442	48454229	59	67357	-0.4859	0.68648	1
91452	ENSG00000107897	ACBD5	10	27474143	27566068	379	67913	-0.48611	0.68656	1
54475	ENSG00000073536	NLE1	17	33448368	33504322	88	67695	-0.48642	0.68667	1
6728	ENSG00000153037	SRP19	5	112161885	112238776	191	67280	-0.48656	0.68671	1
219970	ENSG00000156689	GLYATL2	11	58591538	58646997	219	67874	-0.4866	0.68673	1
8621	ENSG00000065883	CDK13	7	39954959	40146733	253	67820	-0.48678	0.68679	1
201164	ENSG00000179598	PLD6	17	17094309	17144646	117	67787	-0.48697	0.68686	1
8626	ENSG00000073282	TP63	3	189313942	189625068	884	67421	-0.4871	0.68691	1
283464	ENSG00000151233	GXYLT1	12	42465647	42573673	168	67858	-0.48728	0.68697	1
55128	ENSG00000167333	TRIM68	11	4609902	4664489	186	63688	-0.48731	0.68698	1
2294	ENSG00000103241	FOXF1	16	86509133	86558070	190	66900	-0.48805	0.68724	1
22808	ENSG00000158186	MRAS	3	138031490	138134377	142	67651	-0.48808	0.68726	1
10868	ENSG00000136878	USP20	9	132562696	132654121	432	67550	-0.48835	0.68735	1
9411	ENSG00000137962	ARHGAP29	1	94624463	94748251	147	67717	-0.48868	0.68747	1
10488	ENSG00000107175	CREB3	9	35697317	35747005	51	67705	-0.48871	0.68748	1
7251	ENSG00000074319	TSG101	11	18491858	18583503	187	67768	-0.48875	0.68749	1
414301	ENSG00000170967	DDI1	11	103872308	103919922	104	67525	-0.48879	0.68751	1
23645	ENSG00000087074	PPP1R15A	19	49340649	49389319	143	67349	-0.48883	0.68752	1
2352	ENSG00000110203	FOLR3	11	71811771	71860934	118	67863	-0.48969	0.68782	1
359787	ENSG00000187569	DPPA3	12	7829089	7880155	191	67138	-0.49038	0.68807	1
29899	ENSG00000121957	GPSM2	1	109382972	109483044	278	67118	-0.49044	0.68809	1
440051	ENSG00000204571	KRTAP5-11	11	71282901	71328921	11	67060	-0.49083	0.68823	1
5317	ENSG00000081277	PKP1	1	201217580	201312121	307	67945	-0.49103	0.6883	1
1317	ENSG00000136868	SLC31A1	9	115948808	116036772	249	67842	-0.49136	0.68841	1
126541	ENSG00000176231	OR10H4	19	16024818	16070768	167	67812	-0.49145	0.68845	1
337963	ENSG00000186980	KRTAP23-1	21	31710717	31755924	131	67110	-0.4917	0.68853	1
7162		TPBG	6	83037923	83087134	83	67830	-0.49206	0.68866	1
729920	ENSG00000214960	CRPPA	7	16117152	16495947	918	67721	-0.49207	0.68866	1
94120	ENSG00000164674	SYTL3	6	159030931	159195908	423	67807	-0.49215	0.68869	1
5445	ENSG00000105854	PON2	7	95024174	95099636	186	67280	-0.49223	0.68872	1
200558	ENSG00000169621	APLF	2	68659691	68849361	361	67503	-0.49228	0.68874	1
146310	ENSG00000179580	RNF151	16	1981843	2028976	125	64580	-0.49268	0.68888	1
55247	ENSG00000109674	NEIL3	4	178195991	178294092	238	65950	-0.49286	0.68894	1
10588	ENSG00000136371	MTHFS	15	80125889	80224627	272	67768	-0.49284	0.68894	1
340146	ENSG00000182747	SLC35D3	6	137208402	137256777	77	67690	-0.49288	0.68895	1
493861	ENSG00000255150	EID3	12	104662510	104708983	111	67961	-0.49287	0.68895	1
26517	ENSG00000099800	TIMM13	19	2415622	2462914	144	67221	-0.49302	0.689	1
11001	ENSG00000140284	SLC27A2	15	50439393	50538589	317	67907	-0.49317	0.68905	1
221938	ENSG00000136297	MMD2	7	4921876	5033844	297	67823	-0.49327	0.68909	1
10791	ENSG00000168899	VAMP5	2	85776531	85830511	118	67923	-0.49331	0.6891	1
319101	ENSG00000186049	KRT73	12	52991354	53047343	187	67832	-0.49411	0.68938	1
3728	ENSG00000173801	JUP	17	39900859	39977964	138	67635	-0.49484	0.68964	1
7097	ENSG00000137462	TLR2	4	154570404	154637243	131	67813	-0.49487	0.68966	1
2752	ENSG00000135821	GLUL	1	182340839	182396341	132	67867	-0.49495	0.68968	1
23102	ENSG00000167202	TBC1D2B	15	78277327	78404994	321	67328	-0.49502	0.68971	1
10739	ENSG00000128253	RFPL2	22	32576422	32638223	206	67608	-0.49526	0.68979	1
5028	ENSG00000169860	P2RY1	3	152517736	152565845	77	67671	-0.49558	0.68991	1
23252	ENSG00000169914	OTUD3	1	20173356	20249438	180	67774	-0.49566	0.68993	1
29915	ENSG00000111727	HCFC2	12	104423236	104510302	180	67751	-0.49573	0.68996	1
150786	ENSG00000233087	RAB6D	2	132108065	132156731	50	67795	-0.49593	0.69003	1
9517	ENSG00000100596	SPTLC2	14	77962340	78118110	489	67934	-0.49597	0.69004	1
9984	ENSG00000079134	THOC1	18	204520	303059	182	67424	-0.49596	0.69004	1
8581	ENSG00000167656	LY6D	8	143856298	143903008	187	66844	-0.4961	0.69009	1
337977	ENSG00000187005	KRTAP21-1	21	32117457	32162696	35	67986	-0.49613	0.6901	1
5768	ENSG00000116260	QSOX1	1	180088968	180179430	271	67646	-0.49633	0.69017	1
5163	ENSG00000152256	PDK1	2	173385101	173500351	322	67496	-0.49634	0.69017	1
374973	ENSG00000186118	TEX38	1	47102497	47149266	67	67903	-0.4964	0.69019	1
84260	ENSG00000139437	TCHP	12	110303079	110365874	104	67574	-0.49657	0.69025	1
2645	ENSG00000106633	GCK	7	44173870	44264022	191	66980	-0.4967	0.6903	1
6139	ENSG00000265681	RPL17	18	47004851	47053935	163	67664	-0.49723	0.69049	1
2275	ENSG00000183386	FHL3	1	38452439	38506199	57	66987	-0.4973	0.69051	1
115123	ENSG00000173926	MARCHF3	5	126193406	126401500	396	67717	-0.49731	0.69051	1
81300	ENSG00000181927	OR4P4	11	55370834	55416772	20	62609	-0.49766	0.69064	1
34	ENSG00000117054	ACADM	1	76155043	76239355	214	67895	-0.49783	0.6907	1
55644	ENSG00000092094	OSGEP	14	20905207	20958267	142	67128	-0.49784	0.6907	1
9330	ENSG00000119041	GTF3C3	2	197617756	197699492	67	67623	-0.49811	0.6908	1
5470	ENSG00000156194	PPEF2	4	76771025	76858681	220	67910	-0.49831	0.69087	1
11006		LILRB4	19	55139271	55191810	179	66898	-0.49854	0.69095	1
8195	ENSG00000125863	MKKS	20	10375428	10449887	215	67859	-0.49947	0.69128	1
115727	ENSG00000171777	RASGRP4	19	38889695	38951945	154	67574	-0.50009	0.6915	1
10439	ENSG00000130558	OLFM1	9	137932089	138023030	375	67306	-0.50019	0.69153	1
116159	ENSG00000166265	CYYR1	21	27828528	27980603	384	66955	-0.50064	0.69169	1
1906	ENSG00000078401	EDN1	6	12255529	12307427	101	67520	-0.50071	0.69171	1
6122	ENSG00000100316	RPL3	22	39698887	39750670	165	67823	-0.50071	0.69171	1
85315	ENSG00000170915	PAQR8	6	52191926	52282575	262	67803	-0.50093	0.69179	1
57716	ENSG00000105227	PRX	19	40889671	40954279	89	67369	-0.50161	0.69203	1
153396	ENSG00000164180	TMEM161B	5	87475450	87599665	140	67520	-0.50175	0.69208	1
401052	NA	NA	3	10038102	10087779	112	67811	-0.50181	0.6921	1
100652807	NA	NA	3	28607222	28652981	48	67302	-0.50196	0.69215	1
2235	ENSG00000066926	FECH	18	55202073	55288969	225	67645	-0.5021	0.6922	1
127281		PRXL2B	1	2482899	2532908	111	67111	-0.50215	0.69222	1
23127	ENSG00000198756	COLGALT2	1	183888988	184041904	333	67914	-0.50225	0.69225	1
1984		EIF5A	17	7175318	7225782	88	67829	-0.50235	0.69229	1
143471	ENSG00000154611	PSMA8	18	23678816	23783319	160	67982	-0.50255	0.69236	1
4353	ENSG00000005381	MPO	17	56337217	56393296	106	67695	-0.50279	0.69244	1
3382	ENSG00000003147	ICA1	7	8142814	8337242	575	66994	-0.50361	0.69273	1
5318	ENSG00000057294	PKP2	12	32933680	33084780	435	67654	-0.50366	0.69275	1
4323	ENSG00000157227	MMP14	14	23270742	23326809	158	67808	-0.50375	0.69278	1
5861	ENSG00000138069	RAB1A	2	65303988	65392435	187	67904	-0.50376	0.69279	1
55093	ENSG00000156795	WDYHV1	8	124393965	124464261	238	67749	-0.50382	0.69281	1
55721	ENSG00000160051	IQCC	1	32636236	32684288	43	67235	-0.50401	0.69287	1
1716	ENSG00000114956	DGUOK	2	74118953	74196088	185	67799	-0.50421	0.69294	1
6643	ENSG00000205302	SNX2	5	122075691	122180234	277	67950	-0.50425	0.69296	1
7132	ENSG00000067182	TNFRSF1A	12	6427923	6486283	68	65121	-0.50471	0.69312	1
54676	ENSG00000172432	GTPBP2	6	43578218	43631977	95	67735	-0.50474	0.69313	1
80347	ENSG00000068120	COASY	17	40678485	40728299	62	67975	-0.50497	0.69321	1
114990		VASN	16	4386849	4443529	87	64688	-0.505	0.69322	1
250	ENSG00000163283	ALPP	2	233208348	233257599	110	67761	-0.50542	0.69337	1
4117	ENSG00000111837	MAK	6	10752956	10873788	176	67484	-0.50574	0.69348	1
26019	ENSG00000151461	UPF2	10	11952021	12120169	418	67889	-0.50596	0.69356	1
6865	ENSG00000075073	TACR2	10	71153958	71211674	138	67848	-0.50601	0.69358	1
84343	ENSG00000163755	HPS3	3	148812371	148901305	231	67854	-0.50635	0.69369	1
27202	ENSG00000134830	C5AR2	19	47800404	47855272	132	64152	-0.50642	0.69372	1
10051	ENSG00000113810	SMC4	3	160082078	160162755	103	67451	-0.50663	0.69379	1
414918	ENSG00000205593	DENND6B	22	50740392	50800517	143	63732	-0.50665	0.6938	1
5538	ENSG00000131238	PPT1	1	40528382	40598142	140	67890	-0.50746	0.69408	1
51599	ENSG00000105699	LSR	19	35704290	35768867	191	67699	-0.50752	0.69411	1
56913	ENSG00000106392	C1GALT1	7	7187178	7298282	449	66158	-0.50769	0.69416	1
347736	ENSG00000181322	NME9	3	137970279	138084018	101	67349	-0.50827	0.69437	1
5704		PSMC4	19	40441912	40497671	125	66694	-0.50847	0.69444	1
55920		RCC2	1	17723251	17801250	174	67712	-0.50863	0.6945	1
115019	ENSG00000174502	SLC26A9	1	205872176	205947588	148	67297	-0.50871	0.69452	1
128272	ENSG00000142632	ARHGEF19	1	16514599	16574104	114	67937	-0.50878	0.69455	1
83982		IFI27L2	14	94584118	94630957	98	67732	-0.50899	0.69462	1
2047	ENSG00000154928	EPHB1	3	134479099	134989309	1264	67721	-0.50901	0.69463	1
6947	ENSG00000134827	TCN1	11	59610281	59669041	31	66217	-0.50901	0.69463	1
144455	ENSG00000165891	E2F7	12	77405026	77494360	272	67746	-0.50902	0.69463	1
51052	ENSG00000071677	PRLH	2	238440217	238485818	162	67676	-0.50916	0.69468	1
8405	ENSG00000121067	SPOP	17	47666246	47790525	109	65866	-0.50924	0.69471	1
121227	ENSG00000139263	LRIG3	12	59255937	59349319	207	66748	-0.5094	0.69476	1
64760	ENSG00000158863	FAM160B2	8	21911695	21972405	154	66356	-0.50967	0.69486	1
23538	ENSG00000182070	OR52A1	11	5162661	5208599	134	67912	-0.5099	0.69494	1
55970	ENSG00000172380	GNG12	1	68157149	68334436	338	67757	-0.51008	0.695	1
219487	ENSG00000255223	OR5M11	11	56299816	56345733	152	67783	-0.51006	0.695	1
25847	ENSG00000129055	ANAPC13	3	134186546	134239865	93	67735	-0.51012	0.69502	1
83855	ENSG00000129911	KLF16	19	1842398	1898564	100	63632	-0.51012	0.69502	1
9585	ENSG00000138182	KIF20B	10	91426264	91544700	301	67726	-0.51019	0.69504	1
284355	ENSG00000178928	TPRX1	19	48294500	48357308	252	67452	-0.51066	0.69521	1
79772	ENSG00000175471	MCTP1	5	94028280	94655279	1292	67519	-0.5108	0.69526	1
55653	ENSG00000124243	BCAS4	20	49376467	49503714	328	67386	-0.5109	0.69529	1
64784	ENSG00000140577	CRTC3	15	91038118	91198577	358	67748	-0.51097	0.69532	1
127670	ENSG00000203730	TEDDM1	1	182357252	182404751	106	67741	-0.51173	0.69558	1
254170	ENSG00000165355	FBXO33	14	39855577	39936704	155	67817	-0.51184	0.69562	1
11147	ENSG00000197568	HHLA3	1	70785493	70843706	67	67279	-0.5119	0.69564	1
153579	ENSG00000165810	BTNL9	5	180432203	180498523	196	66466	-0.51194	0.69565	1
81537		SGPP1	14	64140934	64229756	90	67183	-0.51236	0.6958	1
8643	ENSG00000117425	PTCH2	1	45275516	45344226	97	67835	-0.51249	0.69585	1
8728	ENSG00000135074	ADAM19	5	156812071	157037831	615	67832	-0.5125	0.69585	1
9592	ENSG00000160888	IER2	19	13226282	13275722	65	66345	-0.5136	0.69624	1
30814	ENSG00000188784	PLA2G2E	1	20236800	20285110	117	67458	-0.51376	0.69629	1
163051	ENSG00000242852	ZNF709	19	12561998	12630632	147	67674	-0.51378	0.6963	1
150297	ENSG00000205856	C22orf42	22	32534993	32590510	187	67823	-0.51385	0.69632	1
79596	ENSG00000152193	OBI1	13	79178421	79268314	142	67323	-0.5141	0.69641	1
5744	ENSG00000087494	PTHLH	12	28101017	28160664	142	67789	-0.5143	0.69648	1
8892	ENSG00000119718	EIF2B2	14	75434612	75486294	45	67331	-0.51478	0.69665	1
6782	ENSG00000155304	HSPA13	21	15733436	15790509	174	67725	-0.51482	0.69666	1
57053	ENSG00000129749	CHRNA10	11	3676817	3727614	128	63185	-0.51486	0.69668	1
140883		ZNF280B	22	22828767	22898505	85	61282	-0.51513	0.69677	1
5164	ENSG00000005882	PDK2	17	48137101	48198733	125	66647	-0.51534	0.69684	1
119467	ENSG00000180745	CLRN3	10	129666114	129726211	194	66714	-0.51546	0.69688	1
23070	ENSG00000137200	CMTR1	6	37365907	37460637	148	67413	-0.51562	0.69694	1
7965	ENSG00000106305	AIMP2	7	6013882	6073465	183	67919	-0.51577	0.69699	1
5801	ENSG00000153233	PTPRR	12	71021853	71349584	809	67493	-0.51579	0.697	1
55784	ENSG00000140563	MCTP2	15	94739772	95037181	649	67248	-0.51619	0.69714	1
390167	ENSG00000254834	OR5M10	11	56334250	56380197	94	67862	-0.51632	0.69718	1
56683	ENSG00000159079	CFAP298	21	33963977	34020174	124	67706	-0.51654	0.69726	1
23514	ENSG00000164808	SPIDR	8	48138489	48658563	239	66917	-0.51739	0.69756	1
345079	ENSG00000186212	SOWAHB	4	77806082	77854002	104	67267	-0.51743	0.69757	1
11116	ENSG00000213066	FGFR1OP	6	167377805	167468064	357	67871	-0.51851	0.69795	1
23259	ENSG00000085788	DDHD2	8	38053861	38130351	45	67280	-0.51875	0.69803	1
9061	ENSG00000138801	PAPSS1	4	108524822	108676419	291	67808	-0.51881	0.69805	1
9960	ENSG00000140455	USP3	15	63761710	63896839	288	67907	-0.51884	0.69806	1
1263	ENSG00000173846	PLK3	1	45230638	45281667	52	67986	-0.51893	0.69809	1
84250	ENSG00000133302	SLF1	5	93918086	94043326	249	67709	-0.51904	0.69813	1
57665	ENSG00000240857	RDH14	2	18725989	18776959	90	67225	-0.51931	0.69823	1
339488	ENSG00000116819	TFAP2E	1	36003971	36070929	36	65031	-0.51942	0.69827	1
7750	ENSG00000121741	ZMYM2	13	20496708	20675968	260	67824	-0.51964	0.69834	1
27121	ENSG00000104371	DKK4	8	42221586	42269674	55	67115	-0.51966	0.69835	1
59338	ENSG00000107679	PLEKHA1	10	124099094	124201871	229	67833	-0.51998	0.69846	1
93492	ENSG00000132958	TPTE2	13	19987017	20170714	257	67944	-0.52005	0.69849	1
6291	ENSG00000148965	SAA4	11	18242902	18293384	115	67800	-0.5202	0.69854	1
13	ENSG00000114771	AADAC	3	151496769	151556276	247	67880	-0.52027	0.69856	1
55054		ATG16L1	2	234125217	234214320	176	67221	-0.52114	0.69886	1
79819	ENSG00000152763	WDR78	1	67268568	67425907	239	67749	-0.52122	0.69889	1
7596	ENSG00000124459	ZNF45	19	44406776	44474411	164	67924	-0.52139	0.69895	1
441873		PRAMEF25	1	13105447	13155000	1	58438	-0.52153	0.699	1
54583	ENSG00000135766	EGLN1	1	231489497	231595790	306	67523	-0.52196	0.69915	1
386746	ENSG00000182170	MRGPRG	11	3229174	3275043	148	63519	-0.52199	0.69916	1
401145	ENSG00000184305	CCSER1	4	91013684	92533370	3393	67530	-0.5222	0.69923	1
54542	ENSG00000056586	RC3H2	9	125596835	125702562	130	66637	-0.52234	0.69928	1
4712	ENSG00000165264	NDUFB6	9	32543524	32608182	67	67804	-0.52299	0.69951	1
8554	ENSG00000033800	PIAS1	15	68311572	68493797	181	66687	-0.52371	0.69976	1
360203	ENSG00000204007	GLT6D1	9	138505502	138566386	232	66737	-0.52387	0.69981	1
79739	ENSG00000137941	TTLL7	1	84325057	84499850	342	67878	-0.52436	0.69998	1
51527	ENSG00000100744	GSKIP	14	96794789	96863627	62	66156	-0.52459	0.70007	1
9315	ENSG00000134986	NREP	5	111055000	111347628	600	67159	-0.52519	0.70027	1
64319	ENSG00000156860	FBRS	16	30640778	30692131	22	67335	-0.52553	0.70039	1
8804	ENSG00000143162	CREG1	1	167500250	167558056	207	67706	-0.52554	0.7004	1
7398	ENSG00000162607	USP1	1	62866975	62927475	91	67683	-0.52557	0.70041	1
1080	ENSG00000001626	CFTR	7	117085017	117318719	303	67618	-0.52625	0.70064	1
64780	ENSG00000135596	MICAL1	6	109755265	109822171	114	67109	-0.52695	0.70089	1
7772	ENSG00000278318	ZNF229	19	44920423	44987766	241	67400	-0.52695	0.70089	1
6001	ENSG00000148908	RGS10	10	121249339	121337222	187	67855	-0.52704	0.70092	1
101929552		LOC101929552	17	80661785	80709324	167	67755	-0.52704	0.70092	1
10221	ENSG00000173334	TRIB1	8	126407563	126460647	75	64235	-0.52764	0.70113	1
2840	ENSG00000144230	GPR17	2	128368439	128420213	154	67509	-0.52796	0.70123	1
10210	ENSG00000197579	TOPORS	9	32530542	32587626	63	67696	-0.52815	0.7013	1
3758	ENSG00000151704	KCNJ1	11	128697909	128772268	173	66629	-0.52847	0.70141	1
55789	ENSG00000035499	DEPDC1B	5	59882739	60030993	217	67489	-0.52849	0.70142	1
390199	ENSG00000172742	OR4D9	11	59247386	59293330	68	66537	-0.52911	0.70164	1
10720	ENSG00000213759	UGT2B11	4	70056035	70115449	160	67975	-0.52973	0.70185	1
389941	ENSG00000165985	C1QL3	10	16545742	16599004	145	67705	-0.53004	0.70196	1
6637	ENSG00000143977	SNRPG	2	70498510	70555869	97	67921	-0.53082	0.70223	1
375316	ENSG00000177483	RBM44	2	238672032	238761451	191	67004	-0.53087	0.70225	1
414899	ENSG00000259571	BLID	11	121976062	122021923	93	66658	-0.53112	0.70233	1
10988	ENSG00000111142	METAP2	12	95832822	95919615	302	67857	-0.53116	0.70235	1
8671	ENSG00000080493	SLC4A4	4	72018003	72447804	561	67660	-0.53135	0.70241	1
55686	ENSG00000118242	MREG	2	216797314	216913346	295	66750	-0.5314	0.70243	1
10573	ENSG00000086504	MRPL28	16	407384	455584	142	63718	-0.53139	0.70243	1
26251	ENSG00000178342	KCNG2	18	77588668	77669816	181	67609	-0.53155	0.70248	1
100526842	ENSG00000215472	RPL17-C18orf32	18	46997548	47053935	182	67698	-0.53157	0.70249	1
9421	ENSG00000113196	HAND1	5	153844532	153892824	129	67649	-0.53182	0.70257	1
729665	ENSG00000151838	CCDC175	14	59961785	60078549	348	67884	-0.53188	0.7026	1
2767	ENSG00000088256	GNA11	19	3059408	3131468	121	62866	-0.53202	0.70264	1
6672	ENSG00000067066	SP100	2	231245871	231420317	497	67831	-0.53204	0.70265	1
390231	ENSG00000214414	TRIM77	11	89408467	89461040	79	67718	-0.53222	0.70271	1
4783	ENSG00000165030	NFIL3	9	94161327	94221908	160	67385	-0.53251	0.70282	1
23139	ENSG00000086015	MAST2	1	46234269	46511796	429	67815	-0.53269	0.70288	1
51760	ENSG00000103528	SYT17	16	19144541	19289656	236	65854	-0.53287	0.70294	1
11221	ENSG00000143507	DUSP10	1	221864764	221951204	187	67552	-0.53351	0.70316	1
51569	ENSG00000120686	UFM1	13	38888942	38947143	91	67458	-0.53354	0.70317	1
79083	ENSG00000115648	MLPH	2	238360053	238473961	364	67370	-0.53366	0.70321	1
5902	ENSG00000099901	RANBP1	22	20068461	20124880	159	67207	-0.53374	0.70324	1
51441	ENSG00000198492	YTHDF2	1	29028133	29106287	84	67805	-0.53376	0.70325	1
27439	ENSG00000183307	TMEM121B	22	17587189	17637257	165	66577	-0.53381	0.70326	1
284071	ENSG00000180336	MEIOC	17	42698762	42765673	108	67648	-0.53402	0.70334	1
9586	ENSG00000146592	CREB5	7	28303940	28875511	1407	67483	-0.53427	0.70342	1
1429	ENSG00000116791	CRYZ	1	75161170	75234092	174	67655	-0.53508	0.7037	1
51393	ENSG00000187688	TRPV2	17	16283856	16350317	118	67535	-0.5352	0.70374	1
56975		FAM20C	7	157969	310740	261	63097	-0.53532	0.70379	1
8989	ENSG00000104321	TRPA1	8	72923486	73022819	352	67762	-0.53554	0.70386	1
23508	ENSG00000133985	TTC9	14	71073504	71152077	192	67688	-0.53569	0.70391	1
114569	ENSG00000147676	MAL2	8	120185610	120267913	158	67603	-0.5357	0.70392	1
497661	ENSG00000177576	C18orf32	18	46997548	47048644	169	67676	-0.53579	0.70395	1
389422	NA	NA	6	109470723	109561438	249	67386	-0.53583	0.70396	1
389649	ENSG00000196166	C8orf86	8	38358352	38421180	133	67973	-0.53595	0.704	1
145645	ENSG00000167014	TERB2	15	45213900	45281421	111	67631	-0.53601	0.70402	1
219844	ENSG00000198331	HYLS1	11	125718509	125780541	150	67817	-0.53617	0.70408	1
146822	ENSG00000223510	CDRT15	17	14129173	14175150	114	67157	-0.5363	0.70412	1
140699	ENSG00000101353	MROH8	20	35719629	35842974	231	67886	-0.53646	0.70418	1
9792	ENSG00000179833	SERTAD2	2	64848755	65013048	246	67187	-0.53681	0.7043	1
57623	ENSG00000066827	ZFAT	8	135480031	135760292	779	67770	-0.537	0.70436	1
79990	ENSG00000068137	PLEKHH3	17	40809932	40864048	47	67587	-0.53698	0.70436	1
5424	ENSG00000062822	POLD1	19	50852531	50931275	139	67551	-0.53698	0.70436	1
148789		B3GALNT2	1	235600505	235702781	240	67251	-0.53737	0.70449	1
400966	ENSG00000187627	RGPD1	2	87105890	87251099	16	63195	-0.53759	0.70457	1
2856	ENSG00000214943	GPR33	14	31942150	31992151	114	67196	-0.5377	0.70461	1
558	ENSG00000167601	AXL	19	41690104	41777672	119	67414	-0.53774	0.70462	1
3490	ENSG00000163453	IGFBP7	4	57887237	58011551	452	67897	-0.53793	0.70469	1
55670	ENSG00000215193	PEX26	22	18525686	18583797	154	66652	-0.53819	0.70478	1
81931	ENSG00000184635	ZNF93	19	19976722	20056382	165	67770	-0.53849	0.70488	1
54546	ENSG00000178828	RNF186	1	20130522	20176771	144	67283	-0.53854	0.7049	1
644414	ENSG00000186146	DEFB131A	4	9411260	9462240	6	62289	-0.53895	0.70504	1
11007	ENSG00000175602	CCDC85B	11	65622875	65669106	82	67812	-0.53898	0.70505	1
25839	ENSG00000103051	COG4	16	70504472	70592457	76	67103	-0.53902	0.70506	1
5976	ENSG00000005007	UPF1	19	18907744	18989039	123	67479	-0.53928	0.70515	1
7763	ENSG00000107372	ZFAND5	9	74956341	75015163	102	67969	-0.53943	0.7052	1
55359	ENSG00000060140	STYK1	12	10761538	10861917	222	67750	-0.53975	0.70532	1
1295	ENSG00000144810	COL8A1	3	99322440	99528061	391	67661	-0.54012	0.70544	1
9180	ENSG00000145623	OSMR	5	38810960	38945743	321	67755	-0.54012	0.70544	1
59340	ENSG00000134489	HRH4	18	22005593	22069921	149	67908	-0.54013	0.70544	1
140469	ENSG00000071909	MYO3B	2	170999655	171521674	1328	67557	-0.54037	0.70553	1
219875	ENSG00000171014	OR4D5	11	123775324	123821280	138	67986	-0.54043	0.70555	1
8536	ENSG00000134072	CAMK1	3	9789029	9846676	83	67107	-0.5405	0.70557	1
5933	ENSG00000080839	RBL1	20	35614752	35759403	136	67733	-0.54062	0.70561	1
53947	ENSG00000128274	A4GALT	22	43078123	43152307	268	67965	-0.54065	0.70563	1
54756	ENSG00000144730	IL17RD	3	57114010	57239345	209	67869	-0.54072	0.70565	1
8819	ENSG00000164105	SAP30	4	174257093	174308683	55	67440	-0.54076	0.70566	1
54534	ENSG00000136897	MRPL50	9	104141096	104195919	116	67666	-0.54088	0.7057	1
25927	ENSG00000119865	CNRIP1	2	68501303	68582183	197	67873	-0.54109	0.70578	1
54901	ENSG00000145996	CDKAL1	6	20499688	21242635	1858	67790	-0.54121	0.70582	1
375057	ENSG00000203685	STUM	1	226701501	226806915	231	67791	-0.54139	0.70588	1
10402	ENSG00000064225	ST3GAL6	3	98416080	98524689	217	67572	-0.54143	0.70589	1
5884		RAD17	5	68630124	68720628	100	63599	-0.54148	0.70591	1
9569	ENSG00000006704	GTF2IRD1	7	73833120	74026931	165	66588	-0.54162	0.70596	1
7100	ENSG00000187554	TLR5	1	223272748	223351624	212	66351	-0.54164	0.70597	1
4308		TRPM1	15	31283264	31488476	543	67563	-0.54168	0.70598	1
23108	ENSG00000132359	RAP1GAP2	17	2624050	2951035	682	66844	-0.54173	0.706	1
10939	ENSG00000141385	AFG3L2	18	12318943	12412275	184	67893	-0.54181	0.70603	1
116362	ENSG00000162444	RBP7	1	10022255	10086078	85	67774	-0.54185	0.70604	1
131583	ENSG00000185112	FAM43A	3	194371622	194419766	179	67821	-0.54187	0.70605	1
9976	ENSG00000110852	CLEC2B	12	9994968	10057458	163	67874	-0.5426	0.7063	1
56906	ENSG00000129028	THAP10	15	71163681	71219772	42	67273	-0.54281	0.70637	1
79825	ENSG00000114654	EFCC1	3	128685131	128769585	101	67098	-0.54332	0.70654	1
54541	ENSG00000168209	DDIT4	10	73998677	74045797	84	66900	-0.54369	0.70667	1
4246	ENSG00000124939	SCGB2A1	11	61941140	61991411	134	67958	-0.54387	0.70673	1
80210	ENSG00000135931	ARMC9	2	232028294	232248606	387	67464	-0.54403	0.70679	1
112942	ENSG00000163001	CFAP36	2	55711740	55782216	158	67710	-0.54513	0.70717	1
1212	ENSG00000175416	CLTB	5	175809456	175878570	104	67853	-0.54534	0.70724	1
28965	ENSG00000113396	SLC27A6	5	128265951	128379335	455	67803	-0.5454	0.70726	1
23169	ENSG00000116704	SLC35D1	1	67455015	67555080	244	67796	-0.54544	0.70728	1
60680	ENSG00000161082	CELF5	19	3189701	3307074	271	65465	-0.5456	0.70733	1
100130742	ENSG00000214954	LRRC69	8	92079847	92241473	268	67660	-0.54575	0.70738	1
3442	ENSG00000147873	IFNA5	9	21294613	21340312	84	67365	-0.54573	0.70738	1
100169851	ENSG00000236027	PATE3	11	125623006	125671495	144	67900	-0.54575	0.70738	1
101929060	NA	NA	19	291450	339505	149	66671	-0.54602	0.70747	1
10434	ENSG00000120992	LYPLA1	8	54948927	55049577	120	67514	-0.54628	0.70756	1
1201		CLN3	16	28478600	28540897	53	67917	-0.54645	0.70762	1
54860	ENSG00000071203	MS4A12	11	60225251	60284903	155	67698	-0.54703	0.70782	1
84639	ENSG00000136697	IL1F10	2	113790547	113843427	242	67684	-0.54708	0.70784	1
9512	ENSG00000105819	PMPCB	7	102902873	102980349	77	67881	-0.54726	0.7079	1
89795	ENSG00000067798	NAV3	12	78189685	78616790	1058	67736	-0.5474	0.70795	1
6610	ENSG00000135587	SMPD2	6	109726849	109775125	84	67611	-0.54761	0.70802	1
3437	ENSG00000119917	IFIT3	10	91052602	91110725	146	67321	-0.54777	0.70808	1
285601	ENSG00000178015	GPR150	5	94920980	94967284	52	66941	-0.54816	0.70821	1
166979	ENSG00000164287	CDC20B	5	54398799	54504005	196	67852	-0.54834	0.70827	1
6491	ENSG00000123473	STIL	1	47705811	47814819	208	67756	-0.54844	0.7083	1
6414	ENSG00000250722	SELENOP	5	42789982	42847024	112	66577	-0.5486	0.70836	1
5265		SERPINA1	14	94833084	94892029	217	67843	-0.54861	0.70836	1
2668	ENSG00000168621	GDNF	5	37802779	37874782	206	67070	-0.54948	0.70866	1
10138	ENSG00000015153	YAF2	12	42540906	42667154	176	67609	-0.5495	0.70867	1
7078	ENSG00000100234	TIMP3	22	33161802	33269028	283	67583	-0.55004	0.70886	1
64773	ENSG00000132635	PCED1A	20	2805960	2856889	92	67615	-0.55007	0.70887	1
56963	ENSG00000182175	RGMA	15	93576636	93667443	301	65660	-0.55035	0.70896	1
10670	ENSG00000155876	RRAGA	9	19014372	19061023	143	67897	-0.55091	0.70915	1
444882	ENSG00000204869	IGFL4	19	46533006	46579274	110	67691	-0.55097	0.70917	1
2844	ENSG00000011454	GPR21	9	125760916	125811380	54	66162	-0.55102	0.70919	1
9208	ENSG00000124831	LRRFIP1	2	238501224	238700290	642	67532	-0.55108	0.70921	1
84168	ENSG00000169604	ANTXR1	2	69205276	69486459	629	67626	-0.55167	0.70941	1
81559	ENSG00000154370	TRIM11	1	228571373	228629584	97	67695	-0.55179	0.70945	1
257407	ENSG00000204128	C2orf72	2	231867281	231924429	176	67897	-0.55179	0.70945	1
10392	ENSG00000106100	NOD1	7	30454143	30553426	169	67394	-0.55177	0.70945	1
134	ENSG00000163485	ADORA1	1	203061833	203146533	157	67344	-0.55189	0.70949	1
63906	ENSG00000198746	GPATCH3	1	27206979	27261962	60	67655	-0.55219	0.70959	1
3458	ENSG00000111537	IFNG	12	68538550	68588521	137	67635	-0.55228	0.70962	1
90956	ENSG00000133597	ADCK2	7	140337730	140405745	97	67663	-0.55255	0.70972	1
57447	ENSG00000165795	NDRG2	14	21474922	21574098	207	66900	-0.55258	0.70972	1
57684	ENSG00000171448	ZBTB26	9	125667845	125728792	71	66424	-0.55261	0.70974	1
3965	ENSG00000168961	LGALS9	17	25923174	25986586	114	67126	-0.55338	0.71	1
7456	ENSG00000115935	WIPF1	2	175414302	175582667	260	67814	-0.55363	0.71008	1
2166	ENSG00000117480	FAAH	1	46824939	46889520	151	67927	-0.55387	0.71017	1
25936	ENSG00000117697	NSL1	1	212889495	213000139	377	67937	-0.55399	0.71021	1
162515	ENSG00000174326	SLC16A11	17	6934949	6982242	112	67415	-0.55402	0.71022	1
103910	ENSG00000118680	MYL12B	18	3227111	3288282	193	67352	-0.55419	0.71028	1
392399	ENSG00000148386	LCN9	9	138520168	138572577	180	66699	-0.55458	0.71041	1
165530	ENSG00000152672	CLEC4F	2	71025775	71082732	224	67801	-0.55479	0.71048	1
56339	ENSG00000165819	METTL3	14	21956282	22014517	111	66090	-0.55482	0.71049	1
10844	ENSG00000130640	TUBGCP2	10	135082134	135160841	139	63742	-0.55493	0.71053	1
4718	ENSG00000151366	NDUFC2	11	77769393	77826265	176	67890	-0.55494	0.71053	1
144193	ENSG00000139344	AMDHD1	12	96302071	96372370	210	67911	-0.55507	0.71058	1
160492	ENSG00000152936	LMNTD1	12	25619016	25836496	575	67829	-0.55543	0.7107	1
5080	ENSG00000007372	PAX6	11	31796340	31874509	79	67616	-0.55548	0.71072	1
9238	ENSG00000136270	TBRG4	7	45129699	45186346	152	67802	-0.55593	0.71087	1
83872	ENSG00000143341	HMCN1	1	185668683	186170085	501	67512	-0.55597	0.71088	1
9630	ENSG00000156049	GNA14	9	80027995	80298232	595	67279	-0.55617	0.71095	1
84539	ENSG00000152034	MCHR2	6	100357786	100477114	191	67525	-0.55659	0.7111	1
8468	ENSG00000077800	FKBP6	7	72707155	72782646	67	67358	-0.55666	0.71112	1
100462977	ENSG00000256618	MTRNR2L1	17	21987437	22033991	114	66619	-0.55667	0.71112	1
3656	ENSG00000134070	IRAK2	3	10171561	10295427	326	67610	-0.55688	0.7112	1
23368	ENSG00000088808	PPP1R13B	14	104190088	104350116	261	67372	-0.55735	0.71136	1
7539	ENSG00000136866	ZFP37	9	115794144	115854043	57	67767	-0.55753	0.71142	1
135892	ENSG00000146755	TRIM50	7	72716532	72777085	58	67260	-0.55756	0.71143	1
115426	ENSG00000147854	UHRF2	9	6378151	6517054	261	67665	-0.55761	0.71144	1
813	ENSG00000128595	CALU	7	128344346	128423477	213	67730	-0.55795	0.71156	1
57639	ENSG00000135205	CCDC146	7	76716934	76934534	449	67905	-0.55796	0.71157	1
126755	ENSG00000162494	LRRC38	1	13791445	13875242	270	65825	-0.55814	0.71163	1
9047	ENSG00000027869	SH2D2A	1	156766035	156821640	102	67479	-0.55842	0.71172	1
5308	ENSG00000164093	PITX2	4	111528579	111598279	81	67648	-0.5585	0.71175	1
9868	ENSG00000154174	TOMM70	3	100072303	100155242	116	67614	-0.55852	0.71176	1
90326	ENSG00000041988	THAP3	1	6649925	6705646	92	67516	-0.55886	0.71187	1
55166	ENSG00000031691	CENPQ	6	49396054	49470820	118	67577	-0.559	0.71192	1
49860	ENSG00000143536	CRNN	1	152371719	152421750	83	67879	-0.55913	0.71196	1
2595	ENSG00000214013	GANC	15	42531366	42656599	249	67260	-0.55948	0.71208	1
144125	ENSG00000279486	OR2AG1	11	6771248	6817245	168	67915	-0.5599	0.71223	1
23524	ENSG00000167978	SRRM2	16	2767330	2831413	50	65632	-0.5607	0.7125	1
285877	ENSG00000221900	POM121L12	7	53068349	53114618	140	67694	-0.56089	0.71256	1
219771	ENSG00000108100	CCNY	10	35500953	35870848	367	67684	-0.56092	0.71257	1
23633	ENSG00000025800	KPNA6	1	32538644	32652169	88	67259	-0.56132	0.71271	1
56950	ENSG00000143499	SMYD2	1	214419565	214520477	231	67870	-0.56152	0.71278	1
338398		TAS2R60	7	143105546	143151502	83	67982	-0.56163	0.71282	1
101927016	NA	NA	13	64396797	64442126	95	67274	-0.56171	0.71284	1
2153	ENSG00000198734	F5	1	169471192	169590769	376	67607	-0.5619	0.71291	1
115861	ENSG00000171773	NXNL1	19	17556234	17606725	110	67778	-0.5619	0.71291	1
55269	ENSG00000121390	PSPC1	13	20238892	20392159	214	67486	-0.56197	0.71293	1
2746	ENSG00000148672	GLUD1	10	88799959	88889776	146	67905	-0.562	0.71294	1
80312	ENSG00000138336	TET1	10	70285117	70464239	402	67608	-0.56241	0.71308	1
23155	ENSG00000121940	CLCC1	1	109462130	109541121	207	67588	-0.56289	0.71325	1
51025		PAM16	16	4380252	4436373	80	64200	-0.56293	0.71326	1
7306	ENSG00000107165	TYRP1	9	12658385	12720285	186	67567	-0.56346	0.71344	1
28951	ENSG00000071575	TRIB2	2	12821998	12892860	124	67748	-0.5639	0.71359	1
9516	ENSG00000189067	LITAF	16	11631578	11716322	294	66989	-0.56394	0.7136	1
3183	ENSG00000092199	HNRNPC	14	21667295	21772638	157	67532	-0.56428	0.71372	1
158427	ENSG00000136925	TSTD2	9	100352362	100430962	61	67793	-0.56443	0.71377	1
55278	ENSG00000130348	QRSL1	6	107042441	107126292	238	67011	-0.56512	0.714	1
83416	ENSG00000143297	FCRL5	1	157473167	157557310	174	67807	-0.56523	0.71404	1
84641	ENSG00000148110	MFSD14B	9	97101833	97233202	194	67939	-0.56534	0.71408	1
101	ENSG00000151651	ADAM8	10	135065920	135125489	112	63482	-0.56565	0.71418	1
10124	ENSG00000122644	ARL4A	7	12691452	12740559	185	66880	-0.56604	0.71432	1
333	ENSG00000105290	APLP1	19	36323806	36380699	78	65542	-0.56671	0.71454	1
23312	ENSG00000104093	DMXL2	15	51729921	51950030	379	67726	-0.56687	0.7146	1
388939	ENSG00000179270	PCARE	2	29274556	29332127	130	67704	-0.56696	0.71463	1
6118	ENSG00000117748	RPA2	1	28208035	28276255	169	67771	-0.56707	0.71467	1
343637	ENSG00000101282	RSPO4	20	929095	1017907	279	67559	-0.56748	0.7148	1
6880		TAF9	5	68637551	68700840	65	63660	-0.5677	0.71488	1
5983	ENSG00000133119	RFC3	13	34357206	34550695	374	67272	-0.56784	0.71493	1
27177	ENSG00000136696	IL36B	2	113769668	113845444	306	67652	-0.56799	0.71498	1
29118	ENSG00000109832	DDX25	11	125739261	125803005	153	67850	-0.56806	0.715	1
5395	ENSG00000122512	PMS2	7	6002870	6083737	210	67919	-0.56867	0.71521	1
1668		DEFA3	8	6863391	6910816	172	67253	-0.56904	0.71534	1
126147	ENSG00000142233	NTN5	19	49154664	49211264	110	67916	-0.5692	0.71539	1
201798	ENSG00000169989	TIGD4	4	153679837	153735916	88	67731	-0.56931	0.71543	1
192134	ENSG00000198488	B3GNT6	11	76710385	76763020	104	67621	-0.56963	0.71554	1
51582	ENSG00000155096	AZIN1	8	103828536	103911905	173	67875	-0.5697	0.71556	1
169166	ENSG00000174226	SNX31	8	101575110	101696893	345	66624	-0.56977	0.71558	1
2720	ENSG00000170266	GLB1	3	33028100	33173694	372	67921	-0.56991	0.71563	1
643853	ENSG00000188167	TMPPE	3	33028219	33173689	372	67921	-0.56991	0.71563	1
9743	ENSG00000134909	ARHGAP32	11	128824955	129097093	472	67524	-0.57006	0.71568	1
8891	ENSG00000070785	EIF2B3	1	45306194	45487394	331	67778	-0.57055	0.71585	1
10855	ENSG00000173083	HPSE	4	84203614	84291306	75	67198	-0.57065	0.71588	1
51605	ENSG00000089195	TRMT6	20	5908479	5966204	171	67764	-0.57067	0.71589	1
6334	ENSG00000196876	SCN8A	12	51949050	52216648	362	67383	-0.57088	0.71596	1
9295	ENSG00000116754	SRSF11	1	70636365	70727703	100	67383	-0.57093	0.71598	1
133558	ENSG00000171495	MROH2B	5	40988122	41106444	380	67661	-0.5711	0.71604	1
1072	ENSG00000172757	CFL1	11	65612282	65660804	72	67863	-0.57138	0.71613	1
1521	ENSG00000172543	CTSW	11	65612284	65661212	72	67863	-0.57138	0.71613	1
6558	ENSG00000064651	SLC12A2	5	127384483	127535380	176	67294	-0.57157	0.71619	1
285193	ENSG00000188542	DUSP28	2	241464471	241513431	111	65445	-0.57168	0.71623	1
3321	ENSG00000143061	IGSF3	1	117107020	117245377	100	66657	-0.57182	0.71628	1
130872	ENSG00000173209	AHSA2P	2	61369553	61425240	108	67481	-0.57209	0.71637	1
1893	ENSG00000143369	ECM1	1	150445487	150496265	96	67819	-0.57219	0.7164	1
169436		STKLD1	9	136208284	136281220	181	67628	-0.57225	0.71642	1
90488	ENSG00000151135	TMEM263	12	107312298	107377813	145	67792	-0.57247	0.7165	1
57664	ENSG00000105559	PLEKHA4	19	49330349	49406884	216	67381	-0.5728	0.71661	1
11251	ENSG00000183134	PTGDR2	11	60608398	60658444	118	67613	-0.57299	0.71667	1
3222		HOXC5	12	54375642	54439145	62	67970	-0.57305	0.71669	1
7388	ENSG00000173660	UQCRH	1	46734324	46792448	46	67843	-0.57332	0.71678	1
23399		CTDNEP1	17	7136906	7190259	64	67655	-0.57361	0.71688	1
10285	ENSG00000119953	SMNDC1	10	112042798	112099707	117	67413	-0.57404	0.71703	1
83480	ENSG00000110060	PUS3	11	125753380	125808145	131	67752	-0.57417	0.71708	1
23637	ENSG00000011454	RABGAP1	9	125668288	125877147	229	66239	-0.57425	0.7171	1
101928552	NA	NA	9	138692858	138741145	38	67425	-0.57428	0.71711	1
9182	ENSG00000198774	RASSF9	12	86188331	86265318	250	66939	-0.57426	0.71711	1
285368	ENSG00000163704	PRRT3	3	9977226	10029078	84	67718	-0.57434	0.71713	1
3091	ENSG00000100644	HIF1A	14	62127118	62224977	153	67454	-0.57471	0.71726	1
4741	ENSG00000104722	NEFM	8	24735712	24786607	76	67535	-0.57499	0.71735	1
254173	ENSG00000162571	TTLL10	1	1074286	1143315	207	62689	-0.57521	0.71742	1
10585	ENSG00000130714	POMT1	9	134343282	134409193	153	67640	-0.5756	0.71756	1
11128	ENSG00000148606	POLR3A	10	79724907	79824298	100	67035	-0.57565	0.71758	1
57469	ENSG00000204851	PNMA8B	19	46984448	47034169	168	67622	-0.57567	0.71758	1
9329	ENSG00000125484	GTF3C4	9	135510728	135575471	139	67555	-0.57574	0.7176	1
1979	ENSG00000148730	EIF4EBP2	10	72128861	72198374	130	67674	-0.57582	0.71763	1
675	ENSG00000139618	BRCA2	13	32854617	32983809	250	67722	-0.57583	0.71764	1
343172	ENSG00000177462	OR2T8	1	248045963	248095258	176	67783	-0.57668	0.71792	1
29106	ENSG00000104112	SCG3	15	51938550	52023223	162	67681	-0.57744	0.71818	1
7484		WNT9B	17	44893952	44974096	122	67839	-0.57744	0.71818	1
285852	ENSG00000188056	TREML4	6	41161062	41216120	200	67572	-0.57788	0.71833	1
113201	ENSG00000166734	CASC4	15	44545909	44717959	167	66774	-0.57797	0.71836	1
343521	ENSG00000188396	TCTEX1D4	1	45261580	45308378	64	67877	-0.57818	0.71843	1
128387	ENSG00000203705	TATDN3	1	212930170	213000167	250	67937	-0.57862	0.71858	1
25854	ENSG00000109794	FAM149A	4	186991054	187103817	268	67501	-0.57871	0.71861	1
79930	ENSG00000146094	DOK3	5	176918905	176972490	42	67357	-0.57892	0.71868	1
10788	ENSG00000145703	IQGAP2	5	75664131	76013957	875	67321	-0.57919	0.71877	1
23370		ARHGEF18	19	7385481	7547371	437	67255	-0.5793	0.71881	1
29958	ENSG00000132837	DMGDH	5	78283387	78400497	284	66983	-0.57936	0.71883	1
5726	ENSG00000257138	TAS2R38	7	141662431	141708573	24	66168	-0.57944	0.71885	1
246721		POLR2J2	7	102267195	102347176	8	65857	-0.57973	0.71895	1
641649	ENSG00000142046	TMEM91	19	41821873	41899988	102	67438	-0.57991	0.71901	1
440087	ENSG00000179256	SMCO3	12	14947584	15002116	108	67646	-0.57996	0.71903	1
125931	ENSG00000273777	CEACAM20	19	45000211	45068548	202	67658	-0.58032	0.71915	1
54663	ENSG00000133316	WDR74	11	62590380	62643044	73	67885	-0.58063	0.71925	1
55657	ENSG00000171163	ZNF692	1	249134203	249188315	53	66784	-0.58103	0.71939	1
100506944	NA	NA	3	88352565	88526299	474	67614	-0.58113	0.71942	1
168620	ENSG00000180535	BHLHA15	7	97805759	97854769	106	67497	-0.58133	0.71949	1
26231	ENSG00000125122	LRRC29	16	67231042	67295901	69	66829	-0.58131	0.71949	1
3903		LAIR1	19	54855235	54917241	125	66232	-0.58134	0.7195	1
27067	ENSG00000040341	STAU2	8	74322604	74694943	822	67734	-0.58141	0.71952	1
55168	ENSG00000096080	MRPS18A	6	43628934	43690549	132	67891	-0.5816	0.71958	1
686	ENSG00000169814	BTD	3	15607864	15699147	141	67911	-0.58185	0.71966	1
256051	ENSG00000121406	ZNF549	19	58003693	58062244	168	67986	-0.58183	0.71966	1
216	ENSG00000165092	ALDH1A1	9	75505578	75688633	270	67210	-0.58194	0.7197	1
220965	ENSG00000148541	FAM13C	10	60995889	61157661	282	67557	-0.58203	0.71973	1
81626	ENSG00000157060	SHCBP1L	1	182859000	182957553	147	67428	-0.58254	0.7199	1
84522	ENSG00000171135	JAGN1	3	9897271	9946033	98	66702	-0.58373	0.7203	1
256309	ENSG00000168491	CCDC110	4	186356336	186427913	204	67093	-0.58375	0.72031	1
64756	ENSG00000123472	ATPAF1	1	47090711	47169099	107	67885	-0.58385	0.72034	1
120406	ENSG00000204361	NXPE2	11	114514200	114589357	186	67768	-0.5842	0.72046	1
6185	ENSG00000118705	RPN2	20	35772454	35880026	256	67851	-0.58446	0.72054	1
79074	ENSG00000135974	C2orf49	2	105918714	105986514	158	67930	-0.58459	0.72059	1
22917	ENSG00000149506	ZP1	11	60600015	60653164	136	67663	-0.58499	0.72072	1
64785	ENSG00000181938	GINS3	16	58391298	58450048	141	66408	-0.58497	0.72072	1
4879	ENSG00000120937	NPPB	1	11907521	11953992	152	67887	-0.58505	0.72074	1
51802		ASIC5	4	156740881	156822425	254	67712	-0.58504	0.72074	1
90273		CEACAM21	19	42020886	42103255	138	67720	-0.58524	0.72081	1
27095	ENSG00000054116	TRAPPC3	1	36592170	36656654	51	67227	-0.58542	0.72087	1
2941	ENSG00000170899	GSTA4	6	52832746	52895178	153	67729	-0.58578	0.72099	1
90523	ENSG00000146147	MLIP	6	53848714	54141078	483	67585	-0.58608	0.72109	1
6904		TBCD	17	80674938	80911062	651	67573	-0.58664	0.72128	1
7189	ENSG00000175104	TRAF6	11	36495317	36566863	107	67654	-0.58683	0.72134	1
1268	ENSG00000118432	CNR1	6	88839583	88911063	194	67808	-0.58708	0.72142	1
116931	ENSG00000144893	MED12L	3	150768452	151164465	735	67712	-0.58734	0.72151	1
771	ENSG00000074410	CA12	15	63605730	63709326	215	67450	-0.58738	0.72153	1
3223	ENSG00000197757	HOXC6	12	54375642	54434607	59	67970	-0.58775	0.72165	1
55075	ENSG00000137831	UACA	15	70936893	71090932	205	67872	-0.588	0.72173	1
22931	ENSG00000099246	RAB18	10	27758103	27841166	142	67964	-0.58801	0.72174	1
5875		RABGGTA	14	24724744	24775833	102	67894	-0.58804	0.72175	1
3759	ENSG00000123700	KCNJ2	17	68129757	68186189	88	67546	-0.5881	0.72177	1
205860	ENSG00000179046	TRIML2	4	189002427	189065416	363	67562	-0.58821	0.7218	1
969	ENSG00000110848	CD69	12	9895082	9948497	169	67978	-0.58819	0.7218	1
55871	ENSG00000172785	CBWD1	9	111038	214077	58	67308	-0.58831	0.72184	1
149297	ENSG00000188859	FAM78B	1	166016663	166170992	314	67137	-0.58841	0.72187	1
2145	ENSG00000108799	EZH1	17	40842293	40932095	53	67586	-0.58867	0.72196	1
4860	ENSG00000198805	PNP	14	20902538	20956165	139	67102	-0.58885	0.72202	1
9524	ENSG00000099797	TECR	19	14605379	14686792	162	67618	-0.58907	0.72209	1
9414	ENSG00000119139	TJP2	9	71679875	71880124	614	67898	-0.58917	0.72212	1
25766	ENSG00000110844	PRPF40B	12	49982197	50048452	57	66878	-0.58921	0.72214	1
57380	ENSG00000124532	MRS2	6	24368141	24435816	244	67719	-0.58925	0.72215	1
100431172	ENSG00000256797	KLRF2	12	9999088	10058432	154	67908	-0.58923	0.72215	1
2873	ENSG00000169727	GPS1	17	79974746	80025346	98	63551	-0.58927	0.72216	1
6929	ENSG00000071564	TCF3	19	1599289	1687328	41	62653	-0.58971	0.72231	1
643699		GOLGA8N	15	32850657	32906342	3	65138	-0.58991	0.72237	1
9609	ENSG00000100228	RAB36	22	23452513	23516531	136	67648	-0.58997	0.72239	1
284312	ENSG00000152467	ZSCAN1	19	58510434	58575999	119	67526	-0.59003	0.72241	1
196051	ENSG00000203805	PLPP4	10	122181466	122359367	517	67719	-0.59025	0.72249	1
4489	ENSG00000205362	MT1A	16	56637578	56683999	165	67659	-0.59037	0.72253	1
10308	ENSG00000185947	ZNF267	16	31850079	31938629	68	64473	-0.59065	0.72262	1
7703		PCGF2	17	36880150	36941070	108	67800	-0.59064	0.72262	1
56670	ENSG00000198829	SUCNR1	3	151556431	151609876	107	66907	-0.59098	0.72273	1
3683	ENSG00000005844	ITGAL	16	30448983	30544506	108	67198	-0.59155	0.72292	1
256356	ENSG00000175066	GK5	3	141866369	141979449	223	67780	-0.59175	0.72299	1
51315	ENSG00000172086	KRCC1	2	88316724	88390315	106	67005	-0.59191	0.72304	1
55254	ENSG00000176142	TMEM39A	3	119137807	119217529	181	67889	-0.59191	0.72304	1
80097	ENSG00000152082	MZT2B	2	130904248	130972365	65	67986	-0.59192	0.72305	1
94115	ENSG00000213030	CGB8	19	49540895	49587368	82	66241	-0.59231	0.72318	1
7755	ENSG00000122386	ZNF205	16	3127563	3180528	65	66840	-0.59237	0.7232	1
8829	ENSG00000099250	NRP1	10	33456419	33658833	601	67845	-0.59277	0.72333	1
3633	ENSG00000204084	INPP5B	1	38316369	38447729	179	67608	-0.59279	0.72334	1
9370	ENSG00000181092	ADIPOQ	3	186525463	186586252	123	67744	-0.59368	0.72364	1
138799	ENSG00000277556	OR13C5	9	107350738	107396694	182	67799	-0.5937	0.72364	1
79072	ENSG00000124279	FASTKD3	5	7849272	7904150	205	63643	-0.59413	0.72379	1
6482	ENSG00000008513	ST3GAL1	8	134457091	134619697	530	67432	-0.59435	0.72386	1
55325	ENSG00000109775	UFSP2	4	186310691	186382139	166	67805	-0.59438	0.72387	1
101928208	NA	NA	7	29725114	29792218	183	67863	-0.59436	0.72387	1
84680	ENSG00000110455	ACCS	11	44052729	44115791	174	67740	-0.59438	0.72387	1
4205	ENSG00000068305	MEF2A	15	100071133	100266688	274	67107	-0.59441	0.72388	1
155382	ENSG00000176428	VPS37D	7	73047174	73096440	97	67797	-0.59453	0.72392	1
3911	ENSG00000130702	LAMA5	20	60874116	60977368	362	64094	-0.59482	0.72402	1
731	ENSG00000157131	C8A	1	57285443	57393894	287	67444	-0.59502	0.72409	1
389136	ENSG00000206538	VGLL3	3	86977123	87075412	132	67655	-0.5951	0.72411	1
158055		C9orf163	9	139342947	139390519	107	63989	-0.59509	0.72411	1
1007	ENSG00000113100	CDH9	5	26870709	27073689	415	67760	-0.59585	0.72436	1
157680	ENSG00000132549	VPS13B	8	99990299	100900447	1199	67233	-0.59602	0.72442	1
26960	ENSG00000172915	NBEA	13	35481424	36256874	1492	67646	-0.59624	0.72449	1
126375	ENSG00000180884	ZNF792	19	35437078	35490139	142	67676	-0.59628	0.72451	1
9946	ENSG00000205758	CRYZL1	21	34951647	35049160	92	67153	-0.59629	0.72451	1
8578		SCARF1	17	1527152	1584083	111	66823	-0.59638	0.72454	1
91074	ENSG00000148513	ANKRD30A	10	37379785	37531495	174	67432	-0.59641	0.72455	1
6160	ENSG00000071082	RPL31	2	101583691	101646155	129	67967	-0.59663	0.72462	1
692094	ENSG00000215183	MSMP	9	35742987	35789274	59	67891	-0.59674	0.72466	1
9381	ENSG00000115155	OTOF	2	26670071	26816566	344	67138	-0.59686	0.7247	1
129807		NEU4	2	242714920	242768742	68	63596	-0.59692	0.72472	1
255324	ENSG00000182585	EPGN	4	75139187	75192520	71	66481	-0.59724	0.72483	1
11337	ENSG00000170296	GABARAP	17	7133738	7180753	49	67734	-0.59733	0.72486	1
51302	ENSG00000146233	CYP39A1	6	46507317	46655567	265	67431	-0.59744	0.72489	1
8800	ENSG00000166821	PEX11A	15	90214762	90269015	147	67582	-0.5975	0.72491	1
2869	ENSG00000198873	GRK5	10	120932197	121225131	727	67488	-0.5976	0.72495	1
65999	ENSG00000127399	LRRC61	7	149985296	150045245	77	66815	-0.59784	0.72503	1
389203	ENSG00000250317	SMIM20	4	25880528	25941501	153	67270	-0.5979	0.72505	1
347744		C6orf52	6	10661651	10730030	30	65775	-0.59806	0.7251	1
285527	ENSG00000075539	FRYL	4	48489380	48817329	290	67486	-0.59817	0.72514	1
114791		TUBGCP5	15	22798395	22883891	110	65360	-0.59865	0.7253	1
441161	ENSG00000203907	OOEP	6	74068278	74114515	55	67986	-0.59881	0.72535	1
400736		PRAMEF13	1	13437414	13487656	1	60273	-0.59896	0.7254	1
654348	NA	NA	1	13460254	13508260	1	60273	-0.59896	0.7254	1
391003		PRAMEF18	1	13464053	13512569	1	60273	-0.59896	0.7254	1
57647	ENSG00000150990	DHX37	12	125421370	125508667	351	67023	-0.59913	0.72546	1
57158	ENSG00000149596	JPH2	20	42730337	42851218	350	67798	-0.59953	0.72559	1
79648		MCPH1	8	6229113	6511140	1159	67279	-0.60015	0.7258	1
57095	ENSG00000057757	PITHD1	1	24069876	24124722	22	67516	-0.6002	0.72581	1
152006	ENSG00000137075	RNF38	9	36326395	36522568	238	67468	-0.60018	0.72581	1
9901	ENSG00000196220	SRGAP3	3	9012275	9326369	762	67844	-0.60036	0.72587	1
440023		KRTAP5-6	11	1683425	1728985	122	63624	-0.60077	0.726	1
9437		NCR1	19	55382504	55434454	168	64624	-0.60075	0.726	1
64211	ENSG00000089116	LHX5	12	113890694	113944877	90	66235	-0.60092	0.72605	1
440836	ENSG00000177989	ODF3B	22	50958836	51006008	191	65859	-0.6014	0.72621	1
10093	ENSG00000241553	ARPC4	3	9799082	9858789	89	67130	-0.60189	0.72637	1
254973	ENSG00000136939	OR1L4	9	125451269	125497204	149	67721	-0.60201	0.72642	1
1258	ENSG00000070729	CNGB1	16	57906244	58040020	316	67262	-0.60214	0.72646	1
9651		PLCH2	1	2372754	2446964	157	63710	-0.60254	0.72659	1
157378	ENSG00000164983	TMEM65	8	125313159	125419940	236	67508	-0.60253	0.72659	1
1103	ENSG00000070748	CHAT	10	50782141	50883150	202	67400	-0.60296	0.72673	1
1415	ENSG00000244752	CRYBB2	22	25580612	25637836	170	67645	-0.60324	0.72683	1
6811	ENSG00000162236	STX5	11	62564332	62634563	89	67782	-0.60369	0.72698	1
2650	ENSG00000187210	GCNT1	9	78999752	79132332	386	67911	-0.60402	0.72708	1
23212	ENSG00000179041	RRS1	8	67306263	67352968	115	66249	-0.60409	0.72711	1
10611	ENSG00000163110	PDLIM5	4	95338008	95599378	423	67315	-0.60437	0.7272	1
390538	ENSG00000274102	OR4M2	15	22333478	22379561	1	58438	-0.60467	0.7273	1
57167	ENSG00000101115	SALL4	20	50390551	50454059	258	67927	-0.60518	0.72747	1
4669	ENSG00000108784	NAGLU	17	40652951	40706467	59	67537	-0.60529	0.72751	1
79672	ENSG00000141560	FN3KRP	17	80639582	80695893	167	67774	-0.60531	0.72751	1
6953	NA	TCP10	6	167776577	167832998	164	67501	-0.60543	0.72755	1
4193	ENSG00000135679	MDM2	12	69166952	69249324	133	67174	-0.60555	0.72759	1
5729	ENSG00000168229	PTGDR	14	52699310	52753808	121	67983	-0.60559	0.72761	1
122740	ENSG00000169484	OR4K14	14	20472420	20518352	159	67984	-0.60579	0.72767	1
9260	ENSG00000196923	PDLIM7	5	176900395	176959606	38	67093	-0.60591	0.72771	1
117195	ENSG00000179826	MRGPRX3	11	18107502	18170027	120	67878	-0.60618	0.7278	1
26525	ENSG00000136695	IL36RN	2	113781215	113832321	177	67669	-0.60638	0.72787	1
1310	ENSG00000082293	COL19A1	6	70541448	70932157	773	67629	-0.6065	0.72791	1
6993	ENSG00000146425	DYNLT1	6	159047506	159100804	109	67811	-0.60653	0.72792	1
22853	ENSG00000164715	LMTK2	7	97701197	97848945	323	67624	-0.60654	0.72792	1
154791	ENSG00000164898	FMC1	7	138990196	139041065	103	67774	-0.60697	0.72807	1
57542	ENSG00000087448	KLHL42	12	27898187	27965973	173	67830	-0.60721	0.72814	1
26118	ENSG00000109046	WSB1	17	25586106	25650659	101	67369	-0.60733	0.72818	1
2207	ENSG00000158869	FCER1G	1	161150087	161199038	79	67726	-0.60742	0.72821	1
8292	ENSG00000206561	COLQ	3	15481640	15598277	265	67722	-0.60751	0.72824	1
4829	ENSG00000135577	NMBR	6	142386745	142444936	90	67900	-0.60784	0.72835	1
58516		SINHCAF	12	31423356	31514159	90	67382	-0.6079	0.72837	1
83932	ENSG00000010072	SPRTN	1	231438682	231516297	153	67026	-0.60822	0.72848	1
29965		CDIP1	16	4550676	4623816	115	67600	-0.60822	0.72848	1
143872	ENSG00000165895	ARHGAP42	11	100523407	100871656	1197	67708	-0.60855	0.72859	1
79598	ENSG00000182504	CEP97	3	101408436	101499404	89	67807	-0.60865	0.72862	1
127253	ENSG00000162623	TYW3	1	75163836	75242361	200	67680	-0.60905	0.72876	1
124245	ENSG00000158545	ZC3H18	16	88601789	88708372	351	64623	-0.60953	0.72891	1
79919	ENSG00000172478	MAB21L4	2	241815465	241871267	226	67892	-0.60963	0.72895	1
728224		KRTAP4-8	17	39243233	39289375	221	67596	-0.60968	0.72896	1
26032	ENSG00000173705	SUSD5	3	33181537	33295707	291	67626	-0.60976	0.72899	1
219432	ENSG00000181903	OR4C6	11	55397643	55443572	24	64087	-0.61	0.72907	1
91319		DERL3	22	24166690	24216430	178	67578	-0.61026	0.72916	1
344561	ENSG00000173302	GPR148	2	131451643	131497909	16	64220	-0.61041	0.72921	1
253650	ENSG00000180071	ANKRD18A	9	38533190	38655626	112	66370	-0.61072	0.72931	1
645745	ENSG00000244020	MT1HL1	1	237157403	237202718	82	66723	-0.61075	0.72932	1
160065	ENSG00000171053	PATE1	11	125581180	125629743	166	67873	-0.61081	0.72934	1
1144	ENSG00000135902	CHRND	2	233355870	233411375	112	64901	-0.61166	0.72962	1
348	ENSG00000130203	APOE	19	45374039	45422650	109	67668	-0.61174	0.72965	1
55627	ENSG00000136699	SMPD4	2	130898965	130975323	70	67899	-0.61178	0.72966	1
130502	ENSG00000183891	TTC32	2	20086514	20136747	102	67888	-0.61214	0.72978	1
221960	ENSG00000146574	CCZ1B	7	6828566	6900926	7	65401	-0.61218	0.72979	1
441234	ENSG00000182111	ZNF716	7	57474883	57543265	158	67054	-0.61241	0.72987	1
6910	ENSG00000089225	TBX5	12	114781735	114881247	249	67607	-0.61246	0.72988	1
91894	ENSG00000149300	C11orf52	11	111754601	111807595	48	67236	-0.6125	0.7299	1
51371	ENSG00000132963	POMP	13	29198141	29263094	147	67474	-0.61405	0.73041	1
256223	ENSG00000214819	CDRT15L2	17	20448037	20494224	3	65899	-0.61411	0.73043	1
51175	ENSG00000074935	TUBE1	6	112381860	112443751	111	67801	-0.61458	0.73058	1
4139	ENSG00000116141	MARK1	1	220666568	220847799	276	67184	-0.61472	0.73063	1
220064	ENSG00000149716	LTO1	11	69470331	69525165	63	63204	-0.6149	0.73069	1
8477	ENSG00000140030	GPR65	14	88436468	88491155	194	67822	-0.615	0.73072	1
149076	ENSG00000160094	ZNF362	1	33686908	33776321	106	67828	-0.61557	0.73091	1
11027		LILRA2	19	55049469	55109027	214	66103	-0.61573	0.73096	1
6440	ENSG00000168484	SFTPC	8	21979853	22031992	86	64032	-0.61583	0.731	1
8318	ENSG00000093009	CDC45	22	19431984	19518135	177	67668	-0.617	0.73138	1
100529144		CORO7-PAM16	16	4380252	4501962	178	65878	-0.61704	0.73139	1
6198	ENSG00000108443	RPS6KB1	17	57935407	58037787	124	67862	-0.61715	0.73143	1
645840	NA	NA	3	126280622	126362398	200	67824	-0.61716	0.73144	1
619279	ENSG00000164684	ZNF704	8	81530686	81822016	323	67389	-0.61765	0.7316	1
2172	ENSG00000170231	FABP6	5	159579374	159675729	321	67500	-0.61787	0.73167	1
57787	ENSG00000007047	MARK4	19	45719516	45818541	227	67323	-0.61812	0.73175	1
800	ENSG00000122786	CALD1	7	134429164	134665480	513	67895	-0.61833	0.73182	1
390174		OR9G1	11	56432864	56478781	128	67842	-0.61844	0.73186	1
64122	ENSG00000167363	FN3K	17	80658452	80719073	185	67777	-0.61863	0.73192	1
79465	ENSG00000131019	ULBP3	6	150373341	150425940	209	67924	-0.61892	0.73202	1
221421	ENSG00000172426	RSPH9	6	43577767	43648935	124	67791	-0.61897	0.73203	1
159371	ENSG00000176273	SLC35G1	10	95618730	95673581	45	67909	-0.61895	0.73203	1
5581	ENSG00000171132	PRKCE	2	45843454	46425129	1673	67541	-0.61952	0.73221	1
10232	ENSG00000102854	MSLN	16	775765	828865	104	63279	-0.61975	0.73229	1
84335	ENSG00000204673	AKT1S1	19	50362290	50416613	81	67237	-0.62002	0.73238	1
5701	ENSG00000161057	PSMC2	7	102949852	103019842	81	67847	-0.62042	0.73251	1
5451	ENSG00000143190	POU2F1	1	167155066	167406582	334	67023	-0.62047	0.73253	1
8495	ENSG00000166387	PPFIBP2	11	7499996	7688537	616	67637	-0.62049	0.73253	1
282996	ENSG00000203867	RBM20	10	112369155	112609227	614	67653	-0.62065	0.73259	1
60481	ENSG00000012660	ELOVL5	6	53122196	53248977	283	67644	-0.62082	0.73264	1
4261	ENSG00000179583	CIITA	16	10936055	11028840	180	66615	-0.62088	0.73266	1
81555	ENSG00000145817	YIPF5	5	143527723	143585278	130	67453	-0.62122	0.73277	1
3554	ENSG00000115594	IL1R1	2	102651836	102806334	382	67599	-0.62128	0.73279	1
5346	ENSG00000166819	PLIN1	15	90197598	90257648	130	67562	-0.62127	0.73279	1
391192	ENSG00000198128	OR2L3	1	248188984	248234922	48	67442	-0.62132	0.73281	1
10924	ENSG00000172594	SMPDL3A	6	123074601	123140865	135	67840	-0.62135	0.73282	1
6203		RPS9	19	54669608	54721515	100	65119	-0.62201	0.73303	1
148014	ENSG00000174521	TTC9B	19	40711965	40759306	44	67486	-0.62222	0.7331	1
100506422		LOC100506422	9	26031673	26128406	213	67642	-0.62225	0.73311	1
476	ENSG00000163399	ATP1A1	1	116879802	116958069	86	67871	-0.62281	0.73329	1
1018	ENSG00000250506	CDK3	17	73961235	74012080	123	67888	-0.62283	0.7333	1
3337	ENSG00000132002	DNAJB1	19	14615581	14675087	119	67623	-0.62331	0.73346	1
163131		ZNF780B	19	40524167	40597125	151	65586	-0.62372	0.7336	1
4488	ENSG00000120149	MSX2	5	174116575	174167902	101	67755	-0.62389	0.73365	1
2081	ENSG00000178607	ERN1	17	62106502	62242502	169	66491	-0.624	0.73369	1
646892	ENSG00000183476	SH2D7	15	78349927	78406393	138	67337	-0.62407	0.73371	1
158399	ENSG00000173258	ZNF483	9	114252439	114350124	236	67883	-0.62481	0.73395	1
113091	ENSG00000142538	PTH2	19	49915671	49961698	53	66709	-0.62484	0.73396	1
9423	ENSG00000065320	NTN1	17	8889859	9157317	713	67532	-0.62485	0.73397	1
122618	ENSG00000166428	PLD4	14	105356153	105409573	105	63679	-0.62508	0.73404	1
1791	ENSG00000107447	DNTT	10	98029085	98108321	154	67760	-0.62548	0.73417	1
4942	ENSG00000065154	OAT	10	126075872	126142545	145	65956	-0.62549	0.73418	1
23761	ENSG00000241878	PISD	22	32004477	32093550	229	67540	-0.62549	0.73418	1
53905	ENSG00000137857	DUOX1	15	45387192	45467776	134	67116	-0.62553	0.73419	1
5471	ENSG00000128059	PPAT	4	57249528	57336802	166	67571	-0.62556	0.7342	1
3452	ENSG00000137080	IFNA21	9	21155636	21201659	111	67854	-0.62565	0.73423	1
51759	ENSG00000136819	C9orf78	9	132579564	132632572	293	67624	-0.62594	0.73432	1
55069	ENSG00000106609	TMEM248	7	66351203	66433538	131	67903	-0.62598	0.73434	1
50506	ENSG00000140279	DUOX2	15	45374851	45441537	104	66881	-0.62613	0.73439	1
5156	ENSG00000134853	PDGFRA	4	55060264	55174412	197	67727	-0.62653	0.73452	1
391356	ENSG00000184924	PTRHD1	2	25003136	25051251	117	67977	-0.62684	0.73462	1
1845	ENSG00000108861	DUSP3	17	41833489	41891368	89	67855	-0.62695	0.73465	1
284001	ENSG00000176155	CCDC57	17	80049333	80205705	450	66947	-0.62701	0.73467	1
5307	ENSG00000069011	PITX1	5	134353424	134404964	101	67846	-0.62706	0.73469	1
55735	ENSG00000007923	DNAJC11	1	6684228	6796966	206	67628	-0.62718	0.73473	1
256158	ENSG00000148357	HMCN2	9	133188389	133319510	306	65022	-0.62795	0.73498	1
1001	ENSG00000062038	CDH3	16	68643151	68742959	206	67364	-0.628	0.735	1
29997	ENSG00000105373	NOP53	19	48213793	48270323	121	67380	-0.62799	0.735	1
51692	ENSG00000119203	CPSF3	2	9528666	9623239	130	67953	-0.62803	0.73501	1
29893	ENSG00000131470	PSMC3IP	17	40714328	40764849	55	67946	-0.62814	0.73504	1
2781	ENSG00000128266	GNAZ	22	23377669	23477224	146	67225	-0.62841	0.73513	1
58524	ENSG00000064218	DMRT3	9	941968	1001732	135	67656	-0.6285	0.73516	1
8575	ENSG00000180228	PRKRA	2	179286141	179350958	66	67765	-0.62858	0.73519	1
4677	ENSG00000134440	NARS1	18	55257888	55324177	173	67892	-0.62861	0.7352	1
10627	ENSG00000101608	MYL12A	18	3212472	3266234	170	66697	-0.62897	0.73531	1
9158	ENSG00000172500	FIBP	11	65641211	65691010	85	67296	-0.62897	0.73532	1
3454	ENSG00000142166	IFNAR1	21	34661748	34742129	181	67737	-0.62929	0.73542	1
26127	ENSG00000111790	FGFR1OP2	12	27056305	27129581	123	67975	-0.6297	0.73555	1
222236		NAPEPLD	7	102730023	102826081	169	67637	-0.62975	0.73557	1
286362	ENSG00000136839	OR13C9	9	107369529	107415485	140	67794	-0.62986	0.73561	1
55507	ENSG00000111291	GPRC5D	12	13083407	13141828	116	67619	-0.63015	0.7357	1
6505	ENSG00000106688	SLC1A1	9	4455427	4597469	319	67582	-0.63037	0.73577	1
23066	ENSG00000144712	CAND2	3	12803171	12886313	231	67855	-0.63045	0.7358	1
10462	ENSG00000132514	CLEC10A	17	6967856	7018626	174	67834	-0.63058	0.73584	1
10606	ENSG00000128050	PAICS	4	57241682	57337534	186	67574	-0.6306	0.73585	1
116150	ENSG00000153989	NUS1	6	117961617	118041890	175	67782	-0.63093	0.73596	1
10607	ENSG00000183751	TBL3	16	1987064	2038751	161	64362	-0.63093	0.73596	1
339862	NA	LOC339862	3	17969064	18320414	505	67720	-0.63106	0.736	1
7498	ENSG00000158125	XDH	2	31547188	31672611	317	67296	-0.63111	0.73602	1
2887	ENSG00000106070	GRB10	7	50647760	50896159	660	67779	-0.63144	0.73612	1
255426	ENSG00000146090	RASGEF1C	5	179517795	179671130	470	67697	-0.63173	0.73622	1
115362	ENSG00000154451	GBP5	1	89714633	89773544	68	67491	-0.63177	0.73623	1
3841	ENSG00000196911	KPNA5	6	116967367	117073030	129	67682	-0.63193	0.73628	1
90378	ENSG00000141858	SAMD1	19	14189229	14236232	29	65910	-0.63227	0.73639	1
6683	ENSG00000021574	SPAST	2	32253660	32392706	260	66288	-0.63297	0.73662	1
7262		PHLDA2	11	2939503	2985650	98	63643	-0.63298	0.73663	1
100506049	ENSG00000205858	LRRC72	7	16531505	16631114	278	67695	-0.63323	0.73671	1
728026	NA	PTMAP12	9	97099492	97144845	37	67941	-0.63337	0.73675	1
100310846	ENSG00000157999	ANKRD61	7	6036007	6086183	177	67939	-0.63364	0.73684	1
27440	ENSG00000069998	HDHD5	22	17608410	17681177	246	67221	-0.63379	0.73689	1
5764	ENSG00000105894	PTN	7	136902088	137063606	324	67664	-0.63407	0.73698	1
8934	ENSG00000117280	RAB29	1	205727114	205779615	144	67581	-0.63439	0.73709	1
29980	ENSG00000159147	DONSON	21	34927165	34996019	51	67190	-0.63452	0.73713	1
5825	ENSG00000117528	ABCD3	1	94848933	94994219	133	67018	-0.63543	0.73742	1
401190	ENSG00000186479	RGS7BP	5	63766774	63919285	263	67804	-0.63541	0.73742	1
10229	ENSG00000167186	COQ7	16	19043917	19101417	118	67074	-0.63587	0.73757	1
132321	ENSG00000151470	C4orf33	4	129979829	130044487	141	67847	-0.63616	0.73766	1
3824	ENSG00000134539	KLRD1	12	10422050	10479850	93	67890	-0.63642	0.73775	1
2492	ENSG00000170820	FSHR	2	49179296	49416666	700	67861	-0.63661	0.73781	1
285500	NA	LOC285500	4	178328692	178607453	528	67922	-0.63671	0.73784	1
8030	ENSG00000108091	CCDC6	10	61538505	61701414	499	67907	-0.6367	0.73784	1
11034	ENSG00000125868	DSTN	20	17514818	17598887	168	66481	-0.63669	0.73784	1
619208	ENSG00000203778	FAM229B	6	112373674	112433993	108	67668	-0.63714	0.73798	1
6502	ENSG00000145604	SKP2	5	36117091	36194143	127	67540	-0.63727	0.73802	1
339829		CCDC39	3	180321360	180432300	105	67307	-0.63751	0.73811	1
9488	ENSG00000069943	PIGB	15	55576133	55657906	204	67873	-0.6377	0.73816	1
8323	ENSG00000164930	FZD6	8	104275661	104355094	197	67848	-0.63772	0.73817	1
56413		LTB4R2	14	24744357	24791259	86	67889	-0.63801	0.73827	1
11153	ENSG00000198855	FICD	12	108874051	108923380	154	67811	-0.63804	0.73828	1
3221	ENSG00000198353	HOXC4	12	54353716	54459814	103	67871	-0.63857	0.73845	1
10880	ENSG00000148156	ACTL7B	9	111606868	111653275	182	67848	-0.6386	0.73846	1
10648	ENSG00000168515	SCGB1D1	11	61922710	61971009	148	67932	-0.63886	0.73854	1
8566	ENSG00000160209	PDXK	21	45103978	45192188	234	65476	-0.63892	0.73856	1
85027	ENSG00000256235	SMIM3	5	150122508	150186298	113	67586	-0.6393	0.73868	1
388743	ENSG00000203697	CAPN8	1	223704972	223888436	333	67741	-0.63951	0.73875	1
284996	ENSG00000163162	RNF149	2	101877681	101960178	108	67842	-0.63997	0.7389	1
6400	ENSG00000071537	SEL1L	14	81927891	82035205	129	67701	-0.64005	0.73893	1
84216	ENSG00000139173	TMEM117	12	44194853	44793543	1131	67164	-0.64023	0.73899	1
55510	ENSG00000080007	DDX43	6	74069285	74137289	87	67986	-0.64027	0.739	1
1406	ENSG00000105392	CRX	19	48288807	48356587	255	67459	-0.64052	0.73908	1
8973	ENSG00000147434	CHRNA6	8	42597763	42658929	92	67172	-0.64091	0.73921	1
6382	ENSG00000115884	SDC1	2	20390558	20460194	153	66864	-0.64101	0.73924	1
51294	ENSG00000113555	PCDH12	5	141313150	141373627	110	67802	-0.64107	0.73926	1
127707	ENSG00000179023	KLHDC7A	1	18772424	18822540	167	67824	-0.64138	0.73936	1
392376	ENSG00000276119	OR13C2	9	107356952	107402908	178	67834	-0.64241	0.7397	1
10203	ENSG00000064989	CALCRL	2	188196690	188348021	275	67667	-0.64332	0.73999	1
8200	ENSG00000125965	GDF5	20	34011149	34061027	87	67610	-0.64331	0.73999	1
10572	ENSG00000184990	SIVA1	14	105184470	105235996	110	63417	-0.64368	0.74011	1
6836		SURF4	9	136218325	136279820	160	67620	-0.64398	0.74021	1
5320	ENSG00000188257	PLA2G2A	1	20291924	20341932	128	67251	-0.64405	0.74023	1
55290	ENSG00000104221	BRF2	8	37691398	37742431	28	67014	-0.64427	0.7403	1
3316	ENSG00000170276	HSPB2	11	111748460	111794817	51	67280	-0.64475	0.74045	1
64582	ENSG00000181619	GPR135	14	59920240	59967059	115	67862	-0.64505	0.74055	1
79839	ENSG00000150636	CCDC102B	18	66347466	66766517	907	67387	-0.64509	0.74057	1
27341	ENSG00000189306	RRP7A	22	42894341	42950829	64	67115	-0.64548	0.74069	1
55631	ENSG00000066557	LRRC40	1	70600485	70706361	113	67353	-0.6456	0.74073	1
30008	ENSG00000172638	EFEMP2	11	65623912	65675405	89	67659	-0.64645	0.74101	1
341568		OR8S1	12	48884415	48931886	166	67890	-0.64651	0.74102	1
163486	ENSG00000213047	DENND1B	1	197463878	197779623	328	67633	-0.64655	0.74104	1
1490	ENSG00000118523	CCN2	6	132259316	132307518	82	67842	-0.64693	0.74116	1
4284	ENSG00000135517	MIP	12	56833286	56883435	56	67290	-0.64695	0.74117	1
4123	ENSG00000140400	MAN2C1	15	75638133	75696455	37	67325	-0.64715	0.74123	1
27000	ENSG00000105821	DNAJC2	7	102942921	103020320	85	67854	-0.64726	0.74127	1
284359	ENSG00000182264	IZUMO1	19	49234073	49285831	71	66903	-0.64797	0.7415	1
116969	ENSG00000167311	ART5	11	3649733	3698546	91	63091	-0.64848	0.74166	1
83758		RBP5	12	7266280	7316466	85	67982	-0.64895	0.74181	1
389396	ENSG00000203972	GLYATL3	6	49432671	49505777	130	67615	-0.64914	0.74188	1
9143	ENSG00000127561	SYNGR3	16	2004946	2054276	191	64288	-0.64944	0.74197	1
121129	ENSG00000179615	OR2AP1	12	55933199	55979128	67	67591	-0.6498	0.74209	1
4882	ENSG00000159899	NPR2	9	35754962	35819728	87	67753	-0.64999	0.74215	1
399967	ENSG00000196844	PATE2	11	125636025	125683714	117	67928	-0.64998	0.74215	1
2947	ENSG00000134202	GSTM3	1	110266554	110318660	87	65965	-0.65023	0.74223	1
58528	ENSG00000025039	RRAGD	6	90064335	90156995	166	67698	-0.65041	0.74229	1
390083	ENSG00000184478	OR56A3	11	5933577	5979524	126	67771	-0.65046	0.7423	1
57396	ENSG00000113240	CLK4	5	178019664	178089093	167	67488	-0.65104	0.74249	1
23446	ENSG00000070214	SLC44A1	9	107971906	108210785	461	67128	-0.65114	0.74252	1
390195	ENSG00000176495	OR5AN1	11	59096932	59142867	82	67830	-0.65158	0.74266	1
27237	ENSG00000130762	ARHGEF16	1	3336147	3407677	169	64080	-0.65187	0.74276	1
57018	ENSG00000163660	CCNL1	3	156854291	156913482	128	67720	-0.65203	0.74281	1
8496	ENSG00000110841	PPFIBP1	12	27642045	27858497	532	67774	-0.65234	0.74291	1
5268	ENSG00000206075	SERPINB5	18	61109144	61182318	244	67188	-0.65305	0.74314	1
84726	ENSG00000130723	PRRC2B	9	134270477	134385584	193	67598	-0.65329	0.74321	1
103	ENSG00000160710	ADAR	1	154544533	154635456	119	67820	-0.65336	0.74324	1
221391	ENSG00000124818	OPN5	6	47714775	47804117	238	67830	-0.65395	0.74343	1
158158	ENSG00000165105	RASEF	9	85584500	85713043	128	67884	-0.65403	0.74345	1
23231	ENSG00000091490	SEL1L3	4	25739049	25899647	331	67488	-0.65448	0.7436	1
7743	ENSG00000136870	ZNF189	9	104126136	104182942	115	67746	-0.65448	0.7436	1
221302	ENSG00000153975	ZUP1	6	116946781	117024973	113	67718	-0.65459	0.74363	1
55571	ENSG00000158435	CNOT11	2	101834345	101896778	61	67578	-0.65465	0.74365	1
83877	ENSG00000169490	TM2D2	8	38836327	38889335	79	67932	-0.65467	0.74366	1
10799	ENSG00000124787	RPP40	6	4985280	5039292	198	67658	-0.65494	0.74375	1
8560	ENSG00000143753	DEGS1	1	224335910	224391143	95	67901	-0.6554	0.7439	1
27329	ENSG00000132855	ANGPTL3	1	63028158	63081976	41	67617	-0.65574	0.744	1
388759		C1orf229	1	247263462	247310719	114	67888	-0.65583	0.74403	1
2016	ENSG00000135638	EMX1	2	73109604	73172020	52	66621	-0.65654	0.74426	1
89944	ENSG00000149328	GLB1L2	11	134166768	134256222	178	67760	-0.65677	0.74434	1
78994	ENSG00000156858	PRR14	16	30627038	30677734	30	67508	-0.65694	0.74439	1
337882	ENSG00000184351	KRTAP19-1	21	31842364	31887636	57	67749	-0.65725	0.74449	1
7098	ENSG00000164342	TLR3	4	186955309	187016252	179	67137	-0.65728	0.7445	1
84681	ENSG00000137133	HINT2	9	35802957	35850481	64	67420	-0.65738	0.74453	1
4902	ENSG00000171119	NRTN	19	5788818	5838335	125	65193	-0.65771	0.74464	1
91283	ENSG00000066697	MSANTD3	9	103154495	103224016	151	67042	-0.65883	0.745	1
142940	ENSG00000165832	TRUB1	10	116662952	116747439	170	67063	-0.6589	0.74502	1
402778		IFITM10	11	1743640	1806824	149	63276	-0.65891	0.74502	1
6662	ENSG00000125398	SOX9	17	70082161	70132561	103	65357	-0.65891	0.74502	1
7412	ENSG00000162692	VCAM1	1	101150196	101214601	75	64896	-0.65921	0.74512	1
1185	ENSG00000011021	CLCN6	1	11831153	11913201	342	67794	-0.65926	0.74513	1
9093		DNAJA3	16	4440806	4516776	104	67298	-0.65941	0.74518	1
10489	ENSG00000132128	LRRC41	1	46734072	46804038	58	67767	-0.65945	0.7452	1
9816	ENSG00000135763	URB2	1	229726981	229805946	145	67897	-0.65945	0.7452	1
2677	ENSG00000115486	GGCX	2	85761978	85823657	143	67880	-0.6595	0.74521	1
2671	ENSG00000127554	GFER	16	1999150	2047750	170	64358	-0.6595	0.74521	1
254778	ENSG00000169085	VXN	8	67370491	67440759	128	67362	-0.66015	0.74542	1
274	ENSG00000136717	BIN1	2	127795599	127899903	341	67882	-0.66022	0.74544	1
26999	ENSG00000055163	CYFIP2	5	156658091	156832606	459	67841	-0.66023	0.74545	1
6297	ENSG00000165821	SALL2	14	21979231	22040337	159	67071	-0.66025	0.74545	1
154141	ENSG00000172197	MBOAT1	6	20089915	20247695	368	67493	-0.66065	0.74558	1
8673	ENSG00000118640	VAMP8	2	85769614	85819156	115	67921	-0.66068	0.74559	1
340168	ENSG00000203909	DPPA5	6	74052785	74098999	80	67986	-0.66072	0.7456	1
81035	ENSG00000158270	COLEC12	18	309355	535729	794	67454	-0.66093	0.74567	1
643008	ENSG00000204323	SMIM5	17	73594514	73647486	103	67852	-0.66106	0.74571	1
404550	ENSG00000154102	C16orf74	16	85731123	85819689	165	67070	-0.66107	0.74572	1
1401	ENSG00000132693	CRP	1	159672079	159719396	104	66526	-0.66114	0.74574	1
123036		TC2N	14	92236266	92368880	236	67728	-0.66129	0.74579	1
10974	ENSG00000148671	ADIRF	10	88693188	88740666	109	67847	-0.66144	0.74584	1
23601	ENSG00000258227	CLEC5A	7	141617157	141681783	85	66931	-0.66168	0.74591	1
253725	ENSG00000172661	WASHC2C	10	46187648	46298412	34	65388	-0.66176	0.74594	1
2194	ENSG00000169710	FASN	17	80026214	80091106	168	66341	-0.66225	0.7461	1
4088	ENSG00000166949	SMAD3	15	67323036	67497533	373	67826	-0.6625	0.74617	1
54458	ENSG00000205352	PRR13	12	53800433	53850427	50	67519	-0.66289	0.7463	1
9806	ENSG00000107742	SPOCK2	10	73808792	73883790	142	67568	-0.66298	0.74633	1
26589	ENSG00000259494	MRPL46	15	88992709	89045633	33	65485	-0.66298	0.74633	1
2703	ENSG00000121634	GJA8	1	147339946	147391396	115	67308	-0.66318	0.74639	1
1136	ENSG00000080644	CHRNA3	15	78875394	78948637	118	67752	-0.66328	0.74642	1
976	ENSG00000123146	ADGRE5	19	14456403	14529537	69	65368	-0.66348	0.74649	1
60	ENSG00000075624	ACTB	7	5556779	5605232	109	64679	-0.66372	0.74657	1
3294	ENSG00000086696	HSD17B2	16	82033842	82142139	118	65741	-0.66482	0.74692	1
10332	ENSG00000104938	CLEC4M	19	7793035	7844491	164	67304	-0.66485	0.74693	1
414149	ENSG00000176244	ACBD7	10	15047071	15165783	378	67889	-0.66527	0.74706	1
23507	ENSG00000197147	LRRC8B	1	89954933	90073420	223	67864	-0.66544	0.74712	1
706	ENSG00000100300	TSPO	22	43512520	43569248	123	67376	-0.66551	0.74714	1
339145	ENSG00000153789	FAM92B	16	85121964	85181114	232	66838	-0.66665	0.7475	1
7075	ENSG00000066056	TIE1	1	43731566	43798781	84	67574	-0.66674	0.74753	1
5873	ENSG00000069974	RAB27A	15	55485164	55617034	355	67809	-0.66673	0.74753	1
6283	ENSG00000163221	S100A12	1	153336184	153383075	76	67697	-0.66679	0.74755	1
60385	ENSG00000126467	TSKS	19	50233011	50301587	89	66291	-0.66697	0.74761	1
200315		APOBEC3A	22	39313755	39369189	95	67042	-0.66706	0.74763	1
22809	ENSG00000169136	ATF5	19	50396959	50447193	109	67243	-0.66759	0.7478	1
91056	ENSG00000254470	AP5B1	11	65531369	65583062	105	67912	-0.66771	0.74784	1
868	ENSG00000114423	CBLB	3	105364306	105624354	487	66737	-0.66795	0.74792	1
167359	ENSG00000177453	NIM1K	5	43157170	43290952	275	67562	-0.66804	0.74795	1
441054	ENSG00000205129	C4orf47	4	186312220	186380982	159	67797	-0.66809	0.74796	1
285971	ENSG00000196456	ZNF775	7	150041406	150105719	125	67407	-0.66808	0.74796	1
729515	ENSG00000215712	TMEM242	6	157700054	157780253	92	62712	-0.66831	0.74803	1
441459	ENSG00000230453	ANKRD18B	9	33489347	33612658	218	65221	-0.66851	0.7481	1
26206	ENSG00000137098	SPAG8	9	35797782	35847269	69	67523	-0.66853	0.7481	1
4218	ENSG00000167461	RAB8A	19	16187490	16254445	135	66345	-0.66854	0.74811	1
9829	ENSG00000116675	DNAJC6	1	65685133	65891552	428	67774	-0.66869	0.74815	1
345930	ENSG00000203734	ECT2L	6	139082248	139235207	411	67747	-0.66869	0.74815	1
55908	ENSG00000130173	ANGPTL8	19	11315295	11362619	82	67833	-0.66921	0.74832	1
2167	ENSG00000170323	FABP4	8	82380732	82430473	100	67409	-0.66923	0.74833	1
389799	ENSG00000188523	CFAP77	9	135250430	135458734	459	67491	-0.66935	0.74837	1
2805	ENSG00000120053	GOT1	10	101146627	101225530	103	67801	-0.66963	0.74845	1
51478	ENSG00000132196	HSD17B7	1	162725496	162792608	95	67691	-0.67062	0.74877	1
23562	ENSG00000159261	CLDN14	21	37822919	37983867	475	67167	-0.67086	0.74885	1
2774	ENSG00000141404	GNAL	18	11654014	11895684	558	67031	-0.67103	0.7489	1
53405	ENSG00000112782	CLIC5	6	45856188	46083085	538	67749	-0.67128	0.74898	1
93107	ENSG00000168418	KCNG4	16	84244741	84308356	278	67659	-0.67162	0.74909	1
3553	ENSG00000125538	IL1B	2	113577337	113629356	71	67986	-0.67182	0.74915	1
51477	ENSG00000105655	ISYNA1	19	18535198	18584111	67	67721	-0.67201	0.74921	1
390502		SERPINA2	14	94820651	94868039	177	67784	-0.67265	0.74941	1
27102	ENSG00000086232	EIF2AK1	7	6051878	6133860	239	67891	-0.67265	0.74942	1
10015	ENSG00000170248	PDCD6IP	3	33805063	33921199	259	67831	-0.67268	0.74943	1
402135	ENSG00000231861	OR5K2	3	98181525	98227475	79	67828	-0.67342	0.74966	1
6123	ENSG00000140986	RPL3L	16	1984580	2039679	168	64336	-0.67367	0.74974	1
647309	ENSG00000205835	GMNC	3	190560526	190645190	165	66694	-0.67392	0.74982	1
79172	ENSG00000138092	CENPO	2	24981175	25055245	164	67898	-0.67399	0.74984	1
8878		SQSTM1	5	179198388	179275078	173	67770	-0.67435	0.74996	1
353288	ENSG00000186393	KRT26	17	38912490	38963411	112	67650	-0.67451	0.75001	1
5792	ENSG00000142949	PTPRF	1	43956708	44099343	275	67602	-0.6751	0.75019	1
89958	ENSG00000186193	SAPCD2	9	139946579	140000028	71	63484	-0.67547	0.75031	1
148109	ENSG00000177558	FAM187B	19	35705704	35754628	161	67724	-0.67612	0.75052	1
7272	ENSG00000112742	TTK	6	80679322	80762244	239	67837	-0.67653	0.75065	1
8992	ENSG00000113732	ATP6V0E1	5	172375763	172471900	191	66801	-0.67685	0.75075	1
338667		VSIG10L2	11	125782319	125836735	157	67661	-0.67711	0.75083	1
100463482		MTRNR2L6	7	142339131	142385525	107	67897	-0.67715	0.75085	1
375748	ENSG00000182150	ERCC6L2	9	98602900	98741122	265	67810	-0.67722	0.75087	1
79149	ENSG00000131848	ZSCAN5A	19	56722672	56861208	272	66964	-0.67768	0.75101	1
51574	ENSG00000174720	LARP7	4	113523120	113588748	108	67669	-0.67826	0.7512	1
101928499	NA	LOC101928499	15	53082363	53132139	68	67867	-0.67828	0.7512	1
149069	ENSG00000222046	DCDC2B	1	32639695	32691797	51	67040	-0.67861	0.75131	1
7356	ENSG00000149021	SCGB1A1	11	62151507	62200678	145	67889	-0.67877	0.75136	1
10445	ENSG00000187778	MCRS1	12	49942077	49996928	71	67787	-0.67912	0.75147	1
29058	ENSG00000089063	TMEM230	20	5039129	5128736	144	66402	-0.67911	0.75147	1
53918	ENSG00000152684	PELO	5	52048774	52108451	191	67803	-0.67923	0.7515	1
10367	ENSG00000107745	MICU1	10	74117084	74420949	314	67609	-0.67959	0.75162	1
57732	ENSG00000159733	ZFYVE28	4	2261324	2455370	576	67295	-0.67991	0.75172	1
731220	ENSG00000196460	RFX8	2	102003823	102126165	309	67856	-0.68	0.75175	1
126069	ENSG00000177599	ZNF491	19	11874391	11929470	124	66520	-0.68083	0.75201	1
22921	ENSG00000148450	MSRB2	10	23349427	23420942	106	67767	-0.68187	0.75234	1
10	ENSG00000156006	NAT2	8	18213755	18268723	237	67868	-0.68202	0.75239	1
353376	ENSG00000243414	TICAM2	5	114904339	114987142	133	67781	-0.68235	0.75249	1
9271		PIWIL1	12	130787433	130866877	219	67849	-0.68287	0.75265	1
8646	ENSG00000090539	CHRD	3	184062861	184117617	98	65338	-0.6836	0.75289	1
7353	ENSG00000070010	UFD1	22	19427464	19501818	142	67774	-0.68374	0.75293	1
11100	ENSG00000105323	HNRNPUL1	19	41733391	41823811	100	67321	-0.68386	0.75297	1
84552	ENSG00000178184	PARD6G	18	77905115	78040397	221	65724	-0.68412	0.75305	1
24148	ENSG00000101161	PRPF6	20	62577417	62674453	157	65116	-0.68419	0.75307	1
146050	ENSG00000140265	ZSCAN29	15	43640370	43698226	77	67699	-0.68427	0.7531	1
440515	ENSG00000081665	ZNF506	19	19886648	19967560	125	66270	-0.68427	0.7531	1
10018	ENSG00000153094	BCL2L11	2	111843491	111936022	161	67742	-0.68444	0.75315	1
1733	ENSG00000211452	DIO1	1	54324860	54386763	158	67870	-0.68455	0.75319	1
9877	ENSG00000058673	ZC3H11A	1	203729665	203833256	231	67926	-0.68458	0.7532	1
1639	ENSG00000204843	DCTN1	2	74578281	74654214	61	67307	-0.68507	0.75335	1
8932	ENSG00000134046	MBD2	18	51667971	51786158	184	67821	-0.6852	0.75339	1
6187	ENSG00000140988	RPS2	16	2002059	2049827	176	64336	-0.68584	0.75359	1
150160	ENSG00000198445	CCT8L2	22	17061648	17108700	28	63320	-0.68605	0.75366	1
9701	ENSG00000100239	PPP6R2	22	50746746	50893519	361	64900	-0.68628	0.75373	1
51449	ENSG00000116005	PCYOX1	2	70450231	70518317	94	67878	-0.68729	0.75405	1
23339	ENSG00000166887	VPS39	15	42440899	42535524	124	66814	-0.68728	0.75405	1
54941	ENSG00000101695	RNF125	18	29563445	29663154	184	67190	-0.68734	0.75407	1
400916		CHCHD10	22	24098021	24145141	104	65822	-0.68752	0.75412	1
440348	ENSG00000196436	NPIPB15	16	74376790	74436013	14	67986	-0.68787	0.75423	1
79816	ENSG00000104953	TLE6	19	2942536	3005182	95	65608	-0.68786	0.75423	1
5411	ENSG00000100941	PNN	14	39609387	39662422	99	67986	-0.68808	0.7543	1
56937	ENSG00000124225	PMEPA1	20	56213448	56321592	260	65972	-0.68851	0.75443	1
51131	ENSG00000136147	PHF11	13	50034746	50113123	226	67918	-0.68901	0.75459	1
7357	ENSG00000148154	UGCG	9	114624206	114707649	328	67690	-0.68966	0.7548	1
55345	ENSG00000138658	ZGRF1	4	113450489	113593151	219	67715	-0.68989	0.75487	1
4258	ENSG00000085871	MGST2	4	140551922	140671899	326	67730	-0.69057	0.75508	1
6202	ENSG00000142937	RPS8	1	45206213	45254427	60	67857	-0.69059	0.75509	1
3707	ENSG00000143772	ITPKB	1	226809391	226962028	213	67632	-0.69097	0.75521	1
140836	ENSG00000125888	BANF2	20	17639320	17726517	219	67869	-0.69099	0.75522	1
6164	ENSG00000109475	RPL34	4	109506722	109561640	101	67808	-0.6911	0.75525	1
117159	ENSG00000161634	DCD	12	55028375	55077277	127	67195	-0.69157	0.7554	1
8710	ENSG00000166396	SERPINB7	18	61385281	61482610	329	67902	-0.69158	0.7554	1
1013	ENSG00000129910	CDH15	16	89203163	89271900	228	65861	-0.69163	0.75542	1
55119	ENSG00000134186	PRPF38B	1	109199932	109254425	40	67548	-0.69193	0.75551	1
1768	ENSG00000115423	DNAH6	2	84708579	85056713	629	67219	-0.69195	0.75551	1
27324	ENSG00000103460	TOX3	16	52461682	52616714	228	67695	-0.69196	0.75552	1
4524	ENSG00000177000	MTHFR	1	11835787	11901160	280	67804	-0.69208	0.75556	1
85413	ENSG00000004809	SLC22A16	6	110735890	110832844	356	67622	-0.69276	0.75577	1
1875	ENSG00000133740	E2F5	8	86054619	86136753	74	67613	-0.69401	0.75616	1
10542	ENSG00000134248	LAMTOR5	1	110933875	110985546	112	67579	-0.69423	0.75623	1
93611	ENSG00000132879	FBXO44	1	11679432	11733384	102	64645	-0.69435	0.75627	1
401115	ENSG00000243449	C4orf48	4	2008720	2055697	32	66091	-0.69437	0.75627	1
513	ENSG00000099624	ATP5F1D	19	1206749	1254824	66	62150	-0.69435	0.75627	1
5010	ENSG00000013297	CLDN11	3	170101653	170162479	91	67691	-0.69466	0.75636	1
6623	ENSG00000173267	SNCG	10	88682504	88733017	105	67839	-0.69464	0.75636	1
388962	ENSG00000163170	BOLA3	2	74352528	74410039	100	67612	-0.69496	0.75646	1
26227	ENSG00000092621	PHGDH	1	120219419	120296849	135	67818	-0.69502	0.75648	1
941	ENSG00000121594	CD80	3	119233140	119313481	253	67801	-0.69535	0.75658	1
313	ENSG00000136250	AOAH	7	36542549	36799154	593	67743	-0.69543	0.75661	1
773	ENSG00000141837	CACNA1A	19	13307256	13652274	912	67369	-0.69553	0.75664	1
27	ENSG00000143322	ABL2	1	179058462	179233819	328	67563	-0.69705	0.75712	1
140807	ENSG00000170486	KRT72	12	52969373	53030322	226	67820	-0.69729	0.75719	1
387763	ENSG00000187479	C11orf96	11	43929106	43975433	110	67344	-0.69735	0.75721	1
122046	ENSG00000175664	TEX26	13	31471834	31559639	190	67813	-0.69735	0.75721	1
10953	ENSG00000025772	TOMM34	20	43560771	43624114	83	67814	-0.69762	0.75729	1
2203	ENSG00000165140	FBP1	9	97355415	97437531	219	67825	-0.69767	0.75731	1
51493	ENSG00000100220	RTCB	22	32773562	32843274	232	67454	-0.69792	0.75739	1
552891	ENSG00000244115	DNAJC25-GNG10	9	114358632	114442526	258	67903	-0.69803	0.75742	1
3455		IFNAR2	21	34567231	34646831	226	67775	-0.69803	0.75742	1
5867	ENSG00000168118	RAB4A	1	229371809	229451641	136	67662	-0.69858	0.75759	1
5649	ENSG00000189056	RELN	7	103102231	103664963	1727	67707	-0.69916	0.75777	1
10921	ENSG00000205937	RNPS1	16	2293100	2353413	64	65383	-0.70004	0.75805	1
54797		MED18	1	28620513	28672478	65	67772	-0.70035	0.75815	1
55707	ENSG00000157191	NECAP2	1	16732167	16796585	126	67624	-0.70055	0.75821	1
10686	ENSG00000113946	CLDN16	3	190070661	190139932	219	67847	-0.70056	0.75821	1
64428	ENSG00000103245	CIAO3	16	769753	825997	96	63368	-0.70087	0.75831	1
55508	ENSG00000175782	SLC35E3	12	69104910	69169853	112	66755	-0.70119	0.75841	1
4501	ENSG00000187193	MT1X	16	56681382	56728108	181	67427	-0.70135	0.75846	1
57132	ENSG00000255112	CHMP1B	18	11816389	11864448	117	67232	-0.70194	0.75864	1
27349	ENSG00000100294	MCAT	22	43518212	43574403	122	67246	-0.70192	0.75864	1
56	ENSG00000134940	ACRV1	11	125532229	125585809	130	67847	-0.70202	0.75867	1
55695	ENSG00000130305	NSUN5	7	72706513	72757864	33	67162	-0.70205	0.75868	1
5664	ENSG00000143801	PSEN2	1	227022885	227093804	129	67875	-0.7024	0.75879	1
554251	ENSG00000204923	FBXO48	2	68679498	68729448	86	67542	-0.70254	0.75883	1
9950	ENSG00000066455	GOLGA5	14	93225576	93316308	240	67531	-0.70265	0.75886	1
6013		RLN1	9	5297637	5374873	164	67273	-0.70287	0.75893	1
285095	ENSG00000216921	LOC285095	2	242826139	242879774	24	61623	-0.70322	0.75904	1
309	ENSG00000197043	ANXA6	5	150470267	150572443	372	67734	-0.7033	0.75907	1
7768	ENSG00000256294	ZNF225	19	44582528	44647255	121	67812	-0.70447	0.75943	1
10361	ENSG00000158806	NPM2	8	21846621	21904408	97	67475	-0.70451	0.75944	1
11012	ENSG00000167757	KLK11	19	51515487	51566290	129	67373	-0.70463	0.75948	1
26240		FAM50B	6	3814632	3861551	130	66807	-0.70467	0.75949	1
64764	ENSG00000182158	CREB3L2	7	137549725	137721847	291	66791	-0.70465	0.75949	1
135138	ENSG00000112530	PACRG	6	163113164	163746524	1483	67707	-0.70474	0.75951	1
374618	ENSG00000151575	TEX9	15	56501207	56749032	543	67677	-0.70504	0.75961	1
9604	ENSG00000013561	RNF14	5	141311402	141379856	155	67843	-0.70511	0.75963	1
122416	ENSG00000156381	ANKRD9	14	102963179	103011128	98	67538	-0.7054	0.75972	1
1843	ENSG00000120129	DUSP1	5	172185093	172233203	153	67767	-0.70548	0.75974	1
8321	ENSG00000157240	FZD1	7	90858783	90908132	83	67986	-0.70663	0.7601	1
29989		OBP2B	9	136070666	136119714	148	67708	-0.70663	0.7601	1
148545	ENSG00000196427	NBPF4	1	108755902	108821720	18	66251	-0.70681	0.76016	1
92255	ENSG00000164187	LMBRD2	5	36093414	36187015	145	67587	-0.70692	0.76019	1
25960	ENSG00000020181	ADGRA2	8	37619401	37711504	72	65145	-0.70795	0.76051	1
81566	ENSG00000110925	CSRNP2	12	51444988	51512454	138	67924	-0.70795	0.76051	1
55726	ENSG00000064102	INTS13	12	27048112	27126254	138	67977	-0.70799	0.76052	1
338755	ENSG00000188124	OR2AG2	11	6779238	6825188	151	67962	-0.70804	0.76054	1
6917	ENSG00000187735	TCEA1	8	54869116	54970008	131	67631	-0.70807	0.76055	1
4686	ENSG00000136937	NCBP1	9	100360705	100446030	58	67741	-0.70818	0.76058	1
87769	ENSG00000134864	GGACT	13	101172418	101276046	122	67537	-0.70823	0.7606	1
23162	ENSG00000138834	MAPK8IP3	16	1721184	1830318	154	65555	-0.70856	0.7607	1
554235	ENSG00000204653	ASPDH	19	51004857	51053689	99	67519	-0.70861	0.76072	1
101927216	NA	NA	13	80606827	80659465	107	67739	-0.70896	0.76083	1
341	ENSG00000130208	APOC1	19	45382577	45432606	102	67484	-0.71011	0.76118	1
286827	ENSG00000213186	TRIM59	3	160143291	160202626	97	67338	-0.71027	0.76123	1
58475	ENSG00000166927	MS4A7	11	60110949	60173427	119	67673	-0.71067	0.76136	1
81932	ENSG00000119431	HDHD3	9	116125698	116174289	132	67052	-0.71079	0.76139	1
285941		LINC02860	7	26642490	26696924	157	67874	-0.71124	0.76153	1
116841	ENSG00000143740	SNAP47	1	227887697	227978932	155	67405	-0.71127	0.76154	1
84070	ENSG00000135436	FAM186B	12	49966658	50034433	63	67256	-0.71139	0.76158	1
79885	ENSG00000163517	HDAC11	3	13486671	13557924	150	66947	-0.71148	0.76161	1
84515	ENSG00000125885	MCM8	20	5896298	5985852	245	67784	-0.71151	0.76162	1
57554	ENSG00000033122	LRRC7	1	69998230	70599171	1264	67865	-0.71176	0.76169	1
79741	ENSG00000216937	CCDC7	10	32700057	33181805	1295	67053	-0.7121	0.7618	1
27156	ENSG00000100218	RSPH14	22	23391593	23530807	233	67430	-0.71228	0.76185	1
6999		TDO2	4	156789845	156851558	210	67874	-0.71259	0.76195	1
400793	ENSG00000239887	C1orf226	1	162313696	162366608	135	67737	-0.7136	0.76226	1
9515	ENSG00000145087	STXBP5L	3	120592050	121153608	1210	67787	-0.71377	0.76232	1
10238	ENSG00000136485	DCAF7	17	61592796	61681641	72	66302	-0.71383	0.76233	1
81491	ENSG00000112218	GPR63	6	97231998	97320353	208	67844	-0.71415	0.76243	1
9221	ENSG00000166197	NOLC1	10	103876933	103933627	71	67706	-0.71418	0.76244	1
3673	ENSG00000164171	ITGA2	5	52250156	52400609	487	67718	-0.7142	0.76245	1
1296	ENSG00000171812	COL8A2	1	36550840	36626305	71	67464	-0.71457	0.76256	1
1303	ENSG00000111799	COL12A1	6	75784042	75950623	178	66875	-0.71455	0.76256	1
1432	ENSG00000112062	MAPK14	6	35960412	36089013	290	67866	-0.715	0.7627	1
195814	ENSG00000170786	SDR16C5	8	57202570	57268335	114	67774	-0.71511	0.76273	1
153562		MARVELD2	5	68675939	68748701	82	63662	-0.71524	0.76277	1
5173	ENSG00000101327	PDYN	20	1949402	2009931	120	66954	-0.71526	0.76278	1
7050	ENSG00000177426	TGIF1	18	3376925	3468409	193	66458	-0.71579	0.76294	1
3675	ENSG00000005884	ITGA3	17	48098340	48177849	173	66699	-0.71679	0.76325	1
56985	ENSG00000170222	ADPRM	17	10565927	10626264	122	67791	-0.7172	0.76337	1
1646	ENSG00000151632	AKR1C2	10	5019967	5095225	260	67968	-0.71764	0.76351	1
9144	ENSG00000108639	SYNGR2	17	76129632	76179009	157	66379	-0.71777	0.76355	1
402269	NA	NA	7	63057986	63155929	1	60596	-0.71793	0.7636	1
348932	ENSG00000164363	SLC6A18	5	1190470	1256304	163	66366	-0.71799	0.76362	1
91373	ENSG00000197355	UAP1L1	9	139936944	139988990	66	63475	-0.7181	0.76365	1
2304	ENSG00000178919	FOXE1	9	100580537	100628997	128	67945	-0.71817	0.76367	1
161424		NOP9	14	24734075	24787379	100	67902	-0.71819	0.76368	1
7166	ENSG00000129167	TPH1	11	18032084	18097354	83	67871	-0.71828	0.76371	1
390038	ENSG00000197428	OR51D1	11	4625945	4672068	156	63683	-0.71837	0.76374	1
25794	ENSG00000186765	FSCN2	17	79446022	79514156	211	63593	-0.71871	0.76384	1
131405	ENSG00000206557	TRIM71	3	32824510	32943771	192	66365	-0.7189	0.7639	1
53832	ENSG00000016402	IL20RA	6	137311108	137401317	186	67505	-0.7194	0.76405	1
2045	ENSG00000135333	EPHA7	6	93939738	94164302	444	67836	-0.71943	0.76406	1
1746	ENSG00000115844	DLX2	2	172954166	173002478	139	67777	-0.71947	0.76407	1
5218	ENSG00000058091	CDK14	7	90190681	90849905	1570	67599	-0.71945	0.76407	1
84694		GJA10	6	90569188	90615819	115	67715	-0.7198	0.76418	1
57134	ENSG00000117643	MAN1C1	1	25908959	26121258	201	66636	-0.72002	0.76424	1
79961	ENSG00000162777	DENND2D	1	111718591	111782160	122	67838	-0.72044	0.76437	1
81929	ENSG00000085415	SEH1L	18	12912983	12997536	166	67860	-0.72072	0.76446	1
90550	ENSG00000156026	MCU	10	74416889	74657452	120	67789	-0.72091	0.76452	1
2786		GNG4	1	235700985	235849054	305	67355	-0.72117	0.7646	1
158297	ENSG00000155875	SAXO1	9	18917891	19068256	574	67811	-0.72174	0.76477	1
101927353	NA	LOC101927353	6	874946	921055	209	67516	-0.72188	0.76482	1
30850	ENSG00000109089	CDR2L	17	72948727	73011895	96	65978	-0.72208	0.76488	1
132949	ENSG00000157426	AASDH	4	57194450	57289265	198	67783	-0.72248	0.765	1
100271849	ENSG00000213999	MEF2B	19	19246376	19316098	184	67429	-0.72279	0.7651	1
165545	ENSG00000144045	DQX1	2	74735258	74788408	34	66661	-0.72292	0.76514	1
64776	ENSG00000137720	C11orf1	11	111714948	111764798	45	67358	-0.72444	0.7656	1
9734	ENSG00000048052	HDAC9	7	18091572	19049135	1812	67008	-0.72456	0.76564	1
79415	ENSG00000178927	CYBC1	17	80390462	80443707	101	65704	-0.72459	0.76565	1
5536	ENSG00000011485	PPP5C	19	46815251	46906238	201	67730	-0.72469	0.76568	1
79783	ENSG00000175600	SUGCT	7	40139575	40910366	983	67393	-0.72522	0.76584	1
7465	ENSG00000166483	WEE1	11	9560197	9625016	107	67801	-0.72531	0.76587	1
4301	ENSG00000130396	AFDN	6	168192602	168382703	441	66809	-0.72572	0.76599	1
5025	ENSG00000135124	P2RX4	12	121612664	121681909	202	67878	-0.7257	0.76599	1
147495	ENSG00000154856	APCDD1	18	10419625	10498698	218	67975	-0.72585	0.76604	1
1734	ENSG00000211448	DIO2	14	80653868	80732397	100	67859	-0.72607	0.7661	1
283092	ENSG00000258817	OR4C13	11	49938943	49984971	127	67545	-0.72642	0.76621	1
10550	ENSG00000144746	ARL6IP5	3	69099090	69165239	127	66669	-0.72653	0.76624	1
342850	ENSG00000181626	ANKRD62	18	12058848	12139763	196	67681	-0.72694	0.76637	1
390058	ENSG00000176239	OR51B6	11	5337738	5383676	215	67916	-0.72704	0.7664	1
151254	ENSG00000155754	C2CD6	2	202342144	202518905	354	67810	-0.72708	0.76641	1
6785	ENSG00000118402	ELOVL4	6	80614529	80692315	203	67881	-0.72707	0.76641	1
144124	ENSG00000166363	OR10A5	11	6831914	6877867	143	67924	-0.7274	0.76651	1
55776	ENSG00000112167	SAYSD1	6	39061840	39117865	167	67947	-0.72756	0.76656	1
54432	ENSG00000058799	YIPF1	1	54307392	54390487	196	67827	-0.72759	0.76657	1
10148	ENSG00000105246	EBI3	19	4194540	4247525	97	67413	-0.72797	0.76668	1
387338	ENSG00000117481	NSUN4	1	46770849	46840824	215	67917	-0.72851	0.76685	1
136227	ENSG00000160963	COL26A1	7	100971101	101212304	1040	67834	-0.72857	0.76687	1
57501	ENSG00000114656	KIAA1257	3	128679779	128754915	90	67253	-0.7289	0.76697	1
78996	ENSG00000122783	CYREN	7	134840532	134890578	129	67986	-0.72893	0.76698	1
59350	ENSG00000171509	RXFP1	4	159407866	159584524	225	67902	-0.72914	0.76704	1
11328	ENSG00000122642	FKBP9	7	32962005	33056543	172	67472	-0.72916	0.76705	1
7172	ENSG00000137364	TPMT	6	18118542	18190374	206	67942	-0.72942	0.76713	1
25992	ENSG00000162804	SNED1	2	241903213	242048515	278	66560	-0.72948	0.76715	1
10396	ENSG00000124406	ATP8A1	4	42400390	42694122	829	67859	-0.72958	0.76718	1
170393	NA	C10orf91	10	134223714	134271825	87	64378	-0.73001	0.76731	1
3640	ENSG00000248099	INSL3	19	17917322	17967383	109	63228	-0.73004	0.76732	1
596	ENSG00000171791	BCL2	18	60780579	61022011	500	66341	-0.73012	0.76734	1
5516	ENSG00000104695	PPP2CB	8	30633126	30705352	120	67637	-0.73015	0.76735	1
6948	ENSG00000185339	TCN2	22	30968070	31033047	247	67419	-0.73029	0.76739	1
80146	ENSG00000115652	UXS1	2	106699759	106845795	285	67710	-0.7304	0.76743	1
55744	ENSG00000106603	COA1	7	43638052	43804140	366	67951	-0.73042	0.76743	1
2312	ENSG00000143631	FLG	1	152264651	152332679	112	67704	-0.73047	0.76745	1
284353	ENSG00000179846	NKPD1	19	45643008	45698408	78	65880	-0.73071	0.76752	1
55715	ENSG00000125170	DOK4	16	57495870	57555385	152	67670	-0.73115	0.76765	1
64118	ENSG00000169718	DUS1L	17	80005748	80058697	95	64083	-0.73138	0.76773	1
57691	ENSG00000168116	KIAA1586	6	56876343	56930023	52	67658	-0.73168	0.76782	1
3229	ENSG00000123364	HOXC13	12	54297576	54350328	121	67857	-0.73167	0.76782	1
55226	ENSG00000135372	NAT10	11	34092111	34182581	142	67443	-0.73172	0.76783	1
119710	ENSG00000166352	C11orf74	11	36581043	36690841	267	67728	-0.73185	0.76787	1
101927681	NA	NA	4	146392012	146438871	39	67868	-0.73238	0.76803	1
493869	ENSG00000164294	GPX8	5	54420984	54473129	87	67861	-0.73248	0.76806	1
3950	ENSG00000145826	LECT2	5	135272600	135325723	171	67360	-0.73263	0.76811	1
64778	ENSG00000075420	FNDC3B	3	171722418	172128493	794	67214	-0.73284	0.76817	1
81623	ENSG00000125788	DEFB126	20	88194	136392	114	67332	-0.73287	0.76818	1
339327		ZNF546	19	40467943	40533514	130	66536	-0.73303	0.76823	1
121391	ENSG00000170484	KRT74	12	52949603	53002609	223	67764	-0.73315	0.76827	1
144245	ENSG00000175548	ALG10B	12	38675557	38733528	139	67343	-0.73334	0.76832	1
8941	ENSG00000171450	CDK5R2	2	219789350	219836877	44	67624	-0.73406	0.76854	1
23245	ENSG00000148219	ASTN2	9	119177504	120212317	2490	67672	-0.73414	0.76857	1
3060	ENSG00000161610	HCRT	17	40326078	40372470	18	67365	-0.73415	0.76857	1
153571	ENSG00000186493	C5orf38	5	2717058	2765511	76	66227	-0.73419	0.76858	1
94101	ENSG00000128699	ORMDL1	2	190624993	190684097	107	67649	-0.73459	0.7687	1
6667	ENSG00000185591	SP1	12	53738979	53820230	99	67505	-0.73504	0.76884	1
1890	ENSG00000025708	TYMP	22	50954181	51003514	188	65689	-0.7352	0.76889	1
23704	ENSG00000152049	KCNE4	2	223881648	223930355	150	67460	-0.73537	0.76894	1
390429	ENSG00000176294	OR4N2	14	20260608	20306531	1	58438	-0.73556	0.769	1
4586		MUC5AC	11	1107474	1172465	126	63684	-0.73577	0.76907	1
6369	ENSG00000106178	CCL24	7	75430766	75487674	223	67811	-0.73643	0.76927	1
10645	ENSG00000110931	CAMKK2	12	121665495	121771111	192	67737	-0.73647	0.76928	1
646019		CBY3	5	179095559	179142975	85	67924	-0.73697	0.76943	1
7507	ENSG00000136936	XPA	9	100427191	100494691	108	67947	-0.737	0.76944	1
4332	ENSG00000163563	MNDA	1	158766168	158829270	129	67520	-0.73746	0.76958	1
91304	ENSG00000182087	TMEM259	19	999650	1056173	283	63465	-0.73746	0.76958	1
7058	ENSG00000186340	THBS2	6	169605875	169689137	269	66701	-0.73795	0.76973	1
64418	ENSG00000146802	TMEM168	7	112395364	112465768	67	67529	-0.73812	0.76978	1
9039	ENSG00000144744	UBA3	3	69093881	69164524	127	66861	-0.73838	0.76986	1
10002	ENSG00000278570	NR2E3	15	72067888	72120600	87	67758	-0.73843	0.76987	1
284161	ENSG00000153982	GDPD1	17	57262828	57363331	124	67540	-0.73924	0.77012	1
84328	ENSG00000162441	LZIC	1	9972168	10038460	92	67506	-0.73935	0.77015	1
30835	ENSG00000090659	CD209	19	7794879	7847499	183	67142	-0.73938	0.77016	1
145946	ENSG00000185594	SPATA8	15	97291676	97338845	129	66413	-0.73947	0.77019	1
164312	ENSG00000125872	LRRN4	20	6011192	6069726	176	67361	-0.73967	0.77025	1
114327	ENSG00000096093	EFHC1	6	52249994	52370583	311	67739	-0.73989	0.77032	1
509	ENSG00000165629	ATP5F1C	10	7795093	7859764	154	67655	-0.74023	0.77042	1
91409	ENSG00000152076	CCDC74B	2	130886856	130937707	32	67796	-0.74107	0.77068	1
4994	ENSG00000180090	OR3A1	17	3184929	3230876	165	67891	-0.74111	0.77069	1
442247	ENSG00000251258	RFPL4B	6	112633532	112682498	90	67748	-0.74169	0.77086	1
201965	ENSG00000182552	RWDD4	4	184550789	184615331	165	66707	-0.74195	0.77094	1
7905	ENSG00000129625	REEP5	5	112202081	112293339	201	67313	-0.74203	0.77097	1
64386	ENSG00000008516	MMP25	16	3061682	3120727	110	66356	-0.74209	0.77098	1
2487	ENSG00000162998	FRZB	2	183688002	183766498	168	67363	-0.74212	0.77099	1
2040	ENSG00000148175	STOM	9	124091266	124167582	145	66719	-0.74373	0.77148	1
128153	ENSG00000162814	SPATA17	1	217769684	218050492	621	67712	-0.74413	0.7716	1
55102	ENSG00000066739	ATG2B	14	96737595	96864678	168	66579	-0.74435	0.77167	1
57446	ENSG00000101079	NDRG3	20	35270169	35409541	105	67062	-0.74451	0.77172	1
84271	ENSG00000100227	POLDIP3	22	42969727	43045968	156	67365	-0.74467	0.77176	1
22879	ENSG00000103111	MON1B	16	77189821	77243543	197	67723	-0.74515	0.77191	1
2831	ENSG00000183729	NPBWR1	8	53817468	53863454	151	67689	-0.7452	0.77192	1
2596	ENSG00000172020	GAP43	3	115307151	115450334	271	66958	-0.74525	0.77194	1
55561	ENSG00000171219	CDC42BPG	11	64581661	64647041	95	65419	-0.74538	0.77198	1
166614	ENSG00000170390	DCLK2	4	150964426	151188609	503	67787	-0.7454	0.77199	1
79180	ENSG00000142634	EFHD2	1	15701391	15766839	144	67453	-0.74555	0.77203	1
51729	ENSG00000084463	WBP11	12	14927513	14991420	119	67454	-0.74559	0.77204	1
1357	ENSG00000091704	CPA1	7	129985290	130037949	138	67625	-0.74616	0.77221	1
340252	ENSG00000173041	ZNF680	7	63970255	64058505	215	67359	-0.74618	0.77222	1
50628	ENSG00000179409	GEMIN4	17	637661	691038	133	66795	-0.74657	0.77234	1
55753	ENSG00000197444	OGDHL	10	50932687	51005425	162	67422	-0.74679	0.7724	1
5274	ENSG00000163536	SERPINI1	3	167418432	167553357	268	67812	-0.74682	0.77241	1
6856	ENSG00000008282	SYPL1	7	105720814	105788093	166	67937	-0.74746	0.77261	1
552889	ENSG00000253719	ATXN7L3B	12	74896551	74945232	146	67779	-0.74793	0.77275	1
84628	ENSG00000196358	NTNG2	9	135002334	135128224	212	66237	-0.74808	0.77279	1
54816		ZNF280D	15	56912374	57061279	208	67662	-0.74866	0.77297	1
285367	ENSG00000156990	RPUSD3	3	9869533	9920702	99	66912	-0.74871	0.77298	1
6770	ENSG00000147465	STAR	8	37990218	38043783	29	66704	-0.7495	0.77322	1
200232	ENSG00000124103	FAM209A	20	55064785	55111208	79	67824	-0.74975	0.7733	1
7113	ENSG00000184012	TMPRSS2	21	42826236	42915085	316	67364	-0.75002	0.77338	1
57560	ENSG00000068885	IFT80	3	159964774	160153028	204	67367	-0.75016	0.77342	1
57604		TRMT9B	8	12768183	12897286	546	67752	-0.75045	0.77351	1
10179	ENSG00000076053	RBM7	11	114236283	114289636	88	67682	-0.75088	0.77364	1
51776	ENSG00000091436	MAP3K20	2	173905440	174142737	634	67657	-0.75125	0.77375	1
2908	ENSG00000113580	NR3C1	5	142647496	143148322	928	67687	-0.75138	0.77379	1
55831	ENSG00000125037	EMC3	3	9995636	10064146	145	67858	-0.75142	0.7738	1
6354	ENSG00000108688	CCL7	17	32562235	32609261	93	67986	-0.75154	0.77384	1
51155	ENSG00000189159	JPT1	17	73121343	73185775	65	65397	-0.75168	0.77388	1
57136	ENSG00000101474	APMAP	20	24933566	25008610	210	67624	-0.75181	0.77392	1
8506	ENSG00000108797	CNTNAP1	17	40799632	40862011	61	67679	-0.75197	0.77396	1
114049	ENSG00000071462	BUD23	7	73062898	73122551	122	67825	-0.75222	0.77404	1
541468	ENSG00000171357	LURAP1	1	46634006	46696928	76	67490	-0.75227	0.77406	1
79621	ENSG00000136104	RNASEH2B	13	51448814	51554596	180	67884	-0.75338	0.77439	1
54940	ENSG00000109180	OCIAD1	4	48797599	48873834	55	66389	-0.75353	0.77444	1
255394	ENSG00000166046	TCP11L2	12	106661570	106751365	191	67747	-0.7538	0.77452	1
5881	ENSG00000169750	RAC3	17	79954532	80002080	68	63452	-0.75415	0.77462	1
146439	ENSG00000162069	BICDL2	16	3067683	3121950	101	66338	-0.75419	0.77463	1
5275	ENSG00000197641	SERPINB13	18	61219431	61276433	137	67573	-0.75423	0.77464	1
30061	ENSG00000138449	SLC40A1	2	190415316	190483478	101	67592	-0.75456	0.77474	1
5446	ENSG00000105852	PON3	7	94979181	95060702	136	67359	-0.75494	0.77486	1
101927375	NA	LOC101927375	13	25080702	25143519	167	67929	-0.75538	0.77499	1
128209	ENSG00000171872	KLF17	1	44478987	44610812	349	67813	-0.75575	0.7751	1
7072	ENSG00000116001	TIA1	2	70426576	70510886	117	67793	-0.75586	0.77513	1
50805	ENSG00000113430	IRX4	5	1867541	1922293	200	67362	-0.75627	0.77526	1
27175	ENSG00000037042	TUBG2	17	40776266	40829024	72	67637	-0.75646	0.77531	1
60672	ENSG00000116691	MIIP	1	12044299	12102106	98	67855	-0.75667	0.77538	1
60484	ENSG00000132702	HAPLN2	1	156554085	156605517	111	67558	-0.75678	0.77541	1
54865	ENSG00000160818	GPATCH4	1	156554100	156606288	111	67558	-0.75678	0.77541	1
655	ENSG00000101144	BMP7	20	55733809	55876707	361	67608	-0.7571	0.7755	1
63874	ENSG00000100439	ABHD4	14	23032147	23091265	216	67922	-0.75731	0.77557	1
1504		CTRB1	16	75217884	75268822	207	67439	-0.75878	0.77601	1
4720	ENSG00000158864	NDUFS2	1	161132209	161194185	92	67701	-0.75908	0.7761	1
56288	ENSG00000148498	PARD3	10	34388488	35139253	1315	67724	-0.75927	0.77615	1
7181	ENSG00000120798	NR2C1	12	95404005	95502404	192	67793	-0.75939	0.77619	1
51534	ENSG00000009844	VTA1	6	142433372	142552085	165	67622	-0.75943	0.7762	1
3273	ENSG00000113905	HRG	3	186348747	186406023	115	67790	-0.75951	0.77623	1
81792		ADAMTS12	5	33513640	33927319	986	67516	-0.75954	0.77624	1
3594	ENSG00000096996	IL12RB1	19	18160371	18232806	226	67786	-0.75965	0.77627	1
28989	ENSG00000148335	NTMT1	9	132336036	132407879	202	64068	-0.75999	0.77637	1
8487	ENSG00000092208	GEMIN2	14	39548488	39616177	137	67782	-0.76017	0.77642	1
55650	ENSG00000060642	PIGV	1	27078739	27134894	38	67929	-0.76025	0.77645	1
222194	ENSG00000187257	RSBN1L	7	77290743	77419120	257	67823	-0.76092	0.77665	1
101927789	NA	LOC101927789	11	65187309	65244144	68	67550	-0.76164	0.77686	1
402160	ENSG00000206113	CFAP99	4	2385701	2474690	260	67873	-0.76171	0.77688	1
23048	ENSG00000187239	FNBP1	9	132639458	132840473	520	67566	-0.76229	0.77706	1
10652	ENSG00000106636	YKT6	7	44205577	44263893	126	66716	-0.76266	0.77717	1
8677	ENSG00000104915	STX10	19	13244872	13296188	61	64592	-0.76331	0.77736	1
55790	ENSG00000147408	CSGALNACT1	8	19251672	19575261	980	67686	-0.76353	0.77743	1
57157	ENSG00000006576	PHTF2	7	77393109	77596821	354	67790	-0.76358	0.77744	1
1509	ENSG00000117984	CTSD	11	1763982	1820222	116	63329	-0.76558	0.77804	1
2139	ENSG00000064655	EYA2	20	45488263	45827492	780	67608	-0.76559	0.77804	1
30833	ENSG00000125458	NT5C	17	73116320	73162890	46	65578	-0.76606	0.77818	1
6923	ENSG00000103363	ELOB	16	2811415	2862297	29	65543	-0.76613	0.7782	1
7376	ENSG00000131408	NR1H2	19	50844680	50896285	78	67733	-0.7665	0.77831	1
23322	ENSG00000103494	RPGRIP1L	16	53623818	53772771	248	67613	-0.76658	0.77833	1
51390	ENSG00000146416	AIG1	6	143346979	143671441	513	67526	-0.76673	0.77838	1
79956	ENSG00000099219	ERMP1	9	5774572	5868081	196	67348	-0.76726	0.77854	1
79071	ENSG00000170522	ELOVL6	4	110960187	111155355	525	67522	-0.76739	0.77857	1
55236	ENSG00000033178	UBA6	4	68471479	68601889	285	67790	-0.76764	0.77865	1
60495	ENSG00000172987	HPSE2	10	100206834	101030632	1552	67109	-0.76771	0.77867	1
5691		PSMB3	17	36873978	36930484	98	67839	-0.76818	0.77881	1
5603	ENSG00000156711	MAPK13	6	36063261	36122301	91	67912	-0.76822	0.77882	1
79053	ENSG00000159063	ALG8	11	77801988	77885699	257	67935	-0.76822	0.77882	1
254122	ENSG00000172803	SNX32	11	65566305	65631578	122	67948	-0.76829	0.77884	1
100526693	ENSG00000250151	ARPC4-TTLL3	3	9799232	9888040	171	67323	-0.76862	0.77894	1
5949	ENSG00000265203	RBP3	10	48371487	48425991	79	67213	-0.7687	0.77897	1
22976	ENSG00000157212	PAXIP1	7	154725400	154829682	163	67678	-0.76876	0.77898	1
904	ENSG00000129315	CCNT1	12	49072241	49145781	122	67172	-0.76899	0.77905	1
1359	ENSG00000163751	CPA3	3	148548043	148624874	215	67863	-0.76906	0.77907	1
27299	ENSG00000134028	ADAMDEC1	8	24206798	24273526	87	67891	-0.7691	0.77908	1
79935	ENSG00000105219	CNTD2	19	40718115	40767674	50	67461	-0.7691	0.77908	1
80017	ENSG00000133943	DGLUCY	14	91491677	91701976	387	67452	-0.76918	0.77911	1
26189	ENSG00000172150	OR1A2	17	3065813	3111742	74	67867	-0.7692	0.77911	1
7289	ENSG00000078246	TULP3	12	2965033	3060306	200	67938	-0.76935	0.77916	1
3672	ENSG00000213949	ITGA1	5	52049136	52259485	571	67711	-0.76968	0.77926	1
728378	ENSG00000196604	POTEF	2	130821108	130921795	20	67681	-0.77107	0.77967	1
2524	ENSG00000176920	FUT2	19	49164228	49219191	120	67893	-0.77134	0.77975	1
653082		ZDHHC11B	5	700470	819857	15	62497	-0.77141	0.77977	1
65263		PYCR3	8	144676083	144726784	104	64401	-0.77151	0.7798	1
10726	ENSG00000090273	NUDC	1	27213187	27283362	70	67559	-0.77211	0.77998	1
10347	ENSG00000064687	ABCA7	19	1005102	1075571	293	63553	-0.77243	0.78007	1
55791	ENSG00000121931	LRIF1	1	111479812	111541825	89	67591	-0.77271	0.78015	1
29952	ENSG00000176978	DPP7	9	139994992	140044204	93	62602	-0.77282	0.78019	1
66035		SLC2A11	22	24164059	24237738	245	67690	-0.77299	0.78023	1
1998	ENSG00000109381	ELF2	4	139968871	140133372	213	66603	-0.77339	0.78036	1
55364	ENSG00000154059	IMPACT	18	21971609	22043499	174	67508	-0.7735	0.78039	1
7711	ENSG00000204920	ZNF155	19	44437014	44512477	199	67853	-0.77393	0.78051	1
64805	ENSG00000169313	P2RY12	3	151044631	151137600	237	67865	-0.77449	0.78068	1
10329	ENSG00000118600	RXYLT1	12	64138583	64213338	156	67672	-0.77453	0.78069	1
8431	ENSG00000131910	NR0B2	1	27227975	27275567	50	67602	-0.7746	0.78071	1
80339	ENSG00000100344	PNPLA3	22	44284619	44353451	227	66655	-0.77506	0.78085	1
9997		SCO2	22	50951997	50999868	178	65616	-0.77524	0.7809	1
10101	ENSG00000095906	NUBP2	16	1797931	1849192	135	65998	-0.77548	0.78097	1
7809	ENSG00000162399	BSND	1	55429617	55484465	154	67565	-0.77564	0.78102	1
100861519	NA	GDNF-AS1	5	37805540	37885901	231	67071	-0.77603	0.78114	1
54112	ENSG00000181656	GPR88	1	100968728	101017583	58	67687	-0.77625	0.7812	1
135152	ENSG00000112309	B3GAT2	6	71556914	71702101	294	67771	-0.77636	0.78123	1
84814	ENSG00000160539	PLPP7	9	134130069	134194649	111	65030	-0.77781	0.78166	1
63924	ENSG00000187288	CIDEC	3	9898394	9956938	123	66879	-0.77809	0.78174	1
166012	ENSG00000180767	CHST13	3	126208131	126272134	199	67631	-0.77843	0.78184	1
7695	ENSG00000196646	ZNF136	19	12238872	12310064	81	67327	-0.77929	0.78209	1
10043	ENSG00000100284	TOM1	22	35660268	35753987	185	67577	-0.77932	0.7821	1
9046	ENSG00000147443	DOK2	8	21756384	21806290	84	67594	-0.77953	0.78217	1
646000	ENSG00000236396	SLC35G4	18	11574557	11620611	59	67264	-0.77964	0.7822	1
55062	ENSG00000070540	WIPI1	17	66407422	66488653	159	67922	-0.77977	0.78224	1
285498	ENSG00000178222	RNF212	4	1040039	1142352	352	67659	-0.78007	0.78232	1
494513	ENSG00000204311	PJVK	2	179281163	179336149	50	67909	-0.78016	0.78235	1
155465	ENSG00000173467	AGR3	7	16889030	16956613	228	67723	-0.78015	0.78235	1
10269	ENSG00000084073	ZMPSTE24	1	40688722	40769856	72	67600	-0.78031	0.7824	1
10521	ENSG00000100201	DDX17	22	38869443	38938622	90	66944	-0.78035	0.78241	1
116255	ENSG00000124003	MOGAT1	2	223501457	223585005	199	67507	-0.78111	0.78263	1
2963	ENSG00000188342	GTF2F2	13	45659631	45868240	286	67651	-0.78154	0.78276	1
219348	ENSG00000189129	PLAC9	10	81857258	81914784	216	67911	-0.78164	0.78279	1
9989	ENSG00000154845	PPP4R1	18	9536789	9649605	324	67700	-0.78171	0.78281	1
254827	ENSG00000177694	NAALADL2	3	174542095	175533428	2459	67307	-0.78182	0.78284	1
162655	ENSG00000175322	ZNF519	18	14065989	14167489	142	67531	-0.78206	0.78291	1
119504	ENSG00000166295	ANAPC16	10	73940758	74005618	141	65919	-0.78289	0.78315	1
84661	ENSG00000162961	DPY30	2	32235856	32299890	117	65752	-0.78364	0.78338	1
284340	ENSG00000189377	CXCL17	19	42922695	42982136	30	67220	-0.78489	0.78374	1
56603	ENSG00000003137	CYP26B1	2	72346367	72409991	100	67573	-0.78501	0.78378	1
635	ENSG00000145692	BHMT	5	78372604	78438113	115	67673	-0.78541	0.78389	1
58189	ENSG00000103175	WFDC1	16	84293244	84373450	372	67454	-0.78604	0.78408	1
22977	ENSG00000162482	AKR7A3	1	19599057	19650280	155	67803	-0.78644	0.78419	1
11156		PTP4A3	8	142367093	142452554	178	64245	-0.78663	0.78425	1
4995	ENSG00000221882	OR3A2	17	3171184	3217268	147	67986	-0.78688	0.78432	1
285755	ENSG00000185250	PPIL6	6	109701418	109797374	181	67487	-0.78715	0.7844	1
57570	ENSG00000126814	TRMT5	14	61428159	61482888	60	66827	-0.78759	0.78453	1
8532	ENSG00000109625	CPZ	4	8559387	8631488	242	65868	-0.78789	0.78462	1
9637	ENSG00000171055	FEZ2	2	36769397	36860333	204	67724	-0.78921	0.78501	1
8763	ENSG00000135535	CD164	6	109677717	109738762	135	67619	-0.78946	0.78508	1
7024	ENSG00000135457	TFCP2	12	51477539	51601926	268	67682	-0.78986	0.7852	1
5655	ENSG00000129451	KLK10	19	51506000	51558431	130	67410	-0.78995	0.78522	1
124976	ENSG00000183018	SPNS2	17	4367129	4453228	212	66126	-0.79009	0.78526	1
506	ENSG00000110955	ATP5F1B	12	57021959	57074852	69	67981	-0.79012	0.78527	1
4215	ENSG00000198909	MAP3K3	17	61664404	61783670	84	66958	-0.79014	0.78528	1
6789	ENSG00000101109	STK4	20	43560120	43718600	226	67762	-0.79014	0.78528	1
80198	ENSG00000172732	MUS81	11	65592872	65643914	70	67920	-0.79073	0.78545	1
25963	ENSG00000103978	TMEM87A	15	42492726	42600797	124	66511	-0.79077	0.78546	1
127943	ENSG00000162746	FCRLB	1	161656598	161707933	181	67628	-0.79082	0.78548	1
161		AP2A2	11	890809	1022245	291	63671	-0.79132	0.78562	1
26502	ENSG00000141562	NARF	17	80380611	80456143	155	65435	-0.79142	0.78565	1
389289	ENSG00000177721	ANXA2R	5	43029182	43075447	68	67894	-0.79163	0.78571	1
348738	NA	NA	2	10246509	10361856	281	67073	-0.79175	0.78575	1
1435	ENSG00000184371	CSF1	1	110418233	110483616	126	67519	-0.79178	0.78576	1
84891	ENSG00000130182	ZSCAN10	16	3128895	3184293	71	66903	-0.79186	0.78578	1
1417	ENSG00000100053	CRYBB3	22	25560817	25613326	164	67786	-0.79188	0.78578	1
169841	ENSG00000175787	ZNF169	9	96986578	97075291	220	67739	-0.79191	0.78579	1
79850	ENSG00000167695	TLCD3A	17	600847	656075	161	67433	-0.79204	0.78583	1
9073	ENSG00000156284	CLDN8	21	31576324	31623469	167	67674	-0.79307	0.78613	1
51637	ENSG00000087302	RTRAF	14	52421228	52481420	146	67346	-0.79349	0.78625	1
29780	ENSG00000188677	PARVB	22	44360091	44575113	608	66354	-0.79358	0.78628	1
197342	ENSG00000197774	EME2	16	1788223	1836628	71	64374	-0.79365	0.7863	1
7874	ENSG00000187555	USP7	16	8975951	9092341	214	67746	-0.79376	0.78633	1
5507	ENSG00000119938	PPP1R3C	10	93378197	93427858	108	67895	-0.79391	0.78638	1
57613	ENSG00000084444	FAM234B	12	13162300	13246383	137	67535	-0.79447	0.78654	1
56998	ENSG00000178585	CTNNBIP1	1	9898334	10005316	105	66890	-0.79482	0.78664	1
9475	ENSG00000134318	ROCK2	2	11309894	11519711	451	67441	-0.79515	0.78674	1
112937	ENSG00000166105	GLB1L3	11	134110293	134199458	163	67786	-0.79578	0.78692	1
10474	ENSG00000171148	TADA3	3	9811648	9869695	117	67292	-0.79607	0.787	1
4683	ENSG00000104320	NBN	8	90935564	91031952	161	67785	-0.79627	0.78706	1
142680	ENSG00000198569	SLC34A3	9	140090209	140141006	76	61552	-0.79629	0.78707	1
84725	ENSG00000106086	PLEKHA8	7	30032977	30167961	197	67757	-0.79643	0.78711	1
5725	ENSG00000011304	PTBP1	19	762392	822327	93	63668	-0.79651	0.78713	1
10979	ENSG00000073712	FERMT2	14	53313989	53452856	219	67739	-0.79661	0.78716	1
1347	ENSG00000112695	COX7A2	6	75937391	75988644	69	67290	-0.7969	0.78724	1
80071	ENSG00000149548	CCDC15	11	124789017	124921385	302	67900	-0.79697	0.78727	1
8428	ENSG00000102572	STK24	13	99092455	99264396	410	67733	-0.79699	0.78727	1
23639	ENSG00000129295	LRRC6	8	133574201	133722863	254	67009	-0.79733	0.78737	1
140290	ENSG00000242220	TCP10L	21	33937151	33992845	138	67803	-0.79734	0.78737	1
283652	ENSG00000188467	SLC24A5	15	48378169	48444926	22	67285	-0.7976	0.78745	1
51421	ENSG00000114019	AMOTL2	3	134064187	134129321	103	67467	-0.79807	0.78759	1
83643	ENSG00000151468	CCDC3	10	12928625	13176762	811	67695	-0.7988	0.7878	1
55116	ENSG00000121775	TMEM39B	1	32503503	32578467	53	66645	-0.79907	0.78787	1
2646	ENSG00000084734	GCKR	2	27684470	27756556	89	67794	-0.79918	0.78791	1
7288	ENSG00000104804	TULP2	19	49374222	49436996	166	67184	-0.79926	0.78793	1
65258	ENSG00000154889	MPPE1	18	11873470	11943796	231	65966	-0.79933	0.78795	1
64063		PRSS22	16	2892728	2943625	126	67916	-0.80022	0.78821	1
84530	ENSG00000139767	SRRM4	12	119384300	119610856	600	67871	-0.80051	0.78829	1
64115	ENSG00000107738	VSIR	10	73497313	73568337	182	67831	-0.80054	0.7883	1
10133	ENSG00000123240	OPTN	10	13106425	13190291	197	67301	-0.80069	0.78834	1
83852	ENSG00000136169	SETDB2	13	49983429	50079139	222	67831	-0.80078	0.78837	1
1861	ENSG00000136827	TOR1A	9	132565221	132621441	251	67488	-0.80091	0.78841	1
329	ENSG00000110330	BIRC2	11	102182913	102259401	89	67278	-0.801	0.78843	1
157769	ENSG00000176853	FAM91A1	8	124745679	124837692	173	67113	-0.80117	0.78848	1
128977	ENSG00000242259	C22orf39	22	19418409	19470755	94	67771	-0.80121	0.78849	1
79058	ENSG00000169696	ASPSCR1	17	79900426	79985282	120	62652	-0.802	0.78872	1
56242	ENSG00000256771	ZNF253	19	19941639	20015099	131	67234	-0.80207	0.78874	1
25909	ENSG00000153207	AHCTF1	1	246992400	247129726	232	67351	-0.80275	0.78894	1
55486		PARL	3	183533522	183637693	294	67808	-0.80282	0.78896	1
3046	ENSG00000213931	HBE1	11	5279580	5326373	70	67923	-0.80294	0.78899	1
144195	ENSG00000173262	SLC2A14	12	7955110	8078792	315	67292	-0.80294	0.78899	1
5707	ENSG00000173692	PSMD1	2	231886578	232047541	236	67890	-0.80305	0.78903	1
896	ENSG00000112576	CCND3	6	41892671	42051610	382	67480	-0.80376	0.78923	1
57718		PPP4R4	14	94605649	94756092	268	67718	-0.80384	0.78925	1
6318	ENSG00000206073	SERPINB4	18	61294493	61346502	38	67418	-0.80434	0.7894	1
9014	ENSG00000115750	TAF1B	2	9948571	10084545	506	67858	-0.80445	0.78943	1
9801	ENSG00000115364	MRPL19	2	75838909	75899334	181	67722	-0.80454	0.78946	1
11144	ENSG00000100206	DMC1	22	38904954	39001201	118	66969	-0.80502	0.7896	1
64802	ENSG00000173614	NMNAT1	1	9968486	10055556	116	67526	-0.80508	0.78961	1
2976	ENSG00000115207	GTF3C2	2	27538716	27615243	57	67743	-0.80551	0.78974	1
201799	ENSG00000170006	TMEM154	4	153537266	153636317	186	66407	-0.80562	0.78977	1
63931	ENSG00000120333	MRPS14	1	174972094	175027591	90	67876	-0.80623	0.78994	1
4337	ENSG00000124615	MOCS1	6	39862034	39937290	178	67248	-0.8066	0.79005	1
1511	ENSG00000100448	CTSG	14	25032724	25080466	113	67970	-0.80683	0.79012	1
79080	ENSG00000110104	CCDC86	11	60574429	60628561	173	67712	-0.80686	0.79013	1
10565	ENSG00000066777	ARFGEF1	8	68075746	68290912	164	67336	-0.80711	0.7902	1
79654	ENSG00000126107	HECTD3	1	45458220	45512027	88	67585	-0.80732	0.79026	1
201931	ENSG00000170088	TMEM192	4	165987230	166069024	224	67695	-0.80762	0.79035	1
200958		MUC20	3	195381293	195477004	1	58438	-0.80781	0.7904	1
3176	ENSG00000150540	HNMT	2	138686808	138783934	153	67689	-0.80789	0.79042	1
2743	ENSG00000109738	GLRB	4	157962277	158103251	388	67339	-0.80806	0.79047	1
1369	ENSG00000120054	CPN1	10	101792065	101876642	197	67628	-0.80819	0.79051	1
124093	ENSG00000162004	CCDC78	16	762582	811880	59	63446	-0.80824	0.79052	1
3203	ENSG00000106006	HOXA6	7	27175202	27222393	73	66907	-0.8087	0.79066	1
84659	ENSG00000165799	RNASE7	14	21475385	21522393	111	66697	-0.80889	0.79071	1
1609	ENSG00000145214	DGKQ	4	942672	1002348	145	65255	-0.80902	0.79075	1
6895	ENSG00000139546	TARBP2	12	53858557	53910215	31	67636	-0.80948	0.79088	1
23011	ENSG00000080371	RAB21	12	72113658	72191150	117	67792	-0.80983	0.79098	1
81928	ENSG00000149679	CABLES2	20	60953686	61017339	219	65073	-0.80987	0.79099	1
322	ENSG00000166313	APBB1	11	6406355	6475644	78	67249	-0.81081	0.79126	1
2057	ENSG00000187266	EPOR	19	11477881	11530018	65	67569	-0.81095	0.7913	1
25792	ENSG00000148337	CIZ1	9	130918344	131001662	138	67349	-0.81143	0.79144	1
3081	ENSG00000113924	HGD	3	120337015	120436418	67	67385	-0.8118	0.79155	1
56994	ENSG00000111666	CHPT1	12	102056417	102132852	205	67362	-0.81193	0.79158	1
26284	ENSG00000132591	ERAL1	17	27147043	27198072	63	67430	-0.81272	0.79181	1
153328	ENSG00000145832	SLC25A48	5	135135365	135234326	272	67792	-0.81276	0.79182	1
55355	ENSG00000123485	HJURP	2	234735486	234798212	187	67739	-0.81285	0.79185	1
390162	ENSG00000150269	OR5M9	11	56219945	56265877	129	67601	-0.81344	0.79202	1
3706	ENSG00000137825	ITPKA	15	41751056	41805757	74	67503	-0.81348	0.79203	1
1081	ENSG00000135346	CGA	6	87785216	87839865	133	67963	-0.81476	0.79239	1
338321	ENSG00000185792	NLRP9	19	56209798	56284768	154	65983	-0.81504	0.79248	1
23522		KAT6B	10	76549685	76802380	221	67178	-0.81535	0.79256	1
8664	ENSG00000100353	EIF3D	22	36896897	36960277	193	66259	-0.81554	0.79262	1
100271927	ENSG00000170667	RASA4B	7	102113586	102193224	5	67986	-0.81571	0.79267	1
64838	ENSG00000115226	FNDC4	2	27704750	27753126	61	67795	-0.81575	0.79268	1
285148	ENSG00000134330	IAH1	2	9579670	9638604	80	67867	-0.81582	0.7927	1
79991	ENSG00000107960	STN1	10	105627316	105713045	179	67749	-0.81596	0.79274	1
100302736	ENSG00000251201	TMED7-TICAM2	5	114904339	114996876	191	67779	-0.81631	0.79284	1
25901	ENSG00000024862	CCDC28A	6	139059657	139124456	176	67584	-0.8164	0.79286	1
29122		PRSS50	3	46743606	46794373	163	67779	-0.8166	0.79292	1
5897	ENSG00000175097	RAG2	11	36603493	36654829	135	67892	-0.81685	0.79299	1
343505		NBPF7	1	120367388	120422503	51	67806	-0.81799	0.79332	1
80000	ENSG00000141449	GREB1L	18	18787203	19115384	220	66211	-0.81871	0.79352	1
57822	ENSG00000158055	GRHL3	1	24610812	24700972	219	67727	-0.81877	0.79354	1
55201	ENSG00000130479	MAP1S	19	17795303	17855324	168	67667	-0.81917	0.79365	1
732265	NA	COMMD4P2	15	74379382	74427549	13	65207	-0.81942	0.79373	1
389602		LOC389602	7	155720332	155768233	169	67175	-0.82016	0.79394	1
85397	ENSG00000135824	RGS8	1	182603036	182688502	168	67293	-0.82053	0.79404	1
51174	ENSG00000108423	TUBD1	17	57926840	58005306	101	67910	-0.82055	0.79405	1
389690		MROH5	8	142433929	142552330	425	67460	-0.82066	0.79408	1
5713	ENSG00000103035	PSMD7	16	74295673	74350186	65	67644	-0.82097	0.79417	1
3934	ENSG00000148346	LCN2	9	130876732	130925734	35	67232	-0.8212	0.79423	1
6037	ENSG00000169397	RNASE3	14	21324562	21370507	78	67316	-0.82118	0.79423	1
7568	ENSG00000132010	ZNF20	19	12232165	12286222	65	67327	-0.82188	0.79443	1
337972	ENSG00000186977	KRTAP19-5	21	31864190	31909408	66	67826	-0.82224	0.79453	1
55617	ENSG00000089123	TASP1	20	13360036	13654583	514	67700	-0.82227	0.79454	1
9349	ENSG00000125691	RPL23	17	36996321	37045053	100	67776	-0.82292	0.79472	1
3158	ENSG00000134240	HMGCS2	1	120280619	120346555	141	67912	-0.82305	0.79476	1
9857	ENSG00000135837	CEP350	1	179888908	180094015	390	67693	-0.82369	0.79494	1
339976	ENSG00000184108	TRIML1	4	189025598	189078649	301	67733	-0.82394	0.79501	1
113230		MISP3	19	14148821	14195874	65	63471	-0.82414	0.79507	1
79953	ENSG00000101463	SYNDIG1	20	24414835	24657253	539	67311	-0.82475	0.79524	1
374354	ENSG00000196865	NHLRC2	10	115579391	115682265	82	67113	-0.82486	0.79528	1
55506	ENSG00000099284	MACROH2A2	10	71777357	71882040	269	67323	-0.82496	0.7953	1
164284	ENSG00000198768	APCDD1L	20	57023503	57125405	229	66727	-0.82535	0.79541	1
23039	ENSG00000130227	XPO7	8	21742180	21874096	218	67669	-0.82539	0.79543	1
126272	ENSG00000176401	EID2B	19	40011630	40058494	103	67839	-0.82559	0.79548	1
83451	ENSG00000106077	ABHD11	7	73140424	73188190	51	66661	-0.82654	0.79575	1
55660	ENSG00000196504	PRPF40A	2	153498107	153609628	211	67649	-0.82677	0.79582	1
9356	ENSG00000197901	SLC22A6	11	62734069	62787495	79	67688	-0.82729	0.79596	1
84816	ENSG00000130347	RTN4IP1	6	107008903	107112373	327	67335	-0.82755	0.79604	1
23450	ENSG00000189091	SF3B3	16	70522691	70621571	89	67307	-0.82794	0.79615	1
9235	ENSG00000008517	IL32	16	3080313	3129668	112	66144	-0.82852	0.79631	1
91937	ENSG00000145850	TIMD4	5	156336293	156425266	189	65862	-0.82888	0.79641	1
84440	ENSG00000131242	RAB11FIP4	17	29683642	29875232	366	67752	-0.82991	0.79671	1
83891	ENSG00000109762	SNX25	4	186095773	186295120	441	67651	-0.83002	0.79674	1
8814	ENSG00000100490	CDKL1	14	50786122	50918179	239	67845	-0.83022	0.79679	1
3689	ENSG00000160255	ITGB2	21	46295864	46383753	248	66396	-0.83105	0.79703	1
56623	ENSG00000148384	INPP5E	9	139313067	139369305	142	63798	-0.83123	0.79708	1
81621	ENSG00000107821	KAZALD1	10	102785999	102837888	71	67588	-0.83135	0.79711	1
53630	ENSG00000135697	BCO1	16	81237176	81334747	313	67676	-0.83141	0.79713	1
64327	ENSG00000105983	LMBR1	7	156460537	156720902	718	67860	-0.8316	0.79718	1
4705	ENSG00000130414	NDUFA10	2	240886789	240999819	325	67510	-0.83189	0.79726	1
10876	ENSG00000181562	EDDM3A	14	21179099	21226539	194	67901	-0.83245	0.79742	1
51205	ENSG00000162836	ACP6	1	147109168	147177634	131	67746	-0.83249	0.79744	1
4968	ENSG00000114026	OGG1	3	9756628	9839468	118	66284	-0.83272	0.7975	1
79091	ENSG00000067365	METTL22	16	8680497	8750079	160	67932	-0.83326	0.79765	1
133121	ENSG00000164303	ENPP6	4	184999859	185174114	449	67622	-0.83338	0.79769	1
1053	ENSG00000092067	CEBPE	14	23576515	23623820	80	66763	-0.8334	0.79769	1
26505	ENSG00000168763	CNNM3	2	97445950	97511121	57	67235	-0.83347	0.79771	1
4086	ENSG00000170365	SMAD1	4	146367951	146490328	141	67771	-0.83363	0.79776	1
138307	ENSG00000204001	LCN8	9	139638838	139687995	156	64104	-0.83372	0.79778	1
9147	ENSG00000165525	NEMF	14	50240528	50354763	46	67811	-0.83376	0.79779	1
10452	ENSG00000130204	TOMM40	19	45359477	45416946	167	67567	-0.8345	0.798	1
6515	ENSG00000059804	SLC2A3	12	8061824	8123895	88	67230	-0.83459	0.79803	1
100533496	ENSG00000259024	TVP23C-CDRT4	17	15329332	15501945	316	67829	-0.83466	0.79805	1
57535	ENSG00000116299	KIAA1324	1	109621585	109759403	351	67565	-0.83495	0.79813	1
23221	ENSG00000008853	RHOBTB2	8	22809930	22887710	154	67650	-0.83528	0.79822	1
55801	ENSG00000111536	IL26	12	68585129	68654571	205	67773	-0.83528	0.79822	1
57633	ENSG00000175928	LRRN1	3	3806121	3899708	246	67041	-0.83533	0.79824	1
85395	ENSG00000160256	FAM207A	21	46324918	46406891	226	66865	-0.83579	0.79836	1
11173	ENSG00000136378	ADAMTS7	15	79041545	79138805	262	67963	-0.83605	0.79844	1
168391	ENSG00000106648	GALNTL5	7	151618464	151727019	304	67367	-0.83621	0.79848	1
84632	ENSG00000169129	AFAP1L2	10	116031248	116199515	322	67380	-0.83642	0.79854	1
94107	ENSG00000187713	TMEM203	9	140088534	140135090	73	61626	-0.83679	0.79864	1
27201	ENSG00000155269	GPR78	4	8546964	8601750	187	66017	-0.8369	0.79868	1
55892	ENSG00000085274	MYNN	3	169455619	169517504	67	67971	-0.83705	0.79872	1
116444	ENSG00000116032	GRIN3B	19	965437	1019723	240	63411	-0.83713	0.79874	1
10923	ENSG00000113387	SUB1	5	32550605	32614185	101	67818	-0.83764	0.79888	1
148362	ENSG00000162819	BROX	1	222850906	222918529	67	67205	-0.83825	0.79905	1
58190	ENSG00000144579	CTDSP1	2	219228061	219280664	80	66345	-0.83862	0.79916	1
2687	ENSG00000099998	GGT5	22	24605622	24676317	119	67361	-0.83912	0.7993	1
257236	ENSG00000173013	CCDC96	4	7032576	7079728	123	66834	-0.83957	0.79943	1
57496	ENSG00000186260	MRTFB	16	14130178	14370633	414	66709	-0.8404	0.79966	1
122830	ENSG00000139977	NAA30	14	57822271	57889466	95	67127	-0.84066	0.79973	1
11031	ENSG00000168461	RAB31	18	9673228	9872553	677	67194	-0.84081	0.79977	1
56254	ENSG00000155827	RNF20	9	104261131	104335626	160	67581	-0.84141	0.79994	1
58486	ENSG00000236287	ZBED5	11	10864251	10914620	104	67684	-0.84158	0.79999	1
6433	ENSG00000061936	SFSWAP	12	132160632	132294283	284	67492	-0.84172	0.80003	1
7350	ENSG00000109424	UCP1	4	141471014	141524989	97	67451	-0.84187	0.80007	1
55702	ENSG00000105248	YJU2	19	4212111	4279085	124	66612	-0.84214	0.80015	1
23376	ENSG00000014123	UFL1	6	96934702	97013152	109	67825	-0.8424	0.80022	1
4833	ENSG00000103202	NME4	16	411752	460754	137	63617	-0.84249	0.80024	1
11253	ENSG00000177239	MAN1B1	9	139946379	140013639	101	63628	-0.84251	0.80025	1
7441	ENSG00000169575	VPREB1	22	22564200	22609926	154	67308	-0.84259	0.80027	1
196996	ENSG00000175318	GRAMD2A	15	72442147	72525136	86	67821	-0.84263	0.80028	1
56204	ENSG00000047346	FAM214A	15	52863518	53006569	203	67887	-0.84296	0.80037	1
80760	ENSG00000123243	ITIH5	10	7591232	7743961	421	66815	-0.84358	0.80055	1
122525	ENSG00000179476	C14orf28	14	45331433	45386460	106	67653	-0.8441	0.80069	1
285220	ENSG00000080224	EPHA6	3	96498425	97477786	916	66596	-0.84438	0.80077	1
100131017	ENSG00000205903	ZNF316	7	6641953	6707910	155	67910	-0.84489	0.80091	1
6274	ENSG00000188015	S100A3	1	153509805	153556734	61	64973	-0.84534	0.80104	1
337959	ENSG00000182816	KRTAP13-2	21	31733709	31779557	73	67230	-0.84617	0.80127	1
56905	ENSG00000167173	C15orf39	15	75456219	75514510	47	67616	-0.84624	0.80129	1
79624	ENSG00000146476	ARMT1	6	151738422	151801236	163	67612	-0.84629	0.8013	1
51110	ENSG00000147592	LACTB2	8	71539501	71616447	179	67875	-0.84629	0.8013	1
26140	ENSG00000214021	TTLL3	3	9816632	9888040	151	67386	-0.84648	0.80136	1
5876	ENSG00000137955	RABGGTB	1	76216879	76270775	141	67986	-0.84685	0.80146	1
23481	ENSG00000100029	PES1	22	30962612	31038000	269	67463	-0.84703	0.80151	1
8519	ENSG00000185885	IFITM1	11	278991	325272	73	62006	-0.84717	0.80155	1
91782	ENSG00000147457	CHMP7	8	23066150	23129512	169	67741	-0.84725	0.80157	1
54951	ENSG00000169019	COMMD8	4	47442815	47500676	119	67953	-0.84731	0.80159	1
10226	ENSG00000105355	PLIN3	19	4828346	4902780	195	65849	-0.84758	0.80166	1
255877	ENSG00000161940	BCL6B	17	6891368	6943609	89	67028	-0.84767	0.80169	1
1234	ENSG00000160791	CCR5	3	46376633	46427697	119	67756	-0.8477	0.8017	1
11159	ENSG00000144134	RABL2A	2	114349814	114410975	11	67986	-0.8481	0.80181	1
100289678	ENSG00000204946	ZNF783	7	148924262	148992085	158	67607	-0.84819	0.80183	1
5359	ENSG00000188313	PLSCR1	3	146222967	146297628	265	67899	-0.84871	0.80198	1
7389	ENSG00000126088	UROD	1	45442805	45491341	97	67786	-0.84897	0.80205	1
144608	ENSG00000182993	C12orf60	12	14920997	14986792	122	67433	-0.84895	0.80205	1
196294	ENSG00000148950	IMMP1L	11	31443948	31566169	93	67671	-0.84976	0.80227	1
1265	ENSG00000064666	CNN2	19	991274	1049064	306	63482	-0.8498	0.80228	1
51727	ENSG00000162368	CMPK1	1	47764469	47854511	161	67711	-0.85004	0.80235	1
255520	ENSG00000179387	ELMOD2	4	141410312	141484924	103	67855	-0.85014	0.80238	1
79585		CORO7	16	4394543	4501962	157	66268	-0.8503	0.80242	1
79623	ENSG00000158089	GALNT14	2	31123331	31396592	762	67180	-0.8507	0.80253	1
79054	ENSG00000144481	TRPM8	2	234791043	234938166	413	67514	-0.85128	0.80269	1
11160	ENSG00000147475	ERLIN2	8	37558743	37625319	15	64913	-0.85202	0.8029	1
3032	ENSG00000138029	HADHB	2	26432616	26523333	114	67779	-0.85239	0.803	1
728689	ENSG00000205609	EIF3CL	16	28380900	28450162	1	58438	-0.85239	0.803	1
7652	ENSG00000213973	ZNF99	19	22924985	23001973	260	67912	-0.85272	0.80309	1
140258	ENSG00000198390	KRTAP13-1	21	31733392	31779140	74	67240	-0.85279	0.80311	1
25998		IBTK	6	82869956	82992448	244	67800	-0.85285	0.80313	1
8392	ENSG00000159961	OR3A3	17	3288862	3334827	80	67658	-0.85287	0.80313	1
23265	ENSG00000182473	EXOC7	17	74067086	74134868	104	65897	-0.85285	0.80313	1
64151	ENSG00000109805	NCAPG	4	17777436	17856488	102	67914	-0.853	0.80317	1
548645	ENSG00000059769	DNAJC25	9	114358632	114426631	205	67896	-0.85325	0.80324	1
2965		GTF2H1	11	18308816	18398590	150	67925	-0.85332	0.80326	1
136259	ENSG00000266265	KLF14	7	130407382	130453860	104	67899	-0.85339	0.80328	1
391114	ENSG00000203757	OR6K3	1	158676958	158722905	141	67956	-0.85434	0.80354	1
7766	ENSG00000178386	ZNF223	19	44521164	44582142	87	67517	-0.8547	0.80364	1
9775	ENSG00000141543	EIF4A3	17	78099013	78155982	146	67750	-0.85477	0.80366	1
11282		MGAT4B	5	179214597	179268952	121	67746	-0.85489	0.80369	1
3927	ENSG00000002834	LASP1	17	36991112	37088023	239	67651	-0.85502	0.80373	1
57120	ENSG00000047932	GOPC	6	117871432	117958705	162	67753	-0.85505	0.80374	1
51289		RXFP3	5	33901491	33949023	126	66058	-0.85517	0.80377	1
392307	ENSG00000204930	FAM221B	9	35807014	35868372	88	67487	-0.85519	0.80378	1
54939	ENSG00000140365	COMMD4	15	75593352	75644268	47	67399	-0.85525	0.80379	1
1666	ENSG00000104325	DECR1	8	90978580	91074232	160	67878	-0.85553	0.80387	1
3228	ENSG00000123407	HOXC12	12	54313714	54360350	93	67808	-0.85562	0.8039	1
4093	ENSG00000120693	SMAD9	13	37408968	37529409	184	67475	-0.85564	0.8039	1
64172	ENSG00000128694	OSGEPL1	2	190601386	190663020	90	67657	-0.85645	0.80413	1
2199	ENSG00000163520	FBLN2	3	13538824	13689922	446	67328	-0.85652	0.80414	1
122553	ENSG00000182400	TRAPPC6B	14	39607015	39674634	131	67913	-0.85664	0.80418	1
9133	ENSG00000157456	CCNB2	15	59362284	59427244	100	67676	-0.857	0.80428	1
23590	ENSG00000148459	PDSS1	10	26951353	27045727	307	67964	-0.85713	0.80431	1
3226	ENSG00000180818	HOXC10	12	54339466	54394063	74	67731	-0.85711	0.80431	1
91828	ENSG00000205436	EXOC3L4	14	103526044	103586896	104	66921	-0.85745	0.8044	1
1400	ENSG00000072832	CRMP1	4	5812491	5929785	389	67457	-0.85761	0.80445	1
9376	ENSG00000149452	SLC22A8	11	62750296	62818317	106	67714	-0.85766	0.80446	1
6227	ENSG00000171858	RPS21	20	60927121	60973576	166	64491	-0.85767	0.80446	1
2049	ENSG00000182580	EPHB3	3	184244587	184310196	190	67880	-0.85834	0.80465	1
389668	ENSG00000221947	XKR9	8	71546600	71658177	239	67836	-0.85847	0.80468	1
8828	ENSG00000118257	NRP2	2	206512184	206672857	271	66384	-0.85968	0.80502	1
54732	ENSG00000184840	TMED9	5	176984213	177033108	58	67853	-0.86041	0.80522	1
150472	ENSG00000136682	CBWD2	2	114160268	114263781	9	67986	-0.86119	0.80543	1
23460	ENSG00000154262	ABCA6	17	67064847	67173015	148	67784	-0.86126	0.80545	1
307	ENSG00000196975	ANXA4	2	69912946	70063596	257	67721	-0.86135	0.80548	1
23347	ENSG00000101596	SMCHD1	18	2620886	2815015	626	67508	-0.86139	0.80549	1
374955	ENSG00000187144	SPATA21	1	16712101	16798919	172	67721	-0.86176	0.80559	1
29124	ENSG00000105198	LGALS13	19	40058169	40108114	138	67828	-0.8619	0.80563	1
6776	ENSG00000126561	STAT5A	17	40404565	40473961	76	67842	-0.86196	0.80565	1
125336	ENSG00000167210	LOXHD1	18	44046935	44271996	602	67785	-0.86224	0.80572	1
7574	ENSG00000198393	ZNF26	12	133527934	133599154	1	61891	-0.86434	0.8063	1
135946		OR6B1	7	143666090	143712025	74	67662	-0.86447	0.80633	1
64434	ENSG00000146909	NOM1	7	156707417	156775876	286	67817	-0.86463	0.80638	1
57655	ENSG00000089351	GRAMD1A	19	35450688	35527375	190	67713	-0.86495	0.80647	1
9034	ENSG00000121797	CCRL2	3	46413721	46464488	158	67729	-0.86515	0.80652	1
54934	ENSG00000139620	KANSL2	12	49036994	49111035	133	67326	-0.86522	0.80654	1
1026	ENSG00000124762	CDKN1A	6	36609237	36665116	173	67703	-0.86527	0.80655	1
85449	ENSG00000149633	KIAA1755	20	36828907	36924174	184	67152	-0.8658	0.8067	1
163227		ZNF100	19	21896417	21985430	238	67906	-0.86627	0.80683	1
11136	ENSG00000021488	SLC7A9	19	33311417	33395683	262	67856	-0.86645	0.80688	1
339230	ENSG00000185298	CCDC137	17	79598761	79650937	229	67145	-0.86678	0.80697	1
116832	ENSG00000163923	RPL39L	3	186828741	186892263	97	67332	-0.86741	0.80714	1
149371	ENSG00000116903	EXOC8	1	231458482	231508578	95	66968	-0.86775	0.80724	1
114836	ENSG00000162739	SLAMF6	1	160444820	160528052	179	65078	-0.86805	0.80732	1
2842	ENSG00000183150	GPR19	12	12803995	12884121	136	67722	-0.86821	0.80736	1
8612	ENSG00000141934	PLPP2	19	271040	326435	146	66105	-0.8683	0.80738	1
3840	ENSG00000186432	KPNA4	3	160202783	160318376	165	67556	-0.86857	0.80746	1
6504	ENSG00000117090	SLAMF1	1	160569891	160652081	169	65706	-0.86941	0.80769	1
79345		OR51B2	11	5334528	5380582	216	67956	-0.86944	0.8077	1
27098	ENSG00000079101	CLUL1	18	561998	660298	257	65372	-0.86975	0.80778	1
9927	ENSG00000116688	MFN2	1	12005238	12083572	164	67666	-0.86983	0.8078	1
5896	ENSG00000166349	RAG1	11	36497053	36611312	159	67709	-0.86991	0.80782	1
147	ENSG00000170214	ADRA1B	5	159308740	159410017	208	67883	-0.86999	0.80785	1
152926	ENSG00000163644	PPM1K	4	89168761	89240983	119	67036	-0.87012	0.80788	1
302	ENSG00000182718	ANXA2	15	60629350	60725185	169	67441	-0.87031	0.80793	1
8503	ENSG00000117461	PIK3R3	1	46495812	46677167	240	67761	-0.87197	0.80839	1
51720	ENSG00000087206	UIMC1	5	176322006	176468795	373	67394	-0.87198	0.80839	1
8387	ENSG00000180016	OR1E1	17	3290760	3336704	81	67662	-0.87256	0.80855	1
7363	ENSG00000156096	UGT2B4	4	70335883	70426732	398	67876	-0.87273	0.80859	1
57153	ENSG00000129353	SLC44A2	19	10678121	10765235	197	67872	-0.87343	0.80879	1
133874	ENSG00000234511	C5orf58	5	169624916	169683235	109	67856	-0.87366	0.80885	1
5017	ENSG00000172818	OVOL1	11	65519505	65574690	87	67886	-0.87381	0.80889	1
93664	ENSG00000081803	CADPS2	7	121948478	122561813	1119	67647	-0.87442	0.80906	1
71	ENSG00000184009	ACTG1	17	79466997	79514892	144	63526	-0.87471	0.80913	1
54758	ENSG00000104731	KLHDC4	16	87720239	87834603	323	66934	-0.87473	0.80914	1
79776	ENSG00000091656	ZFHX4	8	77558515	77789521	376	67128	-0.87489	0.80918	1
9677	ENSG00000168781	PPIP5K1	15	43815660	43917451	60	66903	-0.87524	0.80928	1
124930	ENSG00000198720	ANKRD13B	17	27885527	27951779	63	66082	-0.8756	0.80938	1
55681	ENSG00000136021	SCYL2	12	100625918	100745502	156	67239	-0.87568	0.8094	1
2934	ENSG00000148180	GSN	9	123995380	124105122	206	66469	-0.87603	0.80949	1
83696	ENSG00000167632	TRAPPC9	8	140730324	141503678	1788	67627	-0.87645	0.80961	1
200316	ENSG00000128394	APOBEC3F	22	39401609	39461977	89	67045	-0.87665	0.80966	1
7337	ENSG00000114062	UBE3A	15	25572394	25719190	244	66614	-0.87732	0.80984	1
63978	ENSG00000147596	PRDM14	8	70953886	71018562	134	67803	-0.87739	0.80986	1
55071	ENSG00000135045	C9orf40	9	77551499	77602802	88	66713	-0.87773	0.80995	1
392390	ENSG00000171459	OR1L6	9	125477127	125523062	73	67389	-0.8786	0.81019	1
171546	ENSG00000165389	SPTSSA	14	34892144	34966468	147	66179	-0.87862	0.8102	1
10382	ENSG00000104833	TUBB4A	19	6484330	6537595	66	64080	-0.87978	0.81051	1
27189	ENSG00000124391	IL17C	16	88670001	88716882	118	64686	-0.88009	0.81059	1
57223	ENSG00000275052	PPP4R3B	2	55764428	55879860	261	67753	-0.88024	0.81064	1
642658	ENSG00000260428	SCX	8	145286517	145333045	1	63726	-0.88085	0.8108	1
27152	ENSG00000164066	INTU	4	128519087	128647934	173	66989	-0.88088	0.81081	1
27097	ENSG00000135801	TAF5L	1	229718858	229796794	142	67749	-0.881	0.81084	1
116443	ENSG00000198785	GRIN3A	9	104321634	104535862	595	67759	-0.88123	0.8109	1
113730	ENSG00000130487	KLHDC7B	22	50951462	50999452	174	65586	-0.88171	0.81103	1
146849	ENSG00000161973	CCDC42	17	8623246	8683154	154	67959	-0.88234	0.8112	1
64794	ENSG00000125485	DDX31	9	135458384	135580788	239	67458	-0.88243	0.81123	1
84517	ENSG00000184378	ACTRT3	3	169474709	169522683	55	67986	-0.88281	0.81133	1
317	ENSG00000120868	APAF1	12	99004078	99139211	214	67880	-0.88307	0.8114	1
9556	ENSG00000156411	ATP5MPL	14	104368625	104422903	166	66406	-0.88316	0.81142	1
2342	ENSG00000257365	FNTB	14	65418507	65539370	231	67146	-0.88403	0.81166	1
3459	ENSG00000027697	IFNGR1	6	137508621	137575981	65	65885	-0.88408	0.81167	1
206338	ENSG00000172901	LVRN	5	115263151	115373303	401	67731	-0.88452	0.81179	1
342945	ENSG00000182318	ZSCAN22	19	58803385	58863712	84	66896	-0.88467	0.81183	1
6517		SLC2A4	17	7149986	7201367	69	67679	-0.88469	0.81184	1
55315	ENSG00000198246	SLC29A3	10	73044010	73133147	275	67696	-0.88508	0.81194	1
84514	ENSG00000167925	GHDC	17	40331105	40381550	22	67425	-0.88513	0.81196	1
91893	ENSG00000255561	FDXACB1	11	111734780	111785181	56	67211	-0.88535	0.81202	1
55076	ENSG00000181458	TMEM45A	3	100176463	100306297	257	67689	-0.88555	0.81207	1
84932	ENSG00000129472	RAB2B	14	21917179	21980132	126	66962	-0.88586	0.81215	1
11005	ENSG00000133710	SPINK5	5	147408535	147526925	432	67861	-0.88595	0.81218	1
7009	ENSG00000139644	TMBIM6	12	50100293	50168717	147	67410	-0.88642	0.8123	1
283284	ENSG00000179057	IGSF22	11	18715852	18782777	160	67815	-0.88679	0.8124	1
143879	ENSG00000182359	KBTBD3	11	105911825	105983465	88	67391	-0.88781	0.81268	1
8326	ENSG00000188763	FZD9	7	72813109	72860450	19	67484	-0.88788	0.8127	1
60437	ENSG00000124215	CDH26	20	58498471	58598772	154	66596	-0.88816	0.81277	1
23171	ENSG00000152642	GPD1L	3	32113003	32220207	338	67735	-0.88834	0.81282	1
256380	ENSG00000146285	SCML4	6	108013361	108180521	376	67645	-0.88838	0.81283	1
10399	ENSG00000204628	RACK1	5	180653928	180706209	94	66261	-0.88866	0.81291	1
3110	ENSG00000130675	MNX1	7	156787547	156838347	126	66057	-0.88917	0.81305	1
51298	ENSG00000105549	THEG	19	351750	411688	92	63641	-0.88965	0.81317	1
7678	ENSG00000196418	ZNF124	1	247275277	247370529	297	67700	-0.88968	0.81318	1
6636	ENSG00000139343	SNRPF	12	96217709	96270238	146	67805	-0.88972	0.81319	1
55752	ENSG00000138758	SEPTIN11	4	77835895	77971307	286	67510	-0.89034	0.81336	1
1876	ENSG00000169016	E2F6	2	11574501	11641303	149	67746	-0.89061	0.81343	1
360226		PRSS41	16	2813486	2865133	26	65261	-0.89087	0.8135	1
64222	ENSG00000186283	TOR3A	1	179015415	179077158	166	67676	-0.89107	0.81356	1
23148	ENSG00000136274	NACAD	7	45110036	45163493	155	67823	-0.89154	0.81368	1
3227	ENSG00000123388	HOXC11	12	54331910	54380203	79	67747	-0.89179	0.81375	1
2250	ENSG00000138675	FGF5	4	81152742	81222171	153	67113	-0.89184	0.81376	1
388552	ENSG00000189114	BLOC1S3	19	45647003	45695058	67	66235	-0.89232	0.81389	1
22914	ENSG00000213809	KLRK1	12	10514952	10577653	104	67928	-0.89247	0.81393	1
100130967		C6orf99	6	159255887	159341385	276	67589	-0.89252	0.81394	1
63875	ENSG00000158042	MRPL17	11	6691616	6739632	152	67859	-0.89266	0.81398	1
166752	ENSG00000183090	FREM3	4	144488560	144656828	234	67672	-0.89271	0.81399	1
8676	ENSG00000135604	STX11	6	144426770	144523076	156	67671	-0.8927	0.81399	1
65997	ENSG00000128045	RASL11B	4	53693495	53743002	125	67471	-0.8934	0.81418	1
26160	ENSG00000138002	IFT172	2	27657240	27747575	94	67752	-0.89346	0.81419	1
100505841	ENSG00000250803	LOC100505841	5	121460871	121528358	43	66768	-0.89355	0.81422	1
84879	ENSG00000168389	MFSD2A	1	40385784	40445630	91	67559	-0.894	0.81434	1
65056	ENSG00000062194	GPBP1	5	56434676	56570506	186	67703	-0.89404	0.81435	1
2765	ENSG00000104499	GML	8	143881217	143938262	193	67254	-0.89409	0.81436	1
4207	ENSG00000213999	BORCS8-MEF2B	19	19246376	19338400	212	67502	-0.89435	0.81443	1
146845	ENSG00000166596	CFAP52	17	9444944	9556776	127	65835	-0.89519	0.81466	1
283659	ENSG00000166450	PRTG	15	55893738	56070847	413	67642	-0.89565	0.81478	1
2055		CLN8	8	1668944	1744736	189	67141	-0.89591	0.81485	1
4799	ENSG00000086102	NFX1	9	33255418	33381155	103	67236	-0.89592	0.81485	1
84002	ENSG00000176597	B3GNT5	3	182936032	183001179	61	66475	-0.896	0.81487	1
10393	ENSG00000164162	ANAPC10	4	145905727	146054693	83	66968	-0.89619	0.81493	1
51659	ENSG00000131153	GINS2	16	85701280	85757588	105	67190	-0.89626	0.81494	1
9812	ENSG00000081791	DELE1	5	141268350	141340027	157	67866	-0.89672	0.81506	1
118472	ENSG00000198546	ZNF511	10	135087421	135136666	80	63329	-0.89669	0.81506	1
50515	ENSG00000171310	CHST11	12	104815692	105165792	932	67374	-0.89689	0.81511	1
1796	ENSG00000115325	DOK1	2	74741147	74794678	28	66177	-0.89697	0.81513	1
550	ENSG00000115307	AUP1	2	74743775	74792019	28	66177	-0.89697	0.81513	1
8611	ENSG00000067113	PLPP1	5	54710670	54865906	285	67486	-0.89703	0.81515	1
3224	ENSG00000037965	HOXC8	12	54367890	54416547	36	67931	-0.89718	0.81519	1
6101	ENSG00000104237	RP1	8	55493627	55692524	269	67813	-0.89749	0.81527	1
388697	ENSG00000197915	HRNR	1	152174552	152231672	129	67926	-0.89769	0.81532	1
90527	ENSG00000140254	DUOXA1	15	45399564	45457075	93	67041	-0.89803	0.81541	1
1376	ENSG00000157184	CPT2	1	53627101	53689869	110	67475	-0.89804	0.81542	1
54963	ENSG00000198276	UCKL1	20	62561182	62622800	104	64457	-0.89809	0.81543	1
54033	ENSG00000185272	RBM11	21	15553466	15610693	208	67828	-0.89821	0.81546	1
79169	ENSG00000143793	C1orf35	1	228278428	228328112	41	67466	-0.89893	0.81565	1
388531	ENSG00000186326	RGS9BP	19	33131313	33179206	172	67839	-0.89897	0.81567	1
164714	ENSG00000138892	TTLL8	22	50456026	50531636	282	67302	-0.89931	0.81576	1
4987		OPRL1	20	62676451	62741996	114	63627	-0.89968	0.81586	1
55729	ENSG00000171681	ATF7IP	12	14483566	14665864	342	67485	-0.90043	0.81606	1
9917	ENSG00000116199	FAM20B	1	178959939	179055702	243	67750	-0.90113	0.81624	1
10208	ENSG00000132952	USPL1	13	31156830	31243687	113	66057	-0.9012	0.81626	1
9476	ENSG00000131400	NAPSA	19	50851734	50903931	94	67633	-0.90156	0.81635	1
4613	ENSG00000134323	MYCN	2	16045683	16097129	110	67668	-0.90242	0.81658	1
55911	ENSG00000184730	APOBR	16	28470970	28520291	25	67986	-0.90288	0.8167	1
150209	ENSG00000183773	AIFM3	22	21284418	21345649	105	66389	-0.90365	0.81691	1
23138	ENSG00000145911	N4BP3	5	177505556	177563107	138	67164	-0.90386	0.81697	1
81030	ENSG00000124256	ZBP1	20	56168902	56230632	106	66273	-0.90393	0.81698	1
29889	ENSG00000134697	GNL2	1	38022413	38096586	141	67837	-0.90447	0.81713	1
100996634	NA	NA	6	109522817	109602217	294	67642	-0.90461	0.81716	1
66002	ENSG00000186204	CYP4F12	19	15748567	15817984	378	67809	-0.90464	0.81717	1
150709	ENSG00000151687	ANKAR	2	190504018	190635919	183	67656	-0.90552	0.8174	1
1604	ENSG00000196352	CD55	1	207459817	207544311	157	67740	-0.90606	0.81755	1
83460	ENSG00000127774	EMC6	17	3537090	3582962	143	67623	-0.90621	0.81759	1
129049	ENSG00000167037	SGSM1	22	25167136	25332813	511	67764	-0.90641	0.81764	1
65124	ENSG00000198142	SOWAHC	2	110336911	110386564	99	67818	-0.9069	0.81777	1
122664	ENSG00000179636	TPPP2	14	21463345	21510334	108	66747	-0.90696	0.81778	1
84256	ENSG00000059122	FLYWCH1	16	2926943	3011209	302	67111	-0.90697	0.81779	1
6868	ENSG00000151694	ADAM17	2	9619392	9730917	160	67926	-0.90775	0.81799	1
59351	ENSG00000254440	PBOV1	6	138527123	138574627	81	66661	-0.90801	0.81806	1
54952	ENSG00000180098	TRNAU1AP	1	28844529	28915057	81	67746	-0.90849	0.81819	1
201595	ENSG00000163527	STT3B	3	31539130	31687556	205	67715	-0.90856	0.81821	1
2260	ENSG00000077782	FGFR1	8	38258656	38361352	129	67918	-0.90899	0.81832	1
60496	ENSG00000149313	AASDHPPT	11	105913292	105979419	78	67378	-0.90989	0.81856	1
51701	ENSG00000087095	NLK	17	26334009	26533407	105	67185	-0.90997	0.81858	1
58986	ENSG00000129925	PGAP6	16	410776	466950	146	63590	-0.9103	0.81867	1
55423	ENSG00000089012	SIRPG	20	1599522	1673425	273	67864	-0.91044	0.8187	1
729230	ENSG00000121807	CCR2	3	46360235	46412413	135	67813	-0.91076	0.81879	1
145389	ENSG00000139974	SLC38A6	14	61412832	61560451	152	66996	-0.91085	0.81881	1
148423	ENSG00000162642	C1orf52	1	85705636	85760355	138	67780	-0.91159	0.81901	1
6425	ENSG00000120057	SFRP5	10	99516508	99566756	121	67541	-0.91197	0.81911	1
2962	ENSG00000125651	GTF2F1	19	6369580	6428291	160	65460	-0.91219	0.81917	1
90809	ENSG00000165782	PIP4P1	14	20916012	20964637	116	66809	-0.91344	0.81949	1
342979		PALM3	19	14154179	14207908	55	63516	-0.91432	0.81973	1
151126	ENSG00000144331	ZNF385B	2	180296709	180761232	1357	67820	-0.91481	0.81985	1
4342	ENSG00000172680	MOS	8	57015501	57061541	75	67893	-0.91491	0.81988	1
339541	ENSG00000198520	ARMH1	1	45105370	45201263	123	67187	-0.91505	0.81992	1
10110	ENSG00000101049	SGK2	20	42152566	42224317	138	67343	-0.91548	0.82003	1
28964	ENSG00000108262	GIT1	17	27890487	27951610	61	66124	-0.91552	0.82004	1
6541	ENSG00000139514	SLC7A1	13	30073551	30204825	348	67545	-0.91628	0.82024	1
199777	ENSG00000188171	ZNF626	19	20792745	20879402	309	66167	-0.91677	0.82037	1
5082	ENSG00000136940	PDCL	9	125570376	125625935	71	66980	-0.91698	0.82042	1
51164	ENSG00000132912	DCTN4	5	150078309	150173657	132	67308	-0.91742	0.82054	1
161582	ENSG00000256061	DNAAF4	15	55699953	55835432	388	67815	-0.9176	0.82058	1
10803	ENSG00000173585	CCR9	3	45892996	45954667	116	67439	-0.91849	0.82082	1
10484	ENSG00000100934	SEC23A	14	39491123	39607447	232	67826	-0.91855	0.82084	1
127254	ENSG00000178965	ERICH3	1	75023795	75174422	185	67363	-0.91873	0.82088	1
135948		OR2F2	7	143597326	143643279	96	67887	-0.91896	0.82094	1
25904	ENSG00000182973	CNOT10	3	32691637	32825367	395	67680	-0.9192	0.82101	1
27443	ENSG00000099954	CECR2	22	17921630	18043845	392	66826	-0.92019	0.82126	1
84804	ENSG00000135953	MFSD9	2	103321089	103388341	124	67935	-0.92041	0.82132	1
80759	ENSG00000135314	KHDC1	6	73941037	74054938	281	67748	-0.92045	0.82133	1
728489	ENSG00000213221	DNLZ	9	139246352	139303111	168	63459	-0.92078	0.82142	1
8668	ENSG00000084623	EIF3I	1	32652971	32707205	64	67001	-0.92082	0.82143	1
6421	ENSG00000116560	SFPQ	1	35631981	35693766	73	62918	-0.92105	0.82149	1
79178	ENSG00000259431	THTPA	14	23945969	24038790	124	66524	-0.92106	0.82149	1
8822	ENSG00000158815	FGF17	8	21865264	21916320	99	66959	-0.92116	0.82152	1
64417	ENSG00000151881	TMEM267	5	43434354	43519171	160	66248	-0.92123	0.82154	1
149466	ENSG00000253313	C1orf210	1	43737554	43786334	68	67653	-0.92129	0.82155	1
64393	ENSG00000172667	ZMAT3	3	178725011	178825067	148	67800	-0.92146	0.82159	1
92922	ENSG00000135736	CCDC102A	16	57536090	57605477	173	67414	-0.92147	0.8216	1
80142	ENSG00000148334	PTGES2	9	130872972	130925741	40	67327	-0.9216	0.82163	1
100506013	ENSG00000248329	APELA	4	165763156	165828676	100	67666	-0.92192	0.82171	1
25959	ENSG00000197256	KANK2	19	11264943	11343243	193	67527	-0.92196	0.82173	1
348378	ENSG00000182183	SHISAL2A	1	53063961	53143252	145	67849	-0.92302	0.822	1
493901	ENSG00000258436	RNASE12	14	21048239	21094532	166	67464	-0.92333	0.82208	1
55751	ENSG00000164168	TMEM184C	4	148503539	148566674	112	65967	-0.92395	0.82224	1
27087	ENSG00000109956	B3GAT1	11	134238398	134316880	278	67573	-0.92459	0.82241	1
8853	ENSG00000151693	ASAP2	2	9311894	9555812	368	67501	-0.92533	0.8226	1
388015	ENSG00000254656	RTL1	14	101336569	101394826	70	65623	-0.92531	0.8226	1
51124	ENSG00000134049	IER3IP1	18	44671390	44737745	163	67561	-0.92538	0.82261	1
55125	ENSG00000101639	CEP192	18	12956352	13135052	419	67865	-0.92539	0.82262	1
84612	ENSG00000124171	PARD6B	20	49312923	49383333	132	67495	-0.92541	0.82262	1
22936	ENSG00000118985	ELL2	5	95210802	95332775	185	66010	-0.92554	0.82266	1
400823	ENSG00000197520	FAM177B	1	222875558	222936932	71	67379	-0.92691	0.82301	1
22802	ENSG00000016602	CLCA4	1	86977759	87056437	179	67660	-0.92747	0.82316	1
7042	ENSG00000092969	TGFB2	1	218483676	218627961	233	67572	-0.92799	0.82329	1
50848	ENSG00000158769	F11R	1	160955001	161026133	137	67316	-0.92826	0.82336	1
55676	ENSG00000152683	SLC30A6	2	32355910	32459181	182	66584	-0.92857	0.82344	1
101929087	NA	LOC101929087	7	152831290	152876673	266	67846	-0.92886	0.82352	1
1104	ENSG00000180198	RCC1	1	28797455	28875708	143	67862	-0.92907	0.82357	1
27294	ENSG00000104808	DHDH	19	49401939	49458226	120	66377	-0.92911	0.82358	1
131669	ENSG00000159650	UROC1	3	126190008	126271616	251	67598	-0.92914	0.82359	1
84859	ENSG00000186001	LRCH3	3	197483112	197625307	197	65889	-0.92997	0.82381	1
390877		LOC390877	19	6361362	6422415	174	65670	-0.93042	0.82392	1
1788	ENSG00000119772	DNMT3A	2	25441421	25600459	252	67753	-0.93069	0.82399	1
7273	ENSG00000155657	TTN	2	179380716	179707150	440	67787	-0.9319	0.82431	1
54332	ENSG00000104381	GDAP1	8	75227618	75289345	143	67963	-0.93241	0.82444	1
79998	ENSG00000144031	ANKRD53	2	71170172	71222629	112	67668	-0.9325	0.82446	1
6448	ENSG00000181523	SGSH	17	78170515	78229199	180	67685	-0.93268	0.82451	1
55689	ENSG00000163872	YEATS2	3	183380587	183540413	264	67613	-0.9328	0.82454	1
11331	ENSG00000215021	PHB2	12	7064515	7114981	48	67986	-0.93291	0.82457	1
8325	ENSG00000177283	FZD8	10	35917177	35965362	60	66543	-0.93299	0.82459	1
27229	ENSG00000137822	TUBGCP4	15	43628257	43708258	120	67654	-0.93303	0.8246	1
490	ENSG00000070961	ATP2B1	12	89971826	90138130	211	67682	-0.93308	0.82461	1
8914	ENSG00000111602	TIMELESS	12	56800157	56878200	102	67586	-0.93317	0.82463	1
114132	ENSG00000161640	SIGLEC11	19	50442250	50499439	141	67861	-0.93314	0.82463	1
26063		DECR2	16	416858	472487	124	63540	-0.93324	0.82465	1
23175	ENSG00000134324	LPIN1	2	11782705	11977535	453	66019	-0.9337	0.82477	1
114822	ENSG00000158106	RHPN1	8	144416025	144476390	112	66805	-0.93488	0.82507	1
22944	ENSG00000151657	KIN	10	7782925	7864990	197	67710	-0.93504	0.82512	1
4924	ENSG00000104805	NUCB1	19	49368307	49436540	192	67191	-0.93539	0.82521	1
8497	ENSG00000143847	PPFIA4	1	202960649	203057864	204	67563	-0.93566	0.82528	1
389816	ENSG00000184709	LRRC26	9	140053210	140099491	46	65167	-0.93597	0.82535	1
130916	ENSG00000122085	MTERF4	2	242016509	242076747	183	67508	-0.93624	0.82543	1
10966	ENSG00000141542	RAB40B	17	80604943	80691598	256	66666	-0.93625	0.82543	1
402096	NA	LOC402096	2	106926022	107001482	166	67052	-0.93631	0.82544	1
84836	ENSG00000114779	ABHD14B	3	51992526	52043646	20	62599	-0.93665	0.82553	1
10103	ENSG00000117472	TSPAN1	1	46605749	46661634	62	67603	-0.93831	0.82596	1
29946	ENSG00000167565	SERTAD3	19	40936748	40985282	115	67180	-0.93833	0.82596	1
56259	ENSG00000132792	CTNNBL1	20	36287357	36510531	335	67751	-0.93931	0.82622	1
1508		CTSB	8	11690033	11760646	252	67889	-0.93955	0.82627	1
132014	ENSG00000163701	IL17RE	3	9909296	9968086	115	67308	-0.94005	0.8264	1
51121	ENSG00000037241	RPL26L1	5	172350917	172406774	149	66527	-0.94006	0.82641	1
390064	ENSG00000187918	OR51I2	11	5439638	5485707	218	67803	-0.94007	0.82641	1
27134	ENSG00000105289	TJP3	19	3673335	3760811	164	64068	-0.94024	0.82645	1
2897	ENSG00000171189	GRIK1	21	30899254	31347282	985	67654	-0.9404	0.82649	1
84075	ENSG00000189139	FSCB	14	44963352	45011499	185	67890	-0.94067	0.82656	1
64170	ENSG00000187796	CARD9	9	139248408	139303133	163	63460	-0.94109	0.82667	1
51222	ENSG00000165804	ZNF219	14	21548205	21607863	113	65985	-0.94145	0.82676	1
3384	ENSG00000108622	ICAM2	17	62069955	62132994	45	66914	-0.94223	0.82696	1
81545	ENSG00000145868	FBXO38	5	147728498	147832399	99	66653	-0.94226	0.82697	1
10982	ENSG00000166974	MAPRE2	18	32521892	32733434	344	67490	-0.94242	0.82701	1
354	ENSG00000142515	KLK3	19	51323171	51374020	211	67585	-0.94276	0.8271	1
1404	ENSG00000145681	HAPLN1	5	82924017	83051896	237	67232	-0.9428	0.82711	1
6578	ENSG00000174640	SLCO2A1	3	133641540	133783920	305	67864	-0.94303	0.82717	1
23555	ENSG00000099282	TSPAN15	10	71141821	71281569	419	67819	-0.9433	0.82724	1
23520		ANP32C	4	165108159	165153863	101	67231	-0.94345	0.82727	1
51322	ENSG00000095787	WAC	10	28786355	28922041	204	67869	-0.94392	0.8274	1
253512	ENSG00000174032	SLC25A30	13	45950520	46027549	122	67931	-0.94424	0.82748	1
84818	ENSG00000163702	IL17RC	3	9923758	9985305	107	67300	-0.9445	0.82754	1
27111	ENSG00000125775	SDCBP2	20	1280553	1344879	186	67699	-0.94451	0.82754	1
115761	ENSG00000152213	ARL11	13	50167435	50218008	154	67817	-0.94503	0.82768	1
22901	ENSG00000141337	ARSG	17	66220323	66435516	475	67352	-0.94543	0.82778	1
282616	ENSG00000183709	IFNL2	19	39724157	39770732	95	66857	-0.94594	0.82791	1
282617	ENSG00000197110	IFNL3	19	39724272	39770916	95	66857	-0.94594	0.82791	1
147323	ENSG00000174448	STARD6	18	51841062	51915943	188	67837	-0.94668	0.8281	1
55294	ENSG00000109670	FBXW7	4	153232410	153491393	347	67562	-0.94671	0.82811	1
78987	ENSG00000163703	CRELD1	3	9940478	9997097	88	67257	-0.94702	0.82819	1
11264	ENSG00000101417	PXMP4	20	32280550	32343136	81	67573	-0.94721	0.82823	1
6566		SLC16A1	1	113444469	113533975	81	66818	-0.94837	0.82853	1
285025	ENSG00000163492	CCDC141	2	179684484	179949841	633	67847	-0.94901	0.82869	1
160365	ENSG00000184293	CLECL1	12	9858456	9920895	215	67896	-0.94923	0.82875	1
60676	ENSG00000116183	PAPPA2	1	176397307	176824737	691	67584	-0.95091	0.82917	1
58494	ENSG00000154721	JAM2	21	26976594	27099874	263	67738	-0.95127	0.82927	1
341640	ENSG00000150893	FREM2	13	39226173	39471268	480	67488	-0.95192	0.82943	1
101060256	NA	NA	11	49846567	49906588	178	67845	-0.95241	0.82956	1
9847	ENSG00000111731	C2CD5	12	22591511	22732452	147	67246	-0.95264	0.82961	1
57191	ENSG00000178201	VN1R1	19	57956542	58003107	120	67986	-0.9528	0.82965	1
56961	ENSG00000105251	SHD	19	4243598	4300720	129	65505	-0.953	0.8297	1
389812	ENSG00000177984	LCN15	9	139644086	139693965	157	63943	-0.95303	0.82971	1
7520	ENSG00000079246	XRCC5	2	216937381	217081016	259	67701	-0.9533	0.82978	1
2248	ENSG00000186895	FGF3	11	69614736	69669192	175	67834	-0.95332	0.82979	1
647286	ENSG00000227729	RD3L	14	104396763	104443645	149	67162	-0.95365	0.82987	1
6532	ENSG00000108576	SLC6A4	17	28511337	28597986	96	67615	-0.95408	0.82998	1
7089	ENSG00000065717	TLE2	19	2987636	3082846	153	64068	-0.95449	0.83008	1
221303	ENSG00000183807	FAM162B	6	117063360	117121886	119	67751	-0.95456	0.8301	1
6794	ENSG00000118046	STK11	19	1170798	1238434	96	63028	-0.95493	0.83019	1
901	ENSG00000138764	CCNG2	4	78043357	78101213	121	67595	-0.95512	0.83024	1
5473	ENSG00000163736	PPBP	4	74842156	74888907	47	66806	-0.95527	0.83028	1
28976	ENSG00000177646	ACAD9	3	128563333	128641957	234	67042	-0.9553	0.83029	1
9817	ENSG00000079999	KEAP1	19	10586796	10649054	138	67613	-0.95552	0.83034	1
269	ENSG00000135409	AMHR2	12	53782594	53835439	75	67600	-0.95585	0.83043	1
8703	ENSG00000158850	B4GALT3	1	161131100	161182758	67	67677	-0.95615	0.8305	1
27327		TNRC6A	16	24706028	24847548	266	67112	-0.95625	0.83053	1
151556	ENSG00000163328	GPR155	2	175286299	175386816	159	67623	-0.95636	0.83055	1
85477	ENSG00000006747	SCIN	7	12574989	12703228	408	67676	-0.95683	0.83067	1
7311	ENSG00000221983	UBA52	19	18639576	18698270	90	66870	-0.95718	0.83076	1
79600	ENSG00000204852	TCTN1	12	111016832	111096935	51	67775	-0.95724	0.83078	1
101928548	NA	LOC101928548	4	1183923	1230046	109	67160	-0.95816	0.83101	1
10424	ENSG00000164040	PGRMC2	4	129180392	129244984	72	67624	-0.95821	0.83102	1
401258	ENSG00000255587	RAB44	6	36630628	36710960	256	67673	-0.95826	0.83104	1
101928587	NA	NA	7	56884553	56930132	1	58438	-0.95852	0.8311	1
6452	ENSG00000087266	SH3BP2	4	2759750	2852823	287	67358	-0.95879	0.83117	1
8178	ENSG00000105656	ELL	19	18543473	18667937	177	67469	-0.9592	0.83127	1
5569	ENSG00000171033	PKIA	8	79393336	79527502	216	67697	-0.95935	0.83131	1
1854	ENSG00000128951	DUT	15	48588215	48645570	64	67201	-0.96003	0.83148	1
126299	ENSG00000131116	ZNF428	19	44101376	44159298	83	67046	-0.96034	0.83156	1
5908	ENSG00000127314	RAP1B	12	68969619	69064385	132	66268	-0.96042	0.83158	1
116225	ENSG00000165724	ZMYND19	9	140466531	140519937	61	66898	-0.96111	0.83175	1
7993	ENSG00000104691	UBXN8	8	30566690	30634522	156	67895	-0.9617	0.8319	1
8310	ENSG00000087008	ACOX3	4	8358009	8477452	429	67171	-0.96203	0.83198	1
10290	ENSG00000072195	SPEG	2	220264552	220368354	120	66573	-0.96223	0.83203	1
93010	ENSG00000156966	B3GNT7	2	232225335	232275875	95	67486	-0.96329	0.8323	1
56917	ENSG00000105419	MEIS3	19	47896375	47957785	123	67370	-0.96347	0.83234	1
85014	ENSG00000244187	TMEM141	9	139650777	139697769	144	63785	-0.96363	0.83238	1
79665	ENSG00000108406	DHX40	17	57607886	57695713	55	67436	-0.96438	0.83257	1
57169	ENSG00000124201	ZNFX1	20	47852437	47929756	224	66531	-0.96446	0.83259	1
431704	ENSG00000253148	RGS21	1	192251122	192346415	159	67779	-0.96462	0.83263	1
2843		GPR20	8	142356585	142412365	107	63593	-0.96492	0.83271	1
54737	ENSG00000196199	MPHOSPH8	13	20172787	20257599	107	67824	-0.96536	0.83282	1
23636	ENSG00000213024	NUP62	19	50400082	50467988	137	67417	-0.96597	0.83297	1
10278	ENSG00000100842	EFS	14	23815609	23869842	110	67193	-0.96612	0.83301	1
285381	ENSG00000154813	DPH3	3	16288568	16341496	122	67948	-0.9662	0.83303	1
387914	ENSG00000180730	SHISA2	13	26608735	26660198	191	67841	-0.96643	0.83309	1
9550	ENSG00000136888	ATP6V1G1	9	117314994	117371152	157	67911	-0.96682	0.83318	1
23646	ENSG00000105223	PLD3	19	40819302	40894392	130	67746	-0.96694	0.83321	1
259307	ENSG00000104951	IL4I1	19	50382911	50467796	156	67429	-0.96719	0.83327	1
8935	ENSG00000005020	SKAP2	7	26687397	27069862	695	67807	-0.96725	0.83329	1
27257	ENSG00000175324	LSM1	8	38010839	38069248	50	67567	-0.96759	0.83338	1
170850	ENSG00000171126	KCNG3	2	42659157	42756237	205	67899	-0.96834	0.83356	1
728358		DEFA1B	8	6844288	6891724	55	66806	-0.96919	0.83378	1
127247	ENSG00000154007	ASB17	1	76374558	76433116	142	67926	-0.9693	0.8338	1
10630	ENSG00000162493	PDPN	1	13875252	13954452	185	67285	-0.96967	0.8339	1
5018	ENSG00000155463	OXA1L	14	23200731	23250998	137	67522	-0.97111	0.83425	1
91775	ENSG00000144815	NXPE3	3	101463029	101557075	98	67899	-0.97142	0.83433	1
9645	ENSG00000133816	MICAL2	11	12097138	12295335	602	67181	-0.9715	0.83435	1
284383	ENSG00000181733	OR2Z1	19	8806391	8852335	47	67720	-0.9718	0.83443	1
949	ENSG00000073060	SCARB1	12	125252174	125383519	304	67248	-0.9719	0.83445	1
55295	ENSG00000167487	KLHL26	19	18712835	18791308	128	67640	-0.9721	0.8345	1
79020	ENSG00000136197	C7orf25	7	42938223	42986689	98	67940	-0.97264	0.83463	1
222389	ENSG00000165626	BEND7	10	13470484	13605587	299	67722	-0.97301	0.83473	1
9413	ENSG00000135063	FAM189A2	9	71904287	72017372	314	67502	-0.97352	0.83485	1
100130539	ENSG00000277288	C10orf142	10	44753198	44800097	111	67611	-0.97368	0.83489	1
3101	ENSG00000160883	HK3	5	176297870	176361333	128	65982	-0.97474	0.83516	1
55222	ENSG00000172731	LRRC20	10	72048726	72177406	368	67817	-0.97498	0.83522	1
4313	ENSG00000087245	MMP2	16	55478081	55550586	282	67671	-0.97504	0.83523	1
623	ENSG00000100739	BDKRB1	14	96686641	96745304	188	66518	-0.97563	0.83537	1
79796	ENSG00000086848	ALG9	11	111642919	111777305	122	67044	-0.97564	0.83538	1
339122	ENSG00000172780	RAB43	3	128796412	128875993	58	67031	-0.97633	0.83555	1
145282	ENSG00000151338	MIPOL1	14	37632118	38030464	554	67625	-0.97715	0.83575	1
54490	ENSG00000135226	UGT2B28	4	70111217	70170768	28	67986	-0.97791	0.83594	1
3552	ENSG00000115008	IL1A	2	113521492	113577971	112	67848	-0.97799	0.83596	1
90070	ENSG00000135413	LACRT	12	55014623	55063663	102	67009	-0.97888	0.83618	1
283927	ENSG00000140876	NUDT7	16	77721389	77819332	444	67412	-0.97895	0.8362	1
55289	ENSG00000153093	ACOXL	2	111455150	111885799	944	67730	-0.97924	0.83627	1
91947	ENSG00000140450	ARRDC4	15	98468933	98527068	184	67626	-0.97937	0.8363	1
8797	ENSG00000104689	TNFRSF10A	8	23038970	23117680	209	67722	-0.98021	0.83651	1
28969	ENSG00000136261	BZW2	7	16650759	16756148	284	66893	-0.98027	0.83652	1
3225	ENSG00000180806	HOXC9	12	54358877	54407121	41	67930	-0.98066	0.83662	1
4130	ENSG00000166963	MAP1A	15	43768165	43833818	59	67355	-0.98075	0.83664	1
1237	ENSG00000179934	CCR8	3	39336197	39385171	98	67661	-0.9817	0.83688	1
154	ENSG00000169252	ADRB2	5	148171156	148264628	188	67494	-0.9819	0.83692	1
64130	ENSG00000104863	LIN7B	19	49582618	49631717	90	67509	-0.98284	0.83716	1
91977	ENSG00000164591	MYOZ3	5	150005403	150068930	75	66511	-0.98294	0.83718	1
11082	ENSG00000164283	ESM1	5	54263695	54316414	101	67642	-0.98297	0.83719	1
7368	ENSG00000174607	UGT8	4	115484611	115608202	161	67808	-0.98476	0.83763	1
3691	ENSG00000132470	ITGB4	17	73682516	73763899	84	66146	-0.98489	0.83766	1
54839	ENSG00000137821	LRRC49	15	71110578	71352436	224	67334	-0.98496	0.83768	1
79661	ENSG00000140398	NEIL1	15	75604331	75657592	40	67260	-0.98507	0.8377	1
283238	ENSG00000197658	SLC22A24	11	62837412	62946693	288	67895	-0.98518	0.83773	1
388799	ENSG00000213714	FAM209B	20	55070960	55121576	100	67709	-0.98537	0.83778	1
9878	ENSG00000092203	TOX4	14	21910335	21977319	128	67069	-0.9857	0.83786	1
6548	ENSG00000090020	SLC9A1	1	27415300	27516621	121	67300	-0.98577	0.83788	1
91010	ENSG00000161791	FMNL3	12	50021724	50136197	158	67131	-0.98584	0.83789	1
57122	ENSG00000111581	NUP107	12	69045731	69146473	175	66793	-0.98615	0.83797	1
10053	ENSG00000129354	AP1M2	19	10673347	10732991	158	67857	-0.98662	0.83809	1
339229	ENSG00000204237	OXLD1	17	79622066	79668618	187	66982	-0.98669	0.8381	1
94027	ENSG00000196337	CGB7	19	49547531	49596603	84	66780	-0.98678	0.83813	1
1889	ENSG00000117298	ECE1	1	21533740	21707034	418	67525	-0.98818	0.83847	1
100652901	NA	NA	22	25729549	25776017	33	61330	-0.98846	0.83854	1
55275		VPS53	17	401908	653096	640	67383	-0.98857	0.83856	1
8857		FCGBP	19	40343963	40475910	165	66879	-0.98856	0.83856	1
10864	ENSG00000137204	SLC22A7	6	43230737	43283276	81	67862	-0.98982	0.83887	1
996	ENSG00000004897	CDC27	17	45185310	45301665	198	67895	-0.98996	0.8389	1
9530	ENSG00000156735	BAG4	8	37999106	38080819	55	67319	-0.99049	0.83903	1
1674	ENSG00000175084	DES	2	220248099	220301461	79	65062	-0.99157	0.8393	1
54545	ENSG00000150712	MTMR12	5	32217111	32348114	305	67631	-0.99187	0.83937	1
2568	ENSG00000094755	GABRP	5	170175723	170251051	201	66115	-0.99192	0.83938	1
93661	ENSG00000177938	CAPZA3	12	18856045	18902122	107	67581	-0.99242	0.8395	1
2512	ENSG00000087086	FTL	19	49432659	49480136	93	64605	-0.9924	0.8395	1
9992	ENSG00000159197	KCNE2	21	35701323	35753440	124	66818	-0.99296	0.83964	1
65266	ENSG00000126562	WNK4	17	40897632	40959084	22	67060	-0.99346	0.83976	1
140564	ENSG00000243811	APOBEC3D	22	39382118	39445686	98	67187	-0.9935	0.83977	1
9340	ENSG00000065325	GLP2R	17	9694152	9804269	314	67375	-0.994	0.83989	1
116984	ENSG00000047365	ARAP2	4	36057620	36280979	403	67337	-0.99406	0.8399	1
7048	ENSG00000163513	TGFBR2	3	30612994	30745634	332	67650	-0.99427	0.83995	1
9746		CLSTN3	12	7246681	7321541	156	67864	-0.99532	0.84021	1
646457		C19orf67	19	14182444	14231607	27	65150	-0.99539	0.84023	1
168544	ENSG00000181444	ZNF467	7	149451452	149505295	117	65251	-0.99565	0.84029	1
387357		THEMIS	6	128019339	128274776	360	67775	-0.99653	0.8405	1
134549	ENSG00000164403	SHROOM1	5	132147833	132201655	61	67986	-0.99698	0.84061	1
221710	ENSG00000224531	SMIM13	6	11059266	11148971	220	67886	-0.9975	0.84074	1
51228	ENSG00000139433	GLTP	12	110278748	110353293	127	67626	-0.9975	0.84074	1
6775	ENSG00000138378	STAT4	2	191884302	192072404	288	67582	-0.99815	0.8409	1
1582	ENSG00000180432	CYP8B1	3	42903684	42952633	104	67027	-0.99827	0.84093	1
8444	ENSG00000143479	DYRK3	1	206773881	206833229	92	67881	-0.99862	0.84101	1
157574	ENSG00000214050	FBXO16	8	28275925	28382835	136	66705	-0.99861	0.84101	1
57642	ENSG00000101203	COL20A1	20	61889538	61972285	192	64147	-0.99861	0.84101	1
339453	ENSG00000205090	TMEM240	1	1460158	1510740	58	63456	-0.99885	0.84107	1
5552	ENSG00000122862	SRGN	10	70812828	70874567	145	67833	-0.99926	0.84117	1
3836	ENSG00000114030	KPNA1	3	122130748	122268786	216	67711	-1	0.84136	1
22911	ENSG00000085433	WDR47	1	109502835	109619860	266	67699	-1.0001	0.84137	1
203197	ENSG00000157693	TMEM268	9	117338706	117418703	277	67886	-1.0004	0.84143	1
163126	ENSG00000176396	EID2	19	40019446	40065838	106	67843	-1.0004	0.84144	1
64960	ENSG00000116898	MRPS15	1	36911362	36965040	129	67523	-1.001	0.8416	1
93624	ENSG00000173011	TADA2B	4	7010156	7069679	147	67348	-1.0011	0.8416	1
25828	ENSG00000100348	TXN2	22	36853083	36913072	184	67397	-1.0011	0.84161	1
56605	ENSG00000086619	ERO1B	1	236368422	236480339	385	67716	-1.0011	0.84162	1
79694	ENSG00000172469	MANEA	6	95990373	96067333	195	67680	-1.0012	0.84164	1
4878	ENSG00000175206	NPPA	1	11895766	11942840	164	67853	-1.0012	0.84165	1
51014	ENSG00000134970	TMED7	5	114938905	114996876	137	67785	-1.0016	0.84173	1
51754	ENSG00000137103	TMEM8B	9	35794222	35864844	96	67563	-1.0016	0.84173	1
7260	ENSG00000032389	EIPR1	2	3182741	3416653	655	67577	-1.0016	0.84174	1
5519	ENSG00000137713	PPP2R1B	11	111587632	111672169	60	66708	-1.0016	0.84174	1
3425	ENSG00000127415	IDUA	4	945785	1008317	152	65098	-1.002	0.84182	1
79145	ENSG00000170791	CHCHD7	8	57089315	57141178	59	67621	-1.0022	0.84189	1
79813	ENSG00000181090	EHMT1	9	140478444	140740579	367	66547	-1.003	0.84207	1
390054	ENSG00000171944	OR52A5	11	5142922	5188872	86	67771	-1.0031	0.84208	1
3744	ENSG00000143105	KCNA10	1	111049839	111096797	123	67943	-1.0033	0.84214	1
81493	ENSG00000162520	SYNC	1	33135507	33203361	115	67895	-1.0034	0.84215	1
246	ENSG00000161905	ALOX15	17	4524214	4580583	149	65144	-1.0039	0.84229	1
219482	ENSG00000174937	OR5M3	11	56226964	56273014	142	67640	-1.0042	0.84235	1
11283	ENSG00000186526	CYP4F8	19	15691029	15750448	283	67857	-1.0042	0.84235	1
10533	ENSG00000197548	ATG7	3	11279010	11609139	543	67753	-1.0045	0.84244	1
4494	ENSG00000198417	MT1F	16	56656855	56703215	193	67832	-1.0045	0.84244	1
51099	ENSG00000011198	ABHD5	3	43697375	43774217	158	67014	-1.0047	0.84248	1
8100	ENSG00000032742	IFT88	13	21105585	21275576	336	67795	-1.0047	0.84248	1
196335	ENSG00000180919	OR56B4	11	6094009	6139968	194	67981	-1.0049	0.84252	1
6924	ENSG00000011007	ELOA	1	24034856	24098549	45	67803	-1.0053	0.84261	1
51008	ENSG00000138303	ASCC1	10	73845790	74011892	239	66487	-1.0055	0.84267	1
10842	ENSG00000106341	PPP1R17	7	31691631	31758069	135	66670	-1.0057	0.84271	1
10721	ENSG00000051341	POLQ	3	121140273	121299853	260	67855	-1.0059	0.84277	1
100528032	ENSG00000213809	KLRC4-KLRK1	12	10514952	10597745	117	67852	-1.0072	0.84307	1
169522	ENSG00000168263	KCNV2	9	2682526	2740037	163	67856	-1.0079	0.84325	1
119559	ENSG00000183605	SFXN4	10	120890425	120960221	127	67802	-1.0081	0.84329	1
162681	ENSG00000166845	C18orf54	18	51849284	51918404	172	67821	-1.0081	0.8433	1
56986	ENSG00000104047	DTWD1	15	49878226	49947333	131	67720	-1.0086	0.84342	1
10231	ENSG00000172348	RCAN2	6	46178467	46494804	472	67028	-1.0087	0.84344	1
2555	ENSG00000151834	GABRA2	4	46236470	46427056	327	67709	-1.0088	0.84346	1
9263	ENSG00000164543	STK17A	7	43587692	43676978	190	67945	-1.0088	0.84347	1
54554	ENSG00000196981	WDR5B	3	122120700	122169882	86	67872	-1.0089	0.84348	1
84504	ENSG00000148826	NKX6-2	10	134588320	134634537	108	64148	-1.0091	0.84353	1
5885	ENSG00000164754	RAD21	8	117848173	117922105	158	67797	-1.0095	0.84363	1
79932	ENSG00000142687	KIAA0319L	1	35889091	36058037	108	65240	-1.01	0.84376	1
552	ENSG00000166148	AVPR1A	12	63526539	63582971	144	67693	-1.0106	0.84389	1
5623	ENSG00000125650	PSPN	19	6365305	6410860	136	66086	-1.011	0.84399	1
90589	ENSG00000257591	ZNF625	19	12245705	12302546	66	67314	-1.0113	0.84405	1
4144	ENSG00000168906	MAT2A	2	85731101	85782403	142	67855	-1.0116	0.84414	1
284382	ENSG00000181786	ACTL9	19	8797751	8844172	47	67720	-1.0117	0.84415	1
793	ENSG00000104327	CALB1	8	91060836	91130107	98	67878	-1.0117	0.84417	1
284067	ENSG00000231256	CFAP97D1	17	41822803	41872054	84	67885	-1.0125	0.84434	1
353299	ENSG00000121446	RGSL1	1	182384256	182539732	376	67807	-1.0129	0.84444	1
10391	ENSG00000103647	CORO2B	15	68816614	69030145	474	67085	-1.0129	0.84445	1
340069	ENSG00000164334	FAM170A	5	118930254	118981517	157	67634	-1.0135	0.84458	1
5535	ENSG00000188386	PPP3R2	9	104343897	104392283	132	67819	-1.0136	0.84462	1
10568	ENSG00000157765	SLC34A2	4	25621853	25690735	128	66482	-1.0137	0.84463	1
124056	ENSG00000196408	NOXO1	16	2018918	2066704	145	63917	-1.0138	0.84465	1
3274	ENSG00000113749	HRH2	5	175049847	175146239	132	65305	-1.0139	0.84469	1
285282	ENSG00000144840	RABL3	3	120395528	120496384	127	67323	-1.0141	0.84473	1
4217	ENSG00000197442	MAP3K5	6	136868184	137148656	333	66597	-1.0141	0.84474	1
1982	ENSG00000110321	EIF4G2	11	10808593	10865582	108	67662	-1.0142	0.84476	1
26291	ENSG00000105550	FGF21	19	49223816	49271587	83	67448	-1.0148	0.84489	1
26610	ENSG00000109911	ELP4	11	31496297	31816073	295	67526	-1.015	0.84495	1
5557	ENSG00000198056	PRIM1	12	57115364	57181146	52	67803	-1.0153	0.84502	1
100463289	ENSG00000249860	MTRNR2L5	10	57323750	57370488	68	67734	-1.0161	0.8452	1
26339	ENSG00000232382	OR5K1	3	98153421	98199372	90	67754	-1.0162	0.84523	1
201255	ENSG00000169683	LRRC45	17	79946280	79999027	72	63438	-1.0162	0.84523	1
6357	ENSG00000181374	CCL13	17	32648471	32695629	134	67910	-1.0164	0.84527	1
126123	ENSG00000161652	IZUMO2	19	50645805	50701538	96	66149	-1.0164	0.84528	1
9100	ENSG00000103194	USP10	16	84698555	84823528	376	67095	-1.0165	0.84531	1
26279	ENSG00000117215	PLA2G2D	1	20429143	20481059	102	66032	-1.0169	0.8454	1
8502	ENSG00000144283	PKP4	2	159278476	159547941	699	67564	-1.017	0.84542	1
51804	ENSG00000100625	SIX4	14	61166256	61226039	39	66140	-1.0171	0.84544	1
6003	ENSG00000127074	RGS13	1	192570268	192639441	155	67810	-1.0171	0.84545	1
255189	ENSG00000168907	PLA2G4F	15	42423332	42483839	108	67008	-1.0174	0.84551	1
337971	ENSG00000186967	KRTAP19-4	21	31859174	31904428	66	67702	-1.0177	0.8456	1
64983	ENSG00000106591	MRPL32	7	42936804	42987456	100	67941	-1.0181	0.84569	1
116173	ENSG00000166091	CMTM5	14	23811017	23858981	92	67443	-1.0183	0.84573	1
100113407	ENSG00000205269	TMEM170B	6	11503460	11593757	259	67906	-1.0185	0.84577	1
84063	ENSG00000126259	KIRREL2	19	36307552	36368048	84	66137	-1.0191	0.84592	1
8789	ENSG00000130957	FBP2	9	97311002	97391075	276	67800	-1.0196	0.84605	1
1603	ENSG00000129562	DAD1	14	23023807	23093143	261	67933	-1.0197	0.84605	1
92714	ENSG00000197070	ARRDC1	9	140465092	140519812	62	66831	-1.0202	0.84619	1
1362	ENSG00000108582	CPD	17	28670942	28806675	144	67507	-1.0206	0.84628	1
4496	ENSG00000205358	MT1H	16	56668726	56715041	190	67606	-1.0213	0.84645	1
4868	ENSG00000161270	NPHS1	19	36306274	36377895	117	66014	-1.0224	0.84669	1
342184	ENSG00000248905	FMN1	15	33047745	33521934	1612	67693	-1.0224	0.8467	1
8491	ENSG00000011566	MAP4K3	2	39466407	39699453	380	67584	-1.0224	0.84671	1
282763		OR51B5	11	5352113	5403140	254	67878	-1.0233	0.84691	1
1240	ENSG00000174600	CMKLR1	12	108671821	108768094	209	67767	-1.0238	0.84703	1
729330	ENSG00000253117	OC90	8	133026467	133106627	193	67725	-1.0244	0.84717	1
92715	ENSG00000148399	DPH7	9	140439354	140508387	64	66867	-1.0249	0.84728	1
57126	ENSG00000204936	CD177	19	43822825	43877480	40	66860	-1.0259	0.84753	1
27340	ENSG00000120800	UTP20	12	101638905	101790397	272	67487	-1.0259	0.84754	1
284358	ENSG00000176909	MAMSTR	19	49205999	49257976	135	67661	-1.0259	0.84754	1
5619	ENSG00000175646	PRM1	16	11364693	11410192	170	67818	-1.0265	0.84767	1
10768	ENSG00000168710	AHCYL1	1	110492387	110576364	63	67313	-1.0266	0.84769	1
487	ENSG00000196296	ATP2A1	16	28854192	28925830	61	67986	-1.0277	0.84795	1
23415	ENSG00000089558	KCNH4	17	40298910	40368296	55	67381	-1.029	0.84826	1
5148	ENSG00000185527	PDE6G	17	79607489	79658607	226	67170	-1.0292	0.84831	1
1366		CLDN7	17	7153222	7201863	70	67683	-1.03	0.8485	1
374	ENSG00000109321	AREG	4	75275853	75330726	36	67986	-1.0303	0.84857	1
164832	ENSG00000170500	LONRF2	2	100879753	100974195	304	67338	-1.0307	0.84865	1
133690	ENSG00000152611	CAPSL	5	35894397	35973881	177	67752	-1.0308	0.84868	1
23240	ENSG00000121210	TMEM131L	4	154352498	154568760	422	66701	-1.0311	0.84876	1
387700	ENSG00000152779	SLC16A12	10	91180051	91330497	300	67506	-1.0318	0.84891	1
55534	ENSG00000196782	MAML3	4	140627545	141110233	868	67480	-1.0324	0.84905	1
387103	ENSG00000203760	CENPW	6	126625660	126680548	39	67288	-1.0324	0.84906	1
4792	ENSG00000100906	NFKBIA	14	35860716	35908960	133	67921	-1.0326	0.8491	1
7374	ENSG00000076248	UNG	12	109500399	109558798	90	67123	-1.0326	0.84911	1
130106	ENSG00000157884	CIB4	2	26794073	26899211	181	67619	-1.0331	0.84922	1
4490	ENSG00000169688	MT1B	16	56650811	56697116	191	67705	-1.0332	0.84923	1
151188	ENSG00000177917	ARL6IP6	2	153539407	153627767	165	67662	-1.0334	0.8493	1
51072	ENSG00000162959	MEMO1	2	32082892	32271116	311	65821	-1.0338	0.84939	1
337969	ENSG00000186965	KRTAP19-2	21	31849509	31894667	58	67754	-1.0344	0.84952	1
197350		CASP16P	16	3159016	3209961	69	67094	-1.0349	0.84965	1
55008	ENSG00000138642	HERC6	4	89264838	89374249	130	65768	-1.0354	0.84976	1
51622	ENSG00000122674	CCZ1	7	5903341	5975605	15	67539	-1.0359	0.84988	1
7274	ENSG00000137561	TTPA	8	63962047	64033612	168	67976	-1.0359	0.84988	1
3357	ENSG00000135914	HTR2B	2	231962944	232024926	63	67879	-1.036	0.8499	1
84131	ENSG00000148019	CEP78	9	80815978	80896799	151	67725	-1.0366	0.85003	1
83882	ENSG00000182612	TSPAN10	17	79574349	79625779	195	67356	-1.0371	0.85016	1
23471	ENSG00000067167	TRAM1	8	71475453	71555694	153	67854	-1.0375	0.85025	1
7127	ENSG00000185215	TNFAIP2	14	103554762	103613776	112	67004	-1.0378	0.85033	1
6557	ENSG00000074803	SLC12A1	15	48463498	48606275	121	67408	-1.0383	0.85044	1
80224	ENSG00000151413	NUBPL	14	31995591	32340430	958	66910	-1.0384	0.85046	1
9683	ENSG00000102921	N4BP1	16	48562637	48679125	168	67786	-1.0397	0.85075	1
4257	ENSG00000008394	MGST1	12	16465076	16540123	145	67762	-1.0399	0.8508	1
8302	ENSG00000183542	KLRC4	12	10531529	10597370	83	67871	-1.0402	0.85087	1
8115	ENSG00000100721	TCL1A	14	96166304	96215533	96	67287	-1.0408	0.85101	1
23533	ENSG00000141506	PIK3R5	17	8772233	8904029	241	67581	-1.0418	0.85124	1
7086	ENSG00000163931	TKT	3	53248723	53325130	195	67788	-1.0426	0.85144	1
386618	ENSG00000180332	KCTD4	13	45756988	45810175	75	67617	-1.0429	0.8515	1
55607	ENSG00000158528	PPP1R9A	7	94501949	94935727	577	67736	-1.0429	0.85151	1
200539	ENSG00000163126	ANKRD23	2	97478599	97544758	43	67267	-1.0434	0.85161	1
344167	ENSG00000214336	FOXI3	2	88737726	88787053	77	67339	-1.0435	0.85165	1
130576	ENSG00000150556	LYPD6B	2	149859981	150081776	491	67911	-1.0437	0.8517	1
89797	ENSG00000166833	NAV2	11	19337271	20153147	1797	67445	-1.0439	0.85173	1
26952	ENSG00000109208	SMR3A	4	71191493	71242823	238	67977	-1.0439	0.85174	1
27166	ENSG00000169230	PRELID1	5	176695763	176743960	87	67791	-1.0448	0.85194	1
3174	ENSG00000164749	HNF4G	8	76417203	76489069	242	67676	-1.0448	0.85195	1
54834	ENSG00000196505	GDAP2	1	118396107	118507302	70	67604	-1.045	0.852	1
4061		LY6E	8	144064902	144113827	74	67525	-1.0452	0.85204	1
55213	ENSG00000136144	RCBTB1	13	50096082	50194742	386	67847	-1.0453	0.85205	1
401040		LOC401040	2	240464995	240517788	138	66284	-1.0455	0.85211	1
151742	ENSG00000163590	PPM1L	3	160438996	160798817	611	67702	-1.046	0.85222	1
4298	ENSG00000130382	MLLT1	19	6200392	6314959	323	66388	-1.046	0.85223	1
9152	ENSG00000165970	SLC6A5	11	20585946	20686610	345	67702	-1.0462	0.85227	1
54876	ENSG00000163257	DCAF16	4	17792278	17847386	73	67885	-1.0466	0.85236	1
115416	ENSG00000156928	MALSU1	7	23303940	23359180	78	67670	-1.0468	0.85239	1
79609	ENSG00000100483	VCPKMT	14	50562967	50618626	126	67874	-1.047	0.85246	1
2926	ENSG00000132463	GRSF1	4	71671499	71740627	138	66071	-1.0476	0.8526	1
283093		OR4C12	11	49993009	50039071	107	67618	-1.0484	0.85276	1
100507462	ENSG00000279968	GVQW2	6	139036348	139129816	244	67633	-1.0485	0.85279	1
55509	ENSG00000123685	BATF3	1	212849759	212908327	182	67854	-1.0488	0.85285	1
9747	ENSG00000198420	TCAF1	7	143538461	143634278	75	67986	-1.049	0.85292	1
55165	ENSG00000138180	CEP55	10	95221369	95298849	278	67495	-1.0491	0.85294	1
221823	ENSG00000229937	PRPS1L1	7	18056397	18102486	108	67635	-1.0501	0.85316	1
6570	ENSG00000036565	SLC18A1	8	19992366	20075717	196	67897	-1.0501	0.85317	1
3645	ENSG00000027644	INSRR	1	156800665	156863712	97	65641	-1.0506	0.85327	1
55421	ENSG00000074356	NCBP3	17	3700042	3784545	126	64704	-1.0506	0.85329	1
3560	ENSG00000100385	IL2RB	22	37511878	37587414	185	67328	-1.0507	0.8533	1
11199	ENSG00000109511	ANXA10	4	168978688	169118893	281	67794	-1.0516	0.85352	1
8614	ENSG00000113739	STC2	5	172731726	172791506	118	67310	-1.052	0.85359	1
79817	ENSG00000120162	MOB3B	9	27315207	27565223	625	66683	-1.0521	0.85361	1
6000	ENSG00000182901	RGS7	1	240928817	241555505	1612	67128	-1.053	0.85383	1
9241	ENSG00000183691	NOG	17	54636060	54682951	46	66720	-1.0533	0.85389	1
6707	ENSG00000163209	SPRR3	1	152939223	152986332	127	67709	-1.0534	0.85393	1
219	ENSG00000137124	ALDH1B1	9	38357661	38408662	186	67892	-1.0537	0.85399	1
2069	ENSG00000124882	EREG	4	75195860	75264477	259	67761	-1.0542	0.8541	1
51233	ENSG00000189269	DRICH1	22	23940639	24009508	171	66795	-1.0542	0.8541	1
10657	ENSG00000121774	KHDRBS1	1	32444295	32536460	65	64257	-1.0543	0.85413	1
290	ENSG00000166825	ANPEP	15	90318126	90393119	174	67458	-1.0551	0.85431	1
64853	ENSG00000186063	AIDA	1	222831355	222921602	97	67352	-1.0555	0.85441	1
9784	ENSG00000115234	SNX17	2	27558363	27610400	39	67906	-1.0556	0.85442	1
644974	ENSG00000251287	ALG1L2	3	129765674	129827233	63	62520	-1.0565	0.85462	1
1584	ENSG00000160882	CYP11B1	8	143943773	143996236	163	67839	-1.0565	0.85464	1
3030	ENSG00000084754	HADHA	2	26403504	26502665	130	67794	-1.0577	0.85491	1
5315	ENSG00000067225	PKM	15	72481370	72558901	83	67865	-1.0577	0.85491	1
647589	ENSG00000227059	ANHX	12	133784898	133847422	7	60372	-1.0579	0.85495	1
55270	ENSG00000136159	NUDT15	13	48576703	48631282	170	67609	-1.058	0.85497	1
79137	ENSG00000144567	RETREG2	2	220007939	220060197	84	67986	-1.0584	0.85506	1
83699	ENSG00000198478	SH3BGRL2	6	80306000	80423369	290	67753	-1.0586	0.8551	1
55556	ENSG00000132199	ENOSF1	18	660324	747662	289	67797	-1.0587	0.85514	1
258	ENSG00000178522	AMBN	4	71422975	71483005	147	67081	-1.0593	0.85526	1
8745	ENSG00000114948	ADAM23	2	207273268	207495854	359	67557	-1.0594	0.85529	1
117155	ENSG00000166762	CATSPER2	15	43912772	43976039	48	66563	-1.0596	0.85533	1
80167	ENSG00000164074	ABHD18	4	128851411	128967478	113	67539	-1.0597	0.85536	1
10797	ENSG00000065911	MTHFD2	2	74390690	74452425	81	67816	-1.0599	0.85541	1
90826	ENSG00000164169	PRMT9	4	148548936	148640381	79	64623	-1.0601	0.85545	1
245928	ENSG00000177684	DEFB114	6	49918005	49966818	101	67645	-1.0613	0.85572	1
283576	ENSG00000177108	ZDHHC22	14	77587613	77643134	142	67786	-1.0615	0.85576	1
1757	ENSG00000123453	SARDH	9	136518682	136640077	334	66100	-1.0619	0.85586	1
101928042	NA	LOC101928042	15	32882642	32931092	22	66692	-1.0622	0.85592	1
79989	ENSG00000105948	TTC26	7	138783490	138884550	163	67759	-1.0625	0.85599	1
5617	ENSG00000172179	PRL	6	22277473	22338082	141	67637	-1.0629	0.85608	1
1840	ENSG00000135144	DTX1	12	113459514	113545833	261	67436	-1.063	0.8561	1
727857	ENSG00000205899	BHLHA9	17	1138858	1184565	92	64391	-1.0635	0.85622	1
151011	ENSG00000186522	SEPTIN10	2	110290372	110406783	249	67806	-1.0636	0.85625	1
5097	ENSG00000156453	PCDH1	5	141222655	141293361	128	67826	-1.0639	0.8563	1
3932	ENSG00000182866	LCK	1	32681840	32761766	81	66571	-1.0643	0.85641	1
26575	ENSG00000091844	RGS17	6	153322026	153487389	416	67899	-1.065	0.85656	1
338599		DUPD1	10	76787230	76868383	181	67548	-1.0651	0.85659	1
63967	ENSG00000092853	CLSPN	1	36175819	36270568	88	67982	-1.0655	0.85667	1
646851	ENSG00000184949	FAM227A	22	38964125	39087634	241	67384	-1.0655	0.85667	1
65979	ENSG00000204138	PHACTR4	1	28661093	28836881	393	67766	-1.0656	0.8567	1
5226	ENSG00000142657	PGD	1	10423884	10490565	144	67719	-1.0656	0.85671	1
283742	ENSG00000171262	FAM98B	15	38711328	38787063	198	66983	-1.0661	0.8568	1
201191	ENSG00000167100	SAMD14	17	48178673	48242246	81	65265	-1.0662	0.85683	1
7976	ENSG00000104290	FZD3	8	28316722	28441785	157	67303	-1.0665	0.8569	1
55245	ENSG00000101019	UQCC1	20	33880369	34034945	235	67739	-1.0665	0.8569	1
55651	ENSG00000145912	NHP2	5	177566464	177615961	158	67376	-1.0668	0.85696	1
7857	ENSG00000171951	SCG2	2	224451658	224502217	90	67104	-1.0668	0.85698	1
5094	ENSG00000197111	PCBP2	12	53810886	53884946	67	67741	-1.0669	0.85698	1
100996365	NA	NA	7	63182201	63227780	1	67986	-1.0678	0.8572	1
821		CANX	5	179090019	179168642	136	67932	-1.0681	0.85726	1
57161	ENSG00000139946	PELI2	14	56550039	56778241	586	67765	-1.0682	0.85727	1
90525	ENSG00000138606	SHF	15	45449412	45528373	144	67619	-1.0683	0.85731	1
201266		SLC39A11	17	70632085	71123853	1326	66769	-1.0683	0.85731	1
9567	ENSG00000100226	GTPBP1	22	39066733	39139592	125	67551	-1.0683	0.85731	1
4801	ENSG00000120837	NFYB	12	104500858	104567040	145	67723	-1.069	0.85747	1
392309	ENSG00000168828	OR13J1	9	35859460	35905398	101	67763	-1.0693	0.85754	1
4626	ENSG00000133020	MYH8	17	10283642	10360267	88	67866	-1.0693	0.85754	1
64600	ENSG00000158786	PLA2G2F	1	20430823	20486879	105	66102	-1.0696	0.85761	1
27239	ENSG00000250510	GPR162	12	6895963	6946583	118	67684	-1.07	0.8577	1
57001	ENSG00000196636	SDHAF3	7	96710905	96821075	167	67604	-1.0701	0.85772	1
79954	ENSG00000115761	NOL10	2	10700892	10865113	490	67950	-1.0704	0.85777	1
85403	ENSG00000144597	EAF1	3	15434064	15494120	112	66837	-1.0705	0.85781	1
440044		SLC22A20P	11	64946311	65020579	112	67873	-1.0706	0.85784	1
440695	ENSG00000253831	ETV3L	1	157051835	157104600	146	66255	-1.0715	0.85802	1
9473	ENSG00000130775	THEMIS2	1	28164055	28223196	90	66339	-1.0716	0.85806	1
408187	ENSG00000196800	SPINK14	5	147513109	147565182	175	67729	-1.0716	0.85806	1
192670	ENSG00000134698	AGO4	1	36238231	36333491	89	67681	-1.0719	0.85812	1
3835	ENSG00000079616	KIF22	16	29766383	29826706	8	64792	-1.072	0.85813	1
23154	ENSG00000020129	NCDN	1	35988311	36042380	36	65379	-1.0721	0.85816	1
80273	ENSG00000109519	GRPEL1	4	7051780	7104800	153	66466	-1.0727	0.85831	1
170622	ENSG00000188243	COMMD6	13	76089350	76146991	124	67986	-1.0728	0.85832	1
222545	ENSG00000173612	GPRC6A	6	117103248	117185256	147	67058	-1.073	0.85836	1
126526	ENSG00000160392	C19orf47	19	40816967	40889434	127	67740	-1.073	0.85837	1
55028	ENSG00000141219	C17orf80	17	71193372	71255098	172	67237	-1.0732	0.8584	1
26509	ENSG00000138119	MYOF	10	95056186	95277190	725	67569	-1.0734	0.85845	1
382	ENSG00000165527	ARF6	14	50324736	50373772	30	67482	-1.074	0.85859	1
127700	ENSG00000116885	OSCP1	1	36873507	36951086	228	67656	-1.0741	0.8586	1
10326	ENSG00000101307	SIRPB1	20	1535029	1635720	179	67793	-1.0741	0.8586	1
10505	ENSG00000135622	SEMA4F	2	74846355	74920981	61	65917	-1.0746	0.85872	1
55622	ENSG00000018699	TTC27	2	32818087	33056118	603	66681	-1.075	0.85881	1
51203	ENSG00000137804	NUSAP1	15	41589892	41683248	123	66250	-1.0751	0.85883	1
84978	ENSG00000171877	FRMD5	15	44152962	44522429	353	67416	-1.0754	0.8589	1
64432	ENSG00000131368	MRPS25	3	15073758	15141839	102	67440	-1.0756	0.85895	1
10856	ENSG00000183207	RUVBL2	19	49461738	49529183	115	64499	-1.0757	0.85898	1
10042	ENSG00000100281	HMGXB4	22	35618445	35701800	155	67778	-1.0763	0.8591	1
5920	ENSG00000133321	PLAAT4	11	63269273	63323930	49	65787	-1.0767	0.85918	1
100506217	NA	NA	5	21471416	21520033	7	67986	-1.0768	0.85922	1
120935	ENSG00000165972	CCDC38	12	96250826	96371428	350	67869	-1.0771	0.85928	1
1176	ENSG00000177879	AP3S1	5	115142303	115259778	153	67294	-1.0772	0.85931	1
3743	ENSG00000104848	KCNA7	19	49560675	49611198	91	67214	-1.0774	0.85934	1
81615	ENSG00000152128	TMEM163	2	135203330	135513219	665	66513	-1.0774	0.85935	1
9140	ENSG00000145782	ATG12	5	115153893	115212548	70	67192	-1.0779	0.85945	1
55696	ENSG00000086589	RBM22	5	150060352	150115669	44	66673	-1.0779	0.85947	1
1356	ENSG00000047457	CP	3	148870197	148974832	265	67206	-1.0782	0.85952	1
23396	ENSG00000186111	PIP5K1C	19	3620179	3735484	212	65377	-1.0783	0.85954	1
58157	ENSG00000165553	NGB	14	77721834	77772655	135	67558	-1.0788	0.85966	1
1441	ENSG00000119535	CSF3R	1	36921644	36983915	131	67234	-1.0788	0.85967	1
79883		PODNL1	19	14032000	14099204	28	63703	-1.0792	0.85974	1
729756	NA	PRSS44P	3	46842688	46889048	63	67710	-1.0796	0.85984	1
389114	ENSG00000182983	ZNF662	3	42912402	42970825	95	66936	-1.0799	0.8599	1
7347	ENSG00000118939	UCHL3	13	76088616	76190156	230	67970	-1.0801	0.85996	1
116987	ENSG00000157985	AGAP1	2	236367733	237050444	1133	67717	-1.0806	0.86006	1
8082	ENSG00000123096	SSPN	12	26313032	26397710	223	67747	-1.0806	0.86006	1
64579	ENSG00000138653	NDST4	4	115738931	116070032	622	67077	-1.0814	0.86024	1
339559	ENSG00000187815	ZFP69	1	40908043	40972015	152	67654	-1.0826	0.8605	1
6777	ENSG00000173757	STAT5B	17	40341195	40463478	102	67756	-1.0826	0.86051	1
84923	ENSG00000133193	FAM104A	17	71193492	71263533	181	67190	-1.0828	0.86055	1
55329	ENSG00000138587	MNS1	15	56710929	56792335	152	67585	-1.0828	0.86056	1
6238	ENSG00000125844	RRBP1	20	17584323	17697934	228	67008	-1.0839	0.86079	1
169026	ENSG00000164756	SLC30A8	8	117927512	118198953	429	67627	-1.0842	0.86086	1
266977	ENSG00000153292	ADGRF1	6	46957116	47045082	184	67644	-1.0845	0.86094	1
55105	ENSG00000092978	GPATCH2	1	217593834	217839426	474	67571	-1.0848	0.86098	1
157922	ENSG00000130559	CAMSAP1	9	138690333	138834060	192	66534	-1.0851	0.86107	1
283377	ENSG00000176422	SPRYD4	12	56827301	56874769	68	67517	-1.0852	0.86108	1
6867	ENSG00000147526	TACC1	8	38550704	38720546	306	67581	-1.0854	0.86113	1
3417	ENSG00000138413	IDH1	2	209090951	209155478	119	67522	-1.0856	0.86117	1
84529	ENSG00000186073	C15orf41	15	36836812	37112449	616	67743	-1.0856	0.86118	1
337970	ENSG00000244025	KRTAP19-3	21	31853782	31899275	63	67772	-1.086	0.86126	1
84905	ENSG00000131061	ZNF341	20	32284566	32390075	129	67590	-1.0866	0.8614	1
27350	ENSG00000244509	APOBEC3C	22	39375265	39424843	72	67441	-1.087	0.86149	1
50964	ENSG00000167941	SOST	17	41821099	41871156	89	67890	-1.0878	0.86167	1
6374	ENSG00000163735	CXCL5	4	74851359	74899446	31	66748	-1.0882	0.86176	1
116028	ENSG00000175643	RMI2	16	11404311	11455617	174	67864	-1.0889	0.86189	1
25764	ENSG00000242028	HYPK	15	44057619	44104787	42	67877	-1.0891	0.86194	1
25759	ENSG00000129946	SHC2	19	406583	495996	140	62831	-1.0891	0.86195	1
65265	ENSG00000182307	C8orf33	8	146242823	146291416	85	67795	-1.0892	0.86197	1
84893	ENSG00000134452	FBH1	10	5896535	5989558	283	67797	-1.0897	0.86207	1
1759	ENSG00000106976	DNM1	9	130930634	131027528	153	67341	-1.0903	0.86222	1
6832	ENSG00000156502	SUPV3L1	10	70904993	70978854	157	67783	-1.0909	0.86235	1
84734	ENSG00000183615	FAM167B	1	32677818	32724461	63	67069	-1.0911	0.86238	1
79730	ENSG00000179299	NSUN7	4	40716914	40822002	183	67651	-1.0913	0.86243	1
7486	ENSG00000165392	WRN	8	30855778	31041277	278	67731	-1.0914	0.86244	1
121457	ENSG00000166130	IKBIP	12	98997182	99073829	133	67874	-1.0922	0.86263	1
643596	ENSG00000233198	RNF224	9	140087018	140134090	71	61696	-1.0925	0.86269	1
64232	ENSG00000166930	MS4A5	11	60162062	60225265	164	67812	-1.0931	0.86283	1
642	ENSG00000108578	BLMH	17	28565213	28654184	110	67558	-1.0933	0.86287	1
60489	ENSG00000239713	APOBEC3G	22	39438010	39493748	104	67258	-1.0938	0.86298	1
219469		OR8H1	11	56047603	56093538	145	67513	-1.0941	0.86305	1
6403	ENSG00000174175	SELP	1	169548087	169634377	235	67575	-1.0944	0.86311	1
8794	ENSG00000173535	TNFRSF10C	8	22925327	22984950	128	67940	-1.095	0.86323	1
196	ENSG00000106546	AHR	7	17303276	17395775	93	67425	-1.095	0.86324	1
732	ENSG00000021852	C8B	1	57384883	57468213	252	67853	-1.0954	0.86333	1
931	ENSG00000156738	MS4A1	11	60188251	60248225	126	67746	-1.0954	0.86333	1
84650	ENSG00000123179	EBPL	13	50224812	50300627	220	67872	-1.0955	0.86335	1
55233	ENSG00000114978	MOB1A	2	74371394	74441006	96	67616	-1.0958	0.86341	1
133491	ENSG00000185056	C5orf47	5	173381162	173443143	165	67728	-1.0961	0.86349	1
55015	ENSG00000185246	PRPF39	14	45518302	45594804	78	67453	-1.0962	0.86351	1
219484	ENSG00000181371	OR5M8	11	56247911	56293846	131	67781	-1.0964	0.86355	1
8766	ENSG00000103769	RAB11A	15	66126629	66194329	90	67592	-1.097	0.86369	1
11202	ENSG00000129455	KLK8	19	51489264	51539958	144	66648	-1.0976	0.86382	1
1475	ENSG00000121552	CSTA	3	122009011	122070816	174	67825	-1.0986	0.86403	1
64753	ENSG00000128596	CCDC136	7	128396464	128472187	148	67691	-1.0987	0.86404	1
64184	ENSG00000181552	EDDM3B	14	21201586	21249107	255	67936	-1.0987	0.86405	1
100506144	ENSG00000243749	TMEM35B	1	35437127	35485948	45	63241	-1.0998	0.8643	1
205147	ENSG00000178171	AMER3	2	131478077	131535707	41	64866	-1.0999	0.86431	1
100505993	ENSG00000185863	TMEM210	9	140055319	140101496	47	65000	-1.1	0.86433	1
80775	ENSG00000144120	TMEM177	2	120401743	120449694	102	67826	-1.1	0.86434	1
101928870	NA	NA	6	87826525	87875307	125	67760	-1.1	0.86434	1
316	ENSG00000138356	AOX1	2	201415731	201546218	306	67719	-1.1006	0.86447	1
730112	ENSG00000215187	FAM166B	9	35551827	35598896	71	67825	-1.1017	0.86471	1
6135	ENSG00000142676	RPL11	1	23983269	24032915	79	66956	-1.1018	0.86473	1
1786	ENSG00000130816	DNMT1	19	10234021	10340783	143	67825	-1.1018	0.86473	1
1585	ENSG00000179142	CYP11B2	8	143981975	144034259	126	67834	-1.1026	0.86489	1
84277	ENSG00000176410	DNAJC30	7	73085248	73132781	95	67882	-1.1027	0.86492	1
388722	ENSG00000203724	C1orf53	1	197836682	197886497	64	67402	-1.1047	0.86535	1
25907	ENSG00000249992	TMEM158	3	45255956	45302814	184	67870	-1.1047	0.86535	1
3638	ENSG00000186480	INSIG1	7	155054486	155111945	168	66563	-1.1048	0.86537	1
2997	ENSG00000104812	GYS1	19	49461382	49531610	119	64461	-1.1054	0.86551	1
339778	ENSG00000173557	FAM166C	2	26750427	26812395	133	67779	-1.1055	0.86554	1
7107	ENSG00000077585	GPR137B	1	236270832	236425314	486	67636	-1.1062	0.86568	1
401535		C9orf170	9	89728559	89784641	125	67850	-1.1064	0.86572	1
140687	ENSG00000124091	GCNT7	20	55056548	55135981	181	67515	-1.1066	0.86578	1
81575	ENSG00000178878	APOLD1	12	12843851	12954400	180	66642	-1.1068	0.86582	1
2266	ENSG00000171557	FGG	4	155515286	155568902	63	66980	-1.1069	0.86584	1
9514	ENSG00000128242	GAL3ST1	22	30940622	31005572	166	67611	-1.1075	0.86597	1
6355	ENSG00000108700	CCL8	17	32611066	32658421	119	67881	-1.1092	0.86633	1
9929	ENSG00000100221	JOSD1	22	39071548	39132423	99	67527	-1.1095	0.8664	1
53342	ENSG00000172458	IL17D	13	21241222	21307239	130	67725	-1.1099	0.86649	1
286144	ENSG00000205133	TRIQK	8	93885758	94013372	163	67645	-1.1104	0.86658	1
4835	ENSG00000124588	NQO2	6	2965067	3029997	286	67541	-1.1106	0.86664	1
25903	ENSG00000162745	OLFML2B	1	161942982	162029172	190	67352	-1.1113	0.86679	1
647219	ENSG00000232237	ASCL5	1	201073081	201119500	151	67591	-1.1114	0.8668	1
200205	ENSG00000181873	IBA57	1	228318429	228379958	60	67502	-1.1124	0.86703	1
7158	ENSG00000067369	TP53BP1	15	43685262	43837707	180	67611	-1.1132	0.86718	1
4909	ENSG00000225950	NTF4	19	49554323	49603333	93	67021	-1.1134	0.86722	1
9831		ZNF623	8	144683183	144745900	115	65217	-1.1134	0.86724	1
89845	ENSG00000124574	ABCC10	6	43360282	43428163	113	66979	-1.1136	0.86727	1
83942	ENSG00000212122	TSSK1B	5	112758251	112805728	148	67629	-1.1138	0.86731	1
256471	ENSG00000164073	MFSD8	4	128828960	128922185	93	67392	-1.1141	0.86738	1
30010	ENSG00000122584	NXPH1	7	8438585	8802593	1136	66151	-1.1146	0.86749	1
138199	ENSG00000156017	CARNMT1	9	77585936	77678326	195	67228	-1.1147	0.8675	1
87178	ENSG00000138035	PNPT1	2	55851198	55956045	282	67643	-1.1149	0.86755	1
219473		OR8K3	11	56050783	56096721	142	67670	-1.116	0.86779	1
64975	ENSG00000182154	MRPL41	9	140411309	140457007	32	66848	-1.1165	0.86789	1
6527	ENSG00000100191	SLC5A4	22	32604463	32686318	261	67445	-1.1169	0.86797	1
8648	ENSG00000084676	NCOA1	2	24679919	25003571	543	67792	-1.1171	0.86803	1
144568	ENSG00000166535	A2ML1	12	8940150	9039381	185	66992	-1.1172	0.86806	1
220	ENSG00000184254	ALDH1A3	15	101384897	101466831	119	66211	-1.1173	0.86807	1
208	ENSG00000105221	AKT2	19	40726224	40826443	136	67498	-1.1174	0.86809	1
54813	ENSG00000179454	KLHL28	14	45383527	45466179	103	67530	-1.1175	0.8681	1
9861	ENSG00000163636	PSMD6	3	63986225	64044686	111	67269	-1.1184	0.8683	1
2894	ENSG00000182771	GRID1	10	87349312	88161250	1948	67617	-1.1189	0.86841	1
1068	ENSG00000177143	CETN1	18	545369	591524	130	65507	-1.1193	0.86849	1
79980	ENSG00000149636	DSN1	20	35370194	35437578	48	67274	-1.1198	0.86859	1
146167	ENSG00000166558	SLC38A8	16	84033389	84110762	391	67435	-1.1198	0.8686	1
158326	ENSG00000164946	FREM1	9	14724664	14945993	638	67471	-1.12	0.86864	1
654231	ENSG00000122543	OCM	7	5885429	5935994	27	67422	-1.1204	0.86872	1
64094	ENSG00000112562	SMOC2	6	168806831	169078674	801	67725	-1.1207	0.86879	1
85025	ENSG00000135211	TMEM60	7	77413045	77462747	91	67634	-1.121	0.86886	1
154150	ENSG00000112273	HDGFL1	6	22534678	22580750	134	67122	-1.1211	0.86887	1
2267	ENSG00000104760	FGL1	8	17711894	17802874	433	67790	-1.1211	0.86887	1
54822	ENSG00000092439	TRPM7	15	50839351	51014012	422	67366	-1.1217	0.86901	1
6760	ENSG00000141380	SS18	18	23586217	23706176	164	67598	-1.1221	0.8691	1
85446	ENSG00000136367	ZFHX2	14	23980064	24060199	69	66282	-1.1228	0.86925	1
23435	ENSG00000120948	TARDBP	1	11037462	11095549	90	66880	-1.1229	0.86926	1
154664	ENSG00000179869	ABCA13	7	48176057	48697091	1573	67819	-1.1231	0.86931	1
101927401	NA	LOC101927401	1	228539180	228589500	98	67892	-1.1233	0.86936	1
886	ENSG00000163394	CCKAR	4	26473018	26527042	143	67775	-1.1234	0.86937	1
2326	ENSG00000010932	FMO1	1	171182610	171265113	202	67609	-1.1237	0.86944	1
192666	ENSG00000167916	KRT24	17	38844243	38895002	94	67207	-1.1243	0.86957	1
10282	ENSG00000105829	BET1	7	93582082	93668693	91	67187	-1.1261	0.86995	1
374928	ENSG00000152439	ZNF773	19	57976222	58039772	226	67986	-1.127	0.87013	1
6309	ENSG00000109929	SC5D	11	121128388	121194119	165	67667	-1.1274	0.87021	1
80237	ENSG00000128886	ELL3	15	44054798	44104502	45	67884	-1.1283	0.87041	1
51310	ENSG00000092096	SLC22A17	14	23805520	23857380	99	67282	-1.1285	0.87046	1
25902	ENSG00000120254	MTHFD1L	6	151151815	151433023	964	67537	-1.1289	0.87053	1
403339	NA	DEFB133	6	49903814	49952157	109	67884	-1.129	0.87055	1
84992	ENSG00000255072	PIGY	4	89432129	89479952	60	67123	-1.1291	0.87058	1
100996939	ENSG00000145337	PYURF	4	89432129	89479952	60	67123	-1.1291	0.87058	1
79155	ENSG00000168884	TNIP2	4	2733387	2793103	187	67649	-1.1292	0.8706	1
553	ENSG00000198049	AVPR1B	1	206189283	206241482	107	64961	-1.1304	0.87084	1
2117	ENSG00000117036	ETV3	1	157084459	157143383	87	67111	-1.1307	0.8709	1
55625	ENSG00000153786	ZDHHC7	16	84998066	85080141	283	67783	-1.1314	0.87105	1
199920	ENSG00000187889	FYB2	1	57174477	57320369	356	66808	-1.1317	0.87112	1
10249	ENSG00000149124	GLYAT	11	58466230	58534447	202	67839	-1.1318	0.87114	1
348174	ENSG00000157322	CLEC18A	16	69949608	70008250	65	66435	-1.1318	0.87114	1
64344	ENSG00000124440	HIF3A	19	46765303	46856690	317	67690	-1.1318	0.87115	1
4179	ENSG00000117335	CD46	1	207890383	207978861	131	67610	-1.132	0.87118	1
10008	ENSG00000175538	KCNE3	11	74155886	74213600	127	67970	-1.132	0.87119	1
84079	ENSG00000105186	ANKRD27	19	33077907	33201102	422	67839	-1.1321	0.87121	1
401	ENSG00000165462	PHOX2A	11	71940121	71990220	73	67833	-1.1324	0.87127	1
344658	ENSG00000187033	SAMD7	3	169594360	169666963	189	67787	-1.1332	0.87143	1
8590	ENSG00000184933	OR6A2	11	6805756	6852139	102	67983	-1.1332	0.87143	1
91120	ENSG00000197124	ZNF682	19	20105227	20185277	252	67763	-1.1335	0.87151	1
221981	ENSG00000005108	THSD7A	7	11400062	11906824	1475	67563	-1.1343	0.87167	1
2353	ENSG00000170345	FOS	14	75710477	75758937	78	67982	-1.1347	0.87174	1
5378	ENSG00000064933	PMS1	2	190613710	190752355	220	67432	-1.1359	0.87201	1
128338	ENSG00000156171	DRAM2	1	111649954	111717838	89	67468	-1.136	0.87202	1
6039	ENSG00000169413	RNASE6	14	21214210	21260626	235	67945	-1.136	0.87202	1
7015	ENSG00000164362	TERT	5	1243282	1330178	172	66338	-1.136	0.87203	1
390916	ENSG00000213965	NUDT19	19	33122186	33214702	294	67843	-1.1362	0.87207	1
54900	ENSG00000122188	LAX1	1	203699284	203755500	102	67944	-1.1373	0.8723	1
9764	ENSG00000135709	KIAA0513	16	85026374	85137836	448	67751	-1.1374	0.87232	1
27285	ENSG00000092850	TEKT2	1	36514676	36563877	23	67465	-1.139	0.87265	1
642273	ENSG00000184731	FAM110C	2	28814	82042	79	66658	-1.1394	0.87273	1
7305	ENSG00000011600	TYROBP	19	36385303	36434211	84	66774	-1.1399	0.87284	1
128308	ENSG00000162910	MRPL55	1	228284380	228332037	38	67425	-1.1402	0.87291	1
26211		OR2F1	7	143622020	143668108	126	67849	-1.1407	0.873	1
5791	ENSG00000132334	PTPRE	10	129670325	129894180	726	67340	-1.1413	0.87313	1
442319	ENSG00000214652	ZNF727	7	63470765	63554444	208	67732	-1.142	0.87326	1
9205	ENSG00000132950	ZMYM5	13	20387621	20472776	208	67806	-1.1426	0.87339	1
28991	ENSG00000170619	COMMD5	8	146065551	146113932	65	67567	-1.1427	0.87342	1
6625	ENSG00000104852	SNRNP70	19	49553465	49621870	127	67145	-1.1431	0.87349	1
2328	ENSG00000007933	FMO3	1	171025018	171096961	183	67804	-1.1436	0.87361	1
23620	ENSG00000169006	NTSR2	2	11788304	11845329	149	65020	-1.1436	0.87361	1
8803	ENSG00000136143	SUCLA2	13	48506791	48647125	459	67661	-1.1446	0.87381	1
92181	ENSG00000168246	UBTD2	5	171626648	171745795	274	67871	-1.1448	0.87385	1
80111	ENSG00000174640	C3orf36	3	133636989	133683656	100	67894	-1.1451	0.87391	1
118813	ENSG00000155256	ZFYVE27	10	99461878	99530664	170	67701	-1.1452	0.87393	1
100170765	ENSG00000204978	ERICH4	19	41914063	41960670	81	67489	-1.1452	0.87394	1
7185	ENSG00000056558	TRAF1	9	123654671	123726451	157	67745	-1.1456	0.87402	1
23567	ENSG00000113761	ZNF346	5	176414681	176518189	279	67642	-1.1463	0.87417	1
29062	ENSG00000105875	WDR91	7	134858590	134931316	127	67986	-1.1467	0.87424	1
8553	ENSG00000134107	BHLHE40	3	4986097	5036866	129	67724	-1.147	0.87432	1
3839	ENSG00000102753	KPNA3	13	50263443	50402057	348	67825	-1.1474	0.87439	1
123745	ENSG00000188089	PLA2G4E	15	42263780	42377901	419	67776	-1.1475	0.87441	1
137362	ENSG00000169154	GOT1L1	8	37781799	37832664	38	67175	-1.148	0.87451	1
984	ENSG00000248333	CDK11B	1	1561100	1625473	27	59171	-1.1482	0.87456	1
101927853	NA	NA	11	65580493	65635968	90	67935	-1.1489	0.87471	1
4331	ENSG00000020426	MNAT1	14	61166459	61445398	272	65580	-1.1496	0.87484	1
29785	ENSG00000167600	CYP2S1	19	41664115	41723444	83	66784	-1.1499	0.87492	1
4698	ENSG00000128609	NDUFA5	7	123171083	123232958	101	67689	-1.1503	0.875	1
7832	ENSG00000159388	BTG2	1	203239664	203288730	84	67454	-1.1505	0.87502	1
57523	ENSG00000205978	NYNRIN	14	24832992	24898494	136	67581	-1.151	0.87513	1
386677	ENSG00000215455	KRTAP10-1	21	45949068	45995078	96	66939	-1.151	0.87514	1
89777	ENSG00000166634	SERPINB12	18	61188393	61244336	126	67443	-1.1514	0.87521	1
54522	ENSG00000134461	ANKRD16	10	5893593	5966860	244	67851	-1.1515	0.87524	1
441549	ENSG00000185267	CDNF	10	14851251	14914983	92	67542	-1.1516	0.87525	1
347252	ENSG00000137142	IGFBPL1	9	38396525	38459444	214	67434	-1.1518	0.87529	1
10215	ENSG00000205927	OLIG2	21	34363216	34411504	140	67157	-1.1524	0.87542	1
8915	ENSG00000142867	BCL10	1	85721459	85777604	150	67903	-1.1528	0.87551	1
100132731	NA	NA	3	128619002	128699843	199	67075	-1.153	0.87553	1
284366	ENSG00000213022	KLK9	19	51495769	51547890	150	66933	-1.1531	0.87556	1
390431	ENSG00000165762	OR4K2	14	20309427	20355371	2	59356	-1.1545	0.87584	1
151827	ENSG00000171757	LRRC34	3	169501216	169565574	110	67986	-1.1548	0.87591	1
57579	ENSG00000082269	FAM135A	6	71088107	71280877	300	67720	-1.1551	0.87598	1
3448	ENSG00000228083	IFNA14	9	21229201	21274978	107	67775	-1.1554	0.87603	1
22949	ENSG00000106853	PTGR1	9	114302002	114397135	274	67909	-1.1555	0.87606	1
200576	ENSG00000115020	PIKFYVE	2	209095990	209233475	277	67523	-1.1559	0.87613	1
6277	ENSG00000197956	S100A6	1	153497076	153543717	68	65566	-1.1559	0.87614	1
6059	ENSG00000164163	ABCE1	4	145984156	146060676	46	67226	-1.1567	0.87629	1
6677	ENSG00000106304	SPAM1	7	123530286	123621464	148	67654	-1.157	0.87637	1
390063	ENSG00000167359	OR51I1	11	5451772	5497783	178	67826	-1.1571	0.87639	1
952	ENSG00000004468	CD38	4	15744921	15860706	279	67791	-1.1573	0.87642	1
8633	ENSG00000182168	UNC5C	4	96073655	96505361	1129	67196	-1.1573	0.87643	1
373509	ENSG00000170236	USP50	15	50782759	50873902	217	67470	-1.1576	0.87649	1
64979	ENSG00000171421	MRPL36	5	1788499	1834956	154	67780	-1.1578	0.87652	1
113263	ENSG00000106415	GLCCI1	7	7973374	8138710	393	67545	-1.1578	0.87652	1
122402	ENSG00000156414	TDRD9	14	104359776	104529004	435	66462	-1.1581	0.87658	1
121504	ENSG00000197837	H4-16	12	14910933	14959093	97	67539	-1.1581	0.87659	1
344657	ENSG00000188306	LRRIQ4	3	169495658	169565561	112	67986	-1.1587	0.87671	1
4040		LRP6	12	12258959	12454811	368	67748	-1.1588	0.87673	1
60677	ENSG00000140488	CELF6	15	72567068	72647525	119	67909	-1.1592	0.8768	1
124944	ENSG00000258315	C17orf49	17	6883056	6930843	83	66801	-1.1591	0.8768	1
55323	ENSG00000166173	LARP6	15	71113889	71181498	111	67373	-1.1592	0.87682	1
26009	ENSG00000036549	ZZZ3	1	78018160	78184119	219	67689	-1.1596	0.87689	1
51031	ENSG00000167699	GLOD4	17	652549	720571	160	65924	-1.1599	0.87696	1
101928448	NA	C5orf67	5	55799692	55865983	201	67576	-1.1608	0.87714	1
114908	ENSG00000152558	TMEM123	11	102257056	102358775	181	67703	-1.1616	0.87731	1
8939	ENSG00000107164	FUBP3	9	133419954	133523739	231	67127	-1.162	0.87737	1
58531	ENSG00000178257	PRM3	16	11357141	11402452	157	67760	-1.162	0.87738	1
10296	ENSG00000090316	MAEA	4	1248642	1343925	336	67192	-1.1626	0.87751	1
142683	ENSG00000158764	ITLN2	1	160904810	160959589	160	67813	-1.1631	0.87761	1
55178	ENSG00000171861	MRM3	17	650513	705741	138	65929	-1.1632	0.87762	1
9139	ENSG00000078699	CBFA2T2	20	32042928	32247837	81	67470	-1.1632	0.87762	1
339501	ENSG00000185888	PRSS38	1	227968418	228044171	176	67784	-1.1643	0.87784	1
255239	ENSG00000170209	ANKK1	11	113223513	113281140	119	67827	-1.1643	0.87785	1
3449	ENSG00000147885	IFNA16	9	21206372	21252310	144	67852	-1.1651	0.87801	1
84302	ENSG00000165152	PGAP4	9	104225442	104284475	147	66900	-1.1653	0.87805	1
11339	ENSG00000104147	OIP5	15	41591466	41659819	92	66393	-1.1657	0.87812	1
55605	ENSG00000139116	KIF21A	12	39677030	39872192	244	67644	-1.1662	0.87824	1
25849	ENSG00000169116	PARM1	4	75823285	75985325	168	67714	-1.1664	0.87827	1
50616	ENSG00000127318	IL22	12	68632025	68682379	150	67702	-1.1665	0.8783	1
366	ENSG00000103569	AQP9	15	58395374	58488110	210	67764	-1.1672	0.87844	1
1747	ENSG00000064195	DLX3	17	48057369	48107588	99	66616	-1.1677	0.87854	1
375287	ENSG00000184898	RBM43	2	152094728	152153389	130	67700	-1.1681	0.87862	1
64145	ENSG00000131381	RBSN	3	15101580	15175662	124	67660	-1.1686	0.87872	1
1010	ENSG00000154162	CDH12	5	21740870	22888731	1983	67479	-1.1689	0.87878	1
7290	ENSG00000100084	HIRA	22	19308221	19454247	230	67611	-1.169	0.8788	1
83463	ENSG00000213347	MXD3	5	176722501	176776096	67	67544	-1.1693	0.87886	1
122945	ENSG00000165555	NOXRED1	14	77849827	77925225	126	67940	-1.1693	0.87887	1
25819	ENSG00000151014	NOCT	4	139901913	139977093	92	67405	-1.1695	0.8789	1
386682	ENSG00000212935	KRTAP10-3	21	45967906	46013643	143	67336	-1.1696	0.87891	1
6957	NA	TRB	7	141963851	142520972	1034	67804	-1.1704	0.87908	1
118429	ENSG00000163297	ANTXR2	4	80812771	81029626	395	67559	-1.171	0.87919	1
131831	ENSG00000163645	ERICH6	3	150367672	150456786	159	67767	-1.172	0.8794	1
84296	ENSG00000147536	GINS4	8	41351725	41412565	163	67849	-1.1722	0.87944	1
153218	ENSG00000214510	SPINK13	5	147613423	147675773	89	67815	-1.1726	0.87952	1
11004	ENSG00000142945	KIF2C	1	45170396	45243439	107	67297	-1.1731	0.87963	1
7178	ENSG00000133112	TPT1	13	45901005	45950505	118	67986	-1.174	0.87979	1
341019	ENSG00000170959	DCDC1	11	31274171	31426357	155	67592	-1.1749	0.87999	1
2230	ENSG00000137714	FDX1	11	110265661	110345608	186	67838	-1.1749	0.87999	1
343035	ENSG00000198570	RD3	1	211639864	211701259	262	67716	-1.1756	0.88012	1
1153	ENSG00000099622	CIRBP	19	1234267	1284809	38	62057	-1.1756	0.88012	1
286133	ENSG00000168079	SCARA5	8	27717399	27885369	548	67869	-1.1758	0.88017	1
1244	ENSG00000023839	ABCC2	10	101507457	101621662	180	67781	-1.1763	0.88027	1
29914	ENSG00000120942	UBIAD1	1	11298255	11358491	75	66179	-1.1764	0.88029	1
344387	ENSG00000205111	CDKL4	2	39395688	39506114	204	67667	-1.1765	0.88031	1
80230		RUFY1	5	178942562	179047027	224	67910	-1.1774	0.88047	1
8748	ENSG00000134007	ADAM20	14	70979078	71057756	173	67680	-1.1783	0.88065	1
9832	ENSG00000176049	JAKMIP2	5	146955002	147197411	437	67615	-1.1783	0.88067	1
51728	ENSG00000161980	POLR3K	16	86979	138632	49	65894	-1.1789	0.88077	1
5819	ENSG00000130202	NECTIN2	19	45314393	45402485	258	67337	-1.1792	0.88084	1
79036	ENSG00000105700	KXD1	19	18633572	18690197	81	67008	-1.1795	0.88091	1
79862	ENSG00000188295	ZNF669	1	247253264	247302685	135	67894	-1.1805	0.88109	1
64848	ENSG00000047188	YTHDC2	5	112814391	112940984	396	67780	-1.1805	0.88111	1
128408	ENSG00000125533	BHLHE23	20	61627331	61673387	168	65993	-1.181	0.88119	1
8538	ENSG00000043039	BARX2	11	129210879	129332174	343	67676	-1.1813	0.88125	1
1027	ENSG00000111276	CDKN1B	12	12835302	12885305	74	67915	-1.1818	0.88136	1
57643	ENSG00000162415	ZSWIM5	1	45472071	45707250	307	67555	-1.1819	0.88138	1
151888	ENSG00000186265	BTLA	3	112172813	112253438	120	67581	-1.1831	0.88162	1
64324	ENSG00000165671	NSD1	5	176525026	176737214	374	67902	-1.1831	0.88162	1
127703	ENSG00000142686	C1orf216	1	36169477	36219790	44	67986	-1.1832	0.88163	1
3441	ENSG00000236637	IFNA4	9	21176617	21222598	154	67688	-1.1838	0.88176	1
387707	ENSG00000188649	CC2D2B	10	97686331	97803496	275	67303	-1.1842	0.88184	1
2802	ENSG00000090615	GOLGA3	12	133335495	133440659	304	67135	-1.1849	0.88198	1
58511	ENSG00000137976	DNASE2B	1	84829215	84890691	159	67796	-1.1852	0.88202	1
5432	ENSG00000102978	POLR2C	16	57461551	57515921	129	67922	-1.1858	0.88216	1
5496	ENSG00000115241	PPM1G	2	27594066	27667550	74	67375	-1.1865	0.88229	1
23203	ENSG00000165688	PMPCA	9	139270110	139328213	200	63691	-1.1867	0.88233	1
57795	ENSG00000198797	BRINP2	1	177105058	177261558	238	67871	-1.1869	0.88238	1
29802	ENSG00000128218	VPREB3	22	24084930	24131630	102	65761	-1.1873	0.88245	1
84417	ENSG00000119147	ECRG4	2	106647113	106704611	163	67843	-1.1878	0.88254	1
440400	ENSG00000219200	RNASEK	17	6880736	6927852	86	66641	-1.1884	0.88267	1
8720	ENSG00000140943	MBTPS1	16	84077368	84185517	322	67406	-1.1885	0.88268	1
539	ENSG00000241837	ATP5PO	21	35265757	35323158	144	67676	-1.1889	0.88276	1
81617	ENSG00000102547	CAB39L	13	49872786	50053221	386	67666	-1.1891	0.88281	1
401546	ENSG00000188959	C9orf152	9	112951841	113005413	176	67752	-1.1893	0.88284	1
56941	ENSG00000183624	HMCES	3	128962680	129035029	89	67368	-1.1894	0.88285	1
4747	ENSG00000277586	NEFL	8	24798468	24849383	133	67779	-1.1899	0.88296	1
8651	ENSG00000185338	SOCS1	16	11338274	11385039	151	67699	-1.1911	0.8832	1
401036	ENSG00000182177	ASB18	2	237093515	237207988	289	67548	-1.1913	0.88323	1
91351	ENSG00000181381	DDX60L	4	169267886	169436665	546	67855	-1.1914	0.88325	1
7439	ENSG00000167995	BEST1	11	61682356	61741935	128	67756	-1.1914	0.88325	1
3853	ENSG00000205420	KRT6A	12	52870958	52922181	213	67827	-1.1932	0.8836	1
85437	ENSG00000139168	ZCRB1	12	42695888	42754932	133	67920	-1.1932	0.88361	1
440387		CTRB2	16	75227994	75276072	194	67509	-1.1938	0.88372	1
65094	ENSG00000081692	JMJD4	1	227908890	227958284	79	67669	-1.1945	0.88386	1
5439	ENSG00000005075	POLR2J	7	102103547	102154446	32	66766	-1.1945	0.88387	1
90701	ENSG00000166562	SEC11C	18	56771709	56836069	182	67770	-1.1952	0.884	1
9555	ENSG00000113648	MACROH2A1	5	134660071	134770645	138	67137	-1.196	0.88415	1
89869	ENSG00000139151	PLCZ1	12	18826110	18926020	248	67756	-1.1967	0.88429	1
1118	ENSG00000133063	CHIT1	1	203175207	203233860	133	66259	-1.1969	0.88434	1
79693	ENSG00000196449	YRDC	1	38258614	38308865	61	67457	-1.197	0.88435	1
55388	ENSG00000065328	MCM10	10	13168554	13263104	238	67765	-1.1971	0.88437	1
390157		OR8K1	11	56078515	56124474	134	67727	-1.1976	0.88446	1
113802	ENSG00000162639	HENMT1	1	109180910	109239148	44	67747	-1.1977	0.88448	1
189	ENSG00000172482	AGXT	2	241773162	241828536	186	67897	-1.1981	0.88456	1
131965	ENSG00000206562	METTL6	3	15412782	15504054	185	67158	-1.1986	0.88466	1
84689	ENSG00000166928	MS4A14	11	60128487	60195229	155	67761	-1.1992	0.88477	1
9119	ENSG00000170454	KRT75	12	52807854	52863110	182	67817	-1.2001	0.88494	1
401207	ENSG00000164241	C5orf63	5	126368250	126444184	146	67417	-1.2003	0.88499	1
2528	ENSG00000156413	FUT6	19	5820637	5874764	137	63839	-1.2005	0.88502	1
55554	ENSG00000174562	KLK15	19	51318545	51369779	210	67585	-1.2012	0.88516	1
55074	ENSG00000164830	OXR1	8	107247406	107774922	1110	67659	-1.2013	0.88518	1
1305	ENSG00000197467	COL13A1	10	71526644	71728904	759	67462	-1.2019	0.8853	1
3444	ENSG00000214042	IFNA7	9	21191468	21237204	167	67711	-1.2021	0.88534	1
79699	ENSG00000162378	ZYG11B	1	53157126	53303014	271	67826	-1.2022	0.88535	1
55785	ENSG00000180263	FGD6	12	95460525	95646240	419	67868	-1.2032	0.88555	1
55320	ENSG00000129534	MIS18BP1	14	45662393	45757714	99	67840	-1.2039	0.88569	1
346673	ENSG00000146857	STRA8	7	134881731	134953244	103	67986	-1.204	0.88571	1
5375	ENSG00000147588	PMP2	8	82342561	82394719	113	67730	-1.2042	0.88574	1
10169	ENSG00000140264	SERF2	15	44034294	44098287	58	67822	-1.2044	0.88578	1
168455	ENSG00000253276	CCDC71L	7	106287211	106336634	131	66304	-1.2056	0.88601	1
56063	ENSG00000160055	TMEM234	1	32670040	32722954	69	67148	-1.2057	0.88602	1
8659	ENSG00000159423	ALDH4A1	1	19187924	19264293	228	66724	-1.2066	0.8862	1
55664	ENSG00000106993	CDC37L1	9	4644566	4716594	214	66241	-1.2068	0.88624	1
9306	ENSG00000170677	SOCS6	18	67921137	68007435	252	66365	-1.207	0.88628	1
83548	ENSG00000136152	COG3	13	46004030	46120833	264	67270	-1.2076	0.8864	1
1213	ENSG00000141367	CLTC	17	57662050	57784317	118	67600	-1.2078	0.88644	1
64976	ENSG00000185608	MRPL40	22	19384302	19433600	80	67300	-1.208	0.88647	1
6621	ENSG00000165684	SNAPC4	9	139260021	139329655	231	63648	-1.2083	0.88654	1
130557	ENSG00000163795	ZNF513	2	27590098	27638733	45	67135	-1.2088	0.88662	1
9681	ENSG00000100150	DEPDC5	22	32114937	32313020	422	67863	-1.21	0.88687	1
81470	ENSG00000177489	OR2G2	1	247716662	247762615	130	67929	-1.2107	0.88699	1
254268	ENSG00000162641	AKNAD1	1	109348520	109435864	260	67444	-1.211	0.88705	1
80834	ENSG00000179002	TAS1R2	1	19156093	19221155	271	67219	-1.2119	0.88723	1
284323		ZNF780A	19	40565059	40631845	168	66789	-1.2122	0.88729	1
10202	ENSG00000100867	DHRS2	14	24064324	24124848	56	64353	-1.2123	0.88731	1
6716	ENSG00000277893	SRD5A2	2	31739656	31841040	178	66457	-1.2125	0.88734	1
9587	ENSG00000124688	MAD2L1BP	6	43562279	43618689	64	67260	-1.213	0.88744	1
79744	ENSG00000105136	ZNF419	19	57964079	58016048	146	67986	-1.2132	0.88747	1
6093	ENSG00000067900	ROCK1	18	18519701	18726812	82	65376	-1.2132	0.88748	1
51166	ENSG00000109576	AADAT	4	170971373	171047823	160	67535	-1.2139	0.8876	1
219429	ENSG00000172188	OR4C11	11	55360830	55406874	34	64789	-1.2151	0.88783	1
644809		C15orf56	15	40532865	40580110	94	66606	-1.2151	0.88784	1
104	ENSG00000197381	ADARB1	21	46459493	46656478	458	67009	-1.2151	0.88784	1
4726	ENSG00000145494	NDUFS6	5	1766496	1826165	212	67742	-1.2152	0.88786	1
55005	ENSG00000155906	RMND1	6	151715897	151808316	234	67611	-1.2156	0.88792	1
8388	ENSG00000127780	OR1E2	17	3326164	3372135	111	67977	-1.2156	0.88794	1
129787	ENSG00000151353	TMEM18	2	657793	712439	116	67338	-1.2165	0.8881	1
10346	ENSG00000132274	TRIM22	11	5675817	5742093	260	67895	-1.2167	0.88815	1
5501	ENSG00000186298	PPP1CC	12	111147613	111215783	94	67753	-1.217	0.8882	1
55049	ENSG00000006015	REX1BD	19	18664495	18713147	111	67071	-1.2175	0.88829	1
200150	ENSG00000180287	PLD5	1	242241689	242722998	1236	67723	-1.2188	0.88853	1
653121	ENSG00000160062	ZBTB8A	1	32969772	33081542	181	67775	-1.2192	0.88862	1
5269	ENSG00000124570	SERPINB6	6	2938393	3007399	212	67702	-1.2195	0.88867	1
342933	ENSG00000197213	ZSCAN5B	19	56691058	56744207	85	67028	-1.2198	0.88872	1
3003	ENSG00000113088	GZMK	5	54285107	54339960	77	67457	-1.2201	0.88879	1
547	ENSG00000130294	KIF1A	2	241643181	241794725	358	66540	-1.2206	0.88889	1
51507	ENSG00000022277	RTF2	20	55008641	55103942	197	67570	-1.2208	0.88892	1
25776	ENSG00000100211	CBY1	22	39017658	39079859	160	67455	-1.2209	0.88894	1
79726	ENSG00000103091	WDR59	16	74897468	75054026	313	67588	-1.2215	0.88904	1
688	ENSG00000102554	KLF5	13	73594114	73661676	179	67475	-1.2216	0.88907	1
3170	ENSG00000125798	FOXA2	20	22551642	22601101	71	67393	-1.2221	0.88916	1
9111	ENSG00000123609	NMI	2	152116982	152181430	173	67814	-1.2238	0.88948	1
374470	ENSG00000179088	C12orf42	12	103621369	103924788	511	67711	-1.2242	0.88956	1
64777	ENSG00000145916	RMND5B	5	177523002	177585567	132	66813	-1.2243	0.88959	1
341799	ENSG00000181803	OR6S1	14	21098855	21144850	136	67370	-1.2245	0.88962	1
51535	ENSG00000134283	PPHLN1	12	42684947	42852422	336	67897	-1.2246	0.88964	1
9711	ENSG00000145016	RUBCN	3	197388259	197511568	140	66666	-1.2263	0.88995	1
100534599	ENSG00000261796	ISY1-RAB43	3	128796412	128915073	83	67165	-1.2265	0.88999	1
4771	ENSG00000186575	NF2	22	29964545	30104589	239	67483	-1.2267	0.89004	1
101927764	NA	LOC101927764	2	120470782	120552323	120	67457	-1.2268	0.89005	1
79642	ENSG00000180801	ARSJ	4	114811432	114936281	199	67701	-1.227	0.89008	1
283578	ENSG00000100580	TMED8	14	77795102	77878396	151	67916	-1.2275	0.89018	1
4520	ENSG00000188786	MTF1	1	38265239	38360292	103	67512	-1.2276	0.89021	1
11217	NA	NA	9	112775878	112944792	344	67742	-1.2286	0.89038	1
51444	ENSG00000134758	RNF138	18	29636818	29721524	123	67724	-1.2291	0.89049	1
23624	ENSG00000142273	CBLC	19	45246126	45313903	110	64654	-1.2299	0.89063	1
7142	ENSG00000178279	TNP2	16	11351714	11398160	161	67721	-1.2304	0.89073	1
1413	ENSG00000196431	CRYBA4	22	26982928	27036636	136	67430	-1.2305	0.89075	1
57017	ENSG00000088682	COQ9	16	57446337	57505187	135	67854	-1.2308	0.8908	1
3587	ENSG00000110324	IL10RA	11	117822106	117882198	106	67793	-1.2309	0.89082	1
100381270	ENSG00000257315	ZBED6	1	203731651	203779590	116	67949	-1.2312	0.89088	1
54922	ENSG00000105538	RASIP1	19	49213842	49279136	106	67532	-1.2338	0.89137	1
285464	NA	NA	4	1350340	1399782	108	66787	-1.2351	0.8916	1
30845	ENSG00000013016	EHD3	2	31421880	31501260	278	67457	-1.2355	0.89167	1
23092	ENSG00000145819	ARHGAP26	5	142114881	142618572	930	66950	-1.2357	0.89172	1
219972	ENSG00000197629	MPEG1	11	58965983	59015494	79	67889	-1.2357	0.89172	1
6571	ENSG00000165646	SLC18A2	10	118965584	119048941	171	67750	-1.2364	0.89185	1
160518	ENSG00000170456	DENND5B	12	31525157	31778952	710	67458	-1.2365	0.89186	1
644	ENSG00000106605	BLVRA	7	43763272	43856941	169	67951	-1.2367	0.8919	1
6697	ENSG00000116096	SPR	2	73079512	73129289	51	67072	-1.237	0.89195	1
92597	ENSG00000173542	MOB1B	4	71733043	71863891	145	66298	-1.2372	0.892	1
154091	ENSG00000146411	SLC2A12	6	134298719	134408789	153	66683	-1.2376	0.89207	1
80028	ENSG00000155034	FBXL18	7	5505428	5588423	244	65805	-1.2385	0.89223	1
10277	ENSG00000130939	UBE4B	1	10058041	10251297	281	67665	-1.2388	0.89229	1
23032	ENSG00000077254	USP33	1	78151672	78260564	145	67324	-1.2389	0.89232	1
55333	ENSG00000213463	SYNJ2BP	14	70823213	70918807	248	67913	-1.24	0.8925	1
253143	ENSG00000183530	PRR14L	22	32067333	32181120	218	67851	-1.24	0.89251	1
22824	ENSG00000164070	HSPA4L	4	128668453	128765228	90	67497	-1.2406	0.89263	1
161394	ENSG00000100583	SAMD15	14	77808762	77867587	117	67934	-1.2408	0.89266	1
23770	ENSG00000105701	FKBP8	19	18632568	18689887	82	67020	-1.2411	0.89271	1
132112	ENSG00000175077	RTP1	3	186880274	186929253	79	67512	-1.2417	0.89282	1
255631	ENSG00000171502	COL24A1	1	86184916	86657121	1328	67809	-1.2419	0.89286	1
26223	NA	FBXL21P	5	135231006	135287367	199	67007	-1.2427	0.893	1
55331	ENSG00000078124	ACER3	11	76536917	76744850	385	67760	-1.2426	0.893	1
132320	ENSG00000151466	SCLT1	4	129795148	130049764	436	67728	-1.2428	0.89303	1
403312	NA	LOC403312	11	125330104	125376769	84	67710	-1.2429	0.89305	1
57097	ENSG00000111224	PARP11	12	3897410	4017608	303	67453	-1.243	0.89307	1
57584	ENSG00000107863	ARHGAP21	10	24862538	25047597	236	67702	-1.2443	0.89331	1
89758	NA	LINC01621	6	80503304	80615137	362	67944	-1.2461	0.89364	1
5620	ENSG00000122304	PRM2	16	11359493	11405337	168	67797	-1.2467	0.89374	1
55012	ENSG00000092020	PPP2R3C	14	35544678	35626868	193	67918	-1.247	0.8938	1
130340	ENSG00000152056	AP1S3	2	224606403	224737319	347	67787	-1.2476	0.8939	1
644591	ENSG00000236334	PPIAL4G	1	143757144	143802881	1	58438	-1.2497	0.8943	1
197320	ENSG00000170100	ZNF778	16	89249111	89312402	220	66570	-1.2505	0.89445	1
90007	ENSG00000167470	MIDN	19	1213552	1269142	67	62230	-1.2506	0.89445	1
64407	ENSG00000150681	RGS18	1	192092592	192164945	117	67664	-1.2506	0.89446	1
10728	ENSG00000110958	PTGES3	12	57047125	57117138	85	67932	-1.2515	0.89463	1
4223	ENSG00000106511	MEOX2	7	15640837	15761308	300	67718	-1.2518	0.89469	1
581	ENSG00000087088	BAX	19	49423117	49475055	98	64909	-1.2525	0.8948	1
23209	ENSG00000100427	MLC1	22	50487820	50559358	310	67690	-1.2528	0.89486	1
146429	ENSG00000259803	SLC22A31	16	89252169	89302757	183	66417	-1.2528	0.89487	1
55821	ENSG00000151360	ALLC	2	3670786	3760261	241	67832	-1.253	0.8949	1
57414	ENSG00000005486	RHBDD2	7	75473317	75528244	94	67915	-1.2554	0.89533	1
5787	ENSG00000127329	PTPRB	12	70900630	71066220	518	67812	-1.2561	0.89546	1
54808	ENSG00000141627	DYM	18	46557846	47022172	878	67879	-1.2565	0.89554	1
112802	ENSG00000139648	KRT71	12	52927693	52981931	215	67778	-1.2566	0.89555	1
9582	ENSG00000179750	APOBEC3B	22	39343352	39398784	46	66770	-1.2567	0.89557	1
4320		MMP11	22	24080036	24136503	123	66059	-1.2579	0.89579	1
5290	ENSG00000121879	PIK3CA	3	178831311	178962500	245	67582	-1.2581	0.89582	1
50808	ENSG00000147853	AK3	9	4699556	4777043	255	67898	-1.2593	0.89603	1
57332	ENSG00000141570	CBX8	17	77758176	77805915	71	63999	-1.2603	0.89622	1
3613	ENSG00000141401	IMPA2	18	11946427	12040885	363	67143	-1.2603	0.89622	1
728661	ENSG00000189339	SLC35E2B	1	1581486	1659243	24	59089	-1.2604	0.89623	1
6700	ENSG00000241794	SPRR2A	1	153018596	153064988	116	67733	-1.2604	0.89623	1
2122	ENSG00000085276	MECOM	3	168791287	169416563	1341	67569	-1.2612	0.89638	1
11075	ENSG00000104435	STMN2	8	80488049	80588410	234	67812	-1.2616	0.89645	1
2867	ENSG00000126262	FFAR2	19	35904185	35952669	152	67722	-1.262	0.89652	1
200373	ENSG00000163075	CFAP221	2	120267008	120424237	194	67752	-1.2621	0.89654	1
3142	ENSG00000136630	HLX	1	221017743	221068401	86	67312	-1.2625	0.89662	1
9146	ENSG00000185359	HGS	17	79615962	79679151	248	66917	-1.2638	0.89686	1
140628	ENSG00000130700	GATA5	20	61028553	61086026	65	63347	-1.2645	0.89698	1
101929373	NA	LOC101929373	10	42702971	42782290	3	60960	-1.2646	0.897	1
9772	ENSG00000177728	TMEM94	17	73417664	73506533	180	67887	-1.2649	0.89705	1
55132	ENSG00000138709	LARP1B	4	128947421	129154086	323	67769	-1.265	0.89707	1
1159	ENSG00000237289	CKMT1B	15	43850055	43901604	15	67798	-1.2651	0.89709	1
4056		LTC4S	5	179184263	179233616	91	67895	-1.2656	0.89717	1
10743	ENSG00000108557	RAI1	17	17549787	17724767	185	67890	-1.2657	0.8972	1
5786	ENSG00000132670	PTPRA	20	2809841	3029316	284	67527	-1.2658	0.8972	1
56477	ENSG00000151882	CCL28	5	43366747	43447488	139	66345	-1.266	0.89725	1
136541		PRSS58	7	141941958	141992878	201	67986	-1.2661	0.89726	1
10733	ENSG00000142731	PLK4	4	128767016	128830379	50	67278	-1.2665	0.89733	1
151963	ENSG00000180611	MB21D2	3	192504604	192670950	378	67464	-1.2665	0.89734	1
54529	ENSG00000138381	ASNSD1	2	190491125	190545557	75	67744	-1.267	0.89742	1
81442	ENSG00000188340	OR6N2	1	158736472	158782425	126	67538	-1.2671	0.89745	1
3643	ENSG00000171105	INSR	19	7102266	7329011	566	66623	-1.2674	0.89749	1
10443	ENSG00000244754	N4BP2L2	13	32996625	33151839	150	67547	-1.2693	0.89783	1
55666	ENSG00000182446	NPLOC4	17	79513913	79639138	425	67029	-1.2697	0.8979	1
342897	ENSG00000188505	NCCRP1	19	39652604	39702522	74	67418	-1.2698	0.89792	1
58505	ENSG00000198856	OSTC	4	109536741	109598978	107	67780	-1.2698	0.89793	1
2625	ENSG00000107485	GATA3	10	8052294	8127164	187	67427	-1.2703	0.89801	1
81448	ENSG00000196171	OR6K2	1	158659468	158705442	103	67862	-1.2711	0.89815	1
6356	ENSG00000172156	CCL11	17	32577687	32625199	102	67986	-1.2718	0.89827	1
165055	ENSG00000163006	CCDC138	2	109368208	109503047	148	67833	-1.2721	0.89833	1
3572	ENSG00000134352	IL6ST	5	55220923	55325821	130	67767	-1.2725	0.8984	1
374986	ENSG00000180488	MIGA1	1	78210309	78355225	178	67475	-1.2733	0.89855	1
5228	ENSG00000119630	PGF	14	75398533	75457467	73	67781	-1.2734	0.89856	1
11343	ENSG00000074416	MGLL	3	127397905	127577093	324	67412	-1.2736	0.8986	1
141	ENSG00000144843	ADPRH	3	119263280	119318792	166	67761	-1.2737	0.89862	1
619189	ENSG00000184716	SERINC4	15	44076372	44127295	49	67892	-1.2737	0.89862	1
148418	ENSG00000203943	SAMD13	1	84729049	84826481	136	66496	-1.2739	0.89865	1
283635	ENSG00000151327	FAM177A1	14	35479113	35562589	239	67896	-1.2742	0.8987	1
57403	ENSG00000124209	RAB22A	20	56849771	56952563	232	67622	-1.2743	0.89872	1
58504	ENSG00000128805	ARHGAP22	10	49644068	49899310	682	67785	-1.2746	0.89878	1
131566	ENSG00000057019	DCBLD2	3	98504814	98655566	269	67849	-1.2747	0.89879	1
91661	ENSG00000196417	ZNF765	19	53863397	53925262	140	67756	-1.275	0.89885	1
8940	ENSG00000100038	TOP3B	22	22301397	22372219	135	66508	-1.2759	0.899	1
50511	ENSG00000139351	SYCP3	12	102112426	102168474	93	67385	-1.2764	0.8991	1
256435	ENSG00000184005	ST6GALNAC3	1	76505389	77110311	1497	67431	-1.2767	0.89915	1
55504	ENSG00000127863	TNFRSF19	13	24109509	24260244	413	67630	-1.2767	0.89915	1
84695	ENSG00000115318	LOXL3	2	74749946	74816088	41	65224	-1.277	0.8992	1
10494	ENSG00000115694	STK25	2	242424122	242484145	154	67825	-1.2775	0.89929	1
148022	ENSG00000127666	TICAM1	19	4805936	4866754	188	67037	-1.2781	0.89938	1
10870	ENSG00000126264	HCST	19	36358382	36405173	92	65724	-1.2786	0.89948	1
5683	ENSG00000106588	PSMA2	7	42946460	43006805	118	67948	-1.2787	0.8995	1
911	ENSG00000158481	CD1C	1	158224563	158274564	51	67346	-1.2792	0.8996	1
401138	ENSG00000187689	AMTN	4	71349298	71408460	290	67934	-1.2804	0.89979	1
220108	ENSG00000150510	FAM124A	13	51761470	51868377	214	67535	-1.2806	0.89982	1
548596	ENSG00000223572	CKMT1A	15	43950084	44001420	9	66923	-1.2805	0.89982	1
100506127	ENSG00000179240	GVQW3	11	76057307	76135663	155	67478	-1.2811	0.89992	1
161514	ENSG00000167139	TBC1D21	15	74130922	74191555	147	67818	-1.2814	0.89997	1
3446	ENSG00000186803	IFNA10	9	21196180	21242142	160	67687	-1.282	0.90008	1
8869	ENSG00000115525	ST3GAL5	2	86056271	86151157	249	67874	-1.2833	0.9003	1
92344	ENSG00000120370	GORAB	1	170466263	170532974	68	67791	-1.2843	0.90048	1
51241	ENSG00000133983	COX16	14	70781798	70861448	220	67950	-1.2844	0.90049	1
4620	ENSG00000125414	MYH2	17	10414465	10488017	108	67986	-1.2844	0.9005	1
11095	ENSG00000134917	ADAMTS8	11	130264660	130333539	163	67593	-1.285	0.9006	1
146433	ENSG00000157368	IL34	16	70578798	70704585	215	66870	-1.286	0.90078	1
100130988	ENSG00000164500	SPATA48	7	50100682	50208852	273	67938	-1.2863	0.90083	1
9351	ENSG00000065054	SLC9A3R2	16	2041869	2099027	107	63705	-1.2864	0.90086	1
6819	ENSG00000198203	SULT1C2	2	108870095	108936371	163	67855	-1.2868	0.90091	1
23143	ENSG00000136141	LRCH1	13	47092296	47337176	524	67643	-1.2876	0.90106	1
7582	ENSG00000196693	ZNF33B	10	43074532	43169016	176	67643	-1.2878	0.9011	1
387787	ENSG00000175536	LIPT2	11	74192923	74239755	100	67928	-1.2887	0.90124	1
145788	ENSG00000261652	C15orf65	15	55665723	55720910	165	67904	-1.2887	0.90124	1
64422	ENSG00000144848	ATG3	3	112241354	112315810	182	67113	-1.2903	0.90152	1
400720	ENSG00000197128	ZNF772	19	57970954	58023945	167	67986	-1.2905	0.90156	1
728	ENSG00000197405	C5AR1	19	47778104	47835327	131	65656	-1.2917	0.90177	1
3451	ENSG00000234829	IFNA17	9	21217242	21263221	118	67906	-1.2923	0.90188	1
101928726	NA	NA	5	176522822	176583835	119	67986	-1.2935	0.90208	1
53917	ENSG00000169228	RAB24	5	176718199	176765744	67	67608	-1.2938	0.90214	1
10605	ENSG00000172239	PAIP1	5	43516369	43592521	133	66354	-1.2939	0.90215	1
57498	ENSG00000134313	KIDINS220	2	8855295	9012755	192	66349	-1.2953	0.90238	1
90850	ENSG00000167962	ZNF598	16	2037653	2094822	115	63706	-1.2955	0.90242	1
55064	ENSG00000106686	SPATA6L	9	4543386	4701674	436	66779	-1.2957	0.90245	1
3092	ENSG00000127946	HIP1	7	75152619	75403290	631	67344	-1.2958	0.90247	1
203328	ENSG00000157303	SUSD3	9	95785989	95857420	174	67819	-1.2961	0.90252	1
80233	ENSG00000185504	FAAP100	17	79496911	79554429	145	65761	-1.2967	0.90263	1
2936	ENSG00000104687	GSR	8	30525578	30620486	191	67818	-1.2968	0.90266	1
9824		ARHGAP11A	15	32871720	32941868	41	66807	-1.2969	0.90267	1
5047	ENSG00000122133	PAEP	9	138418601	138468622	91	65274	-1.2972	0.90272	1
127003	ENSG00000179902	C1orf194	1	109638573	109691484	144	67393	-1.2976	0.90278	1
85301	ENSG00000196739	COL27A1	9	116883231	117082975	584	67469	-1.2983	0.9029	1
9638	ENSG00000149557	FEZ1	11	125305641	125401206	169	67707	-1.2984	0.90293	1
10863	ENSG00000042980	ADAM28	8	24116553	24222726	286	67836	-1.2986	0.90296	1
4060	ENSG00000139329	LUM	12	91487232	91540542	99	67533	-1.2988	0.90299	1
79723	ENSG00000152455	SUV39H2	10	14885782	14956314	78	67637	-1.299	0.90302	1
84933	ENSG00000189376	C8orf76	8	124222196	124288656	23	65196	-1.3004	0.90327	1
79705	ENSG00000154237	LRRK1	15	101424460	101620317	509	67344	-1.3019	0.90352	1
23164	ENSG00000133030	MPRIP	17	16910790	17105962	339	67427	-1.3023	0.90359	1
285955	ENSG00000136206	SPDYE1	7	44003552	44059723	37	67986	-1.3027	0.90366	1
375444	ENSG00000172244	C5orf34	5	43476803	43550273	128	66176	-1.3028	0.90367	1
2570	ENSG00000111886	GABRR2	6	89956840	90060018	273	67807	-1.303	0.90372	1
53840	ENSG00000258659	TRIM34	11	5606174	5675628	244	67860	-1.3033	0.90376	1
164668	ENSG00000100298	APOBEC3H	22	39458229	39510072	152	67515	-1.3038	0.90385	1
267020	ENSG00000249222	ATP5MGL	22	43025809	43071607	141	67831	-1.3039	0.90386	1
65260	ENSG00000162377	COA7	1	53142014	53199038	100	67848	-1.3043	0.90393	1
54997	ENSG00000088992	TESC	12	117466728	117572251	236	66580	-1.3043	0.90393	1
54784	ENSG00000160993	ALKBH4	7	102086667	102140321	61	66264	-1.3044	0.90396	1
79414	ENSG00000126243	LRFN3	19	36393022	36446097	97	66756	-1.3047	0.904	1
138805	ENSG00000186881	OR13F1	9	107231544	107277503	113	67872	-1.3049	0.90403	1
6752	ENSG00000180616	SSTR2	17	71126160	71178094	134	66701	-1.305	0.90406	1
5348	ENSG00000266964	FXYD1	19	35594693	35643959	79	65697	-1.305	0.90406	1
79830	ENSG00000197056	ZMYM1	1	35490387	35591460	73	64583	-1.3061	0.90424	1
3852	ENSG00000186081	KRT5	12	52898359	52949328	188	67745	-1.3063	0.90427	1
55032	ENSG00000138459	SLC35A5	3	112245857	112313286	167	67069	-1.3066	0.90433	1
83447	ENSG00000151475	SLC25A31	4	128616555	128705447	98	67389	-1.3072	0.90442	1
51617	ENSG00000170091	NSG2	5	173437607	173546182	204	67515	-1.3075	0.90448	1
219855	ENSG00000134955	SLC37A2	11	124897963	124970412	232	67866	-1.3076	0.90449	1
441024	ENSG00000163738	MTHFD2L	4	74954019	75178816	209	67056	-1.3077	0.90452	1
84449	ENSG00000160961	ZNF333	19	14765711	14854558	234	67684	-1.308	0.90456	1
388551	ENSG00000213892	CEACAM16	19	45167421	45223986	120	67282	-1.3085	0.90465	1
2960	ENSG00000153767	GTF2E1	3	120426558	120512216	127	67407	-1.3091	0.90475	1
55758	ENSG00000117625	RCOR3	1	211397708	211499727	245	67754	-1.31	0.90491	1
23281	ENSG00000132938	MTUS2	13	29359485	30090084	1753	67398	-1.3106	0.905	1
79805	ENSG00000143494	VASH2	1	213088887	213174986	197	67130	-1.3111	0.90508	1
83881	ENSG00000185155	MIXL1	1	226376325	226424756	71	67835	-1.3126	0.90534	1
9538	ENSG00000149547	EI24	11	125404298	125464575	109	67774	-1.3128	0.90537	1
6159	ENSG00000162244	RPL29	3	52017644	52064958	34	63212	-1.313	0.90541	1
5866	ENSG00000167994	RAB3IL1	11	61654706	61748747	205	67701	-1.3131	0.90543	1
10892	ENSG00000172175	MALT1	18	56303618	56427371	247	67830	-1.3133	0.90546	1
120526	ENSG00000170946	DNAJC24	11	31356377	31464382	101	67662	-1.314	0.90557	1
3821	ENSG00000134545	KLRC1	12	10584863	10642215	111	67835	-1.3143	0.90562	1
55924	ENSG00000197852	INKA2	1	112254686	112333419	189	67528	-1.3149	0.90573	1
23036	ENSG00000188994	ZNF292	6	87830269	87983926	346	67649	-1.3153	0.90579	1
4149	ENSG00000125952	MAX	14	65462819	65604413	289	67111	-1.3153	0.90579	1
160760	ENSG00000196850	PPTC7	12	110962237	111056064	63	67809	-1.316	0.90592	1
51667	ENSG00000013374	NUB1	7	151003785	151085547	205	65905	-1.3163	0.90596	1
130617	ENSG00000158552	ZFAND2B	2	220036506	220084373	65	67516	-1.3167	0.90602	1
730291	ENSG00000223614	ZNF735	7	63632581	63690668	230	67930	-1.317	0.90607	1
8516	ENSG00000077943	ITGA8	10	15547711	15797328	605	67691	-1.3171	0.9061	1
29079	ENSG00000136146	MED4	13	48639864	48704277	185	67462	-1.3183	0.9063	1
79158	ENSG00000111670	GNPTAB	12	102129275	102259645	214	67447	-1.3188	0.90637	1
6793	ENSG00000072786	STK10	5	171459074	171650346	517	67618	-1.3193	0.90647	1
32	ENSG00000076555	ACACB	12	109519222	109716031	449	67808	-1.3197	0.90653	1
90268	ENSG00000154124	OTULIN	5	14629783	14709842	118	67451	-1.3198	0.90655	1
119774	ENSG00000181963	OR52K2	11	4435525	4481591	128	63689	-1.3198	0.90655	1
5356	ENSG00000171566	PLRG1	4	155446149	155506585	140	67798	-1.3202	0.90662	1
285588	ENSG00000214360	EFCAB9	5	171586176	171640458	154	67787	-1.3209	0.90673	1
8747	ENSG00000139985	ADAM21	14	70883874	70936622	143	67841	-1.321	0.90675	1
83998	ENSG00000134193	REG4	1	120326641	120389203	100	67696	-1.3221	0.90693	1
5687	ENSG00000100902	PSMA6	14	35712811	35796680	203	67853	-1.3227	0.90703	1
51428	ENSG00000183258	DDX41	5	176928578	176978967	45	67548	-1.3229	0.90707	1
23086	ENSG00000110723	EXPH5	11	108366158	108499492	238	67797	-1.3232	0.90712	1
526	ENSG00000147416	ATP6V1B2	8	20019704	20089207	144	67933	-1.3237	0.90719	1
23116	ENSG00000198718	TOGARAM1	14	45396416	45553634	178	67462	-1.3236	0.90719	1
22990	ENSG00000100731	PCNX1	14	71339122	71592099	497	66673	-1.3237	0.9072	1
7621	ENSG00000187792	ZNF70	22	24073772	24128279	115	66124	-1.3237	0.9072	1
8805	ENSG00000122779	TRIM24	7	138110079	138280333	271	67675	-1.3239	0.90723	1
79901	ENSG00000071967	CYBRD1	2	172343757	172424643	221	67882	-1.3251	0.90743	1
3822	ENSG00000205809	KLRC2	12	10573198	10623780	74	67692	-1.3253	0.90747	1
5858	ENSG00000126838	PZP	12	9291436	9395966	241	67860	-1.3268	0.90772	1
5999	ENSG00000117152	RGS4	1	163003396	163056592	142	67763	-1.3269	0.90773	1
201305	ENSG00000182557	SPNS3	17	4302219	4401499	399	67022	-1.3279	0.9079	1
8890	ENSG00000115211	EIF2B4	2	27577219	27628324	45	67501	-1.3284	0.90798	1
143503	ENSG00000180785	OR51E1	11	4630156	4686718	229	63669	-1.3285	0.90799	1
51365	ENSG00000144837	PLA1A	3	119281695	119358658	220	67815	-1.3287	0.90802	1
3049	ENSG00000086506	HBQ1	16	195333	241178	77	63959	-1.329	0.90807	1
1519		CTSO	4	156835270	156910048	278	67773	-1.3292	0.90811	1
11129	ENSG00000104859	CLASRP	19	45507298	45584214	41	67590	-1.3293	0.90813	1
729991	ENSG00000254901	BORCS8	19	19277713	19338400	124	67796	-1.3295	0.90816	1
9987	ENSG00000152795	HNRNPDL	4	83333717	83386378	101	67751	-1.3309	0.90839	1
5775	ENSG00000088179	PTPN4	2	120482207	120752496	351	67350	-1.3311	0.90843	1
440822	ENSG00000184571	PIWIL3	22	25105001	25205687	285	67824	-1.3313	0.90846	1
54988	ENSG00000183549	ACSM5	16	20385850	20462290	208	67228	-1.3319	0.90855	1
29959	ENSG00000115216	NRBP1	2	27616473	27675126	56	67211	-1.3321	0.90858	1
133584	ENSG00000164318	EGFLAM	5	38223511	38475582	530	67174	-1.3331	0.90875	1
219595		FOLH1B	11	89335675	89441886	256	67786	-1.3337	0.90884	1
8383	ENSG00000172146	OR1A1	17	3083915	3129844	125	67986	-1.3336	0.90884	1
9244	ENSG00000006016	CRLF1	19	18694035	18752660	125	67572	-1.3354	0.90913	1
9253	ENSG00000105245	NUMBL	19	41161810	41231556	146	67831	-1.3361	0.90924	1
657	ENSG00000107779	BMPR1A	10	88481396	88694945	414	67302	-1.3365	0.90931	1
4618	ENSG00000111046	MYF6	12	81066408	81113257	90	67604	-1.3375	0.90947	1
5008	ENSG00000099985	OSM	22	30648817	30697829	84	67609	-1.3394	0.90979	1
10885	ENSG00000065183	WDR3	1	118437372	118513049	47	67594	-1.3401	0.90989	1
152065	ENSG00000180697	C3orf22	3	126235842	126312808	215	67554	-1.3401	0.90989	1
91646	ENSG00000173809	TDRD12	19	33175679	33291714	225	67890	-1.3411	0.91006	1
83478	ENSG00000138639	ARHGAP24	4	86033860	86933823	2323	67587	-1.3415	0.91012	1
54806	ENSG00000135541	AHI1	6	135594670	135853903	324	67237	-1.3417	0.91015	1
51619	ENSG00000078967	UBE2D4	7	43931035	44005735	166	67902	-1.3425	0.91028	1
80223	ENSG00000156675	RAB11FIP1	8	37706465	37792015	37	66599	-1.3426	0.91029	1
339390	ENSG00000182566	CLEC4G	19	7783843	7832057	114	67207	-1.3432	0.91039	1
1454	ENSG00000213923	CSNK1E	22	38676697	38749089	98	64985	-1.3434	0.91043	1
352909	ENSG00000167646	DNAAF3	19	55660029	55713090	165	67662	-1.3435	0.91044	1
101927322	NA	LOC101927322	18	56327241	56373761	97	67855	-1.3435	0.91045	1
26147	ENSG00000119403	PHF19	9	123607929	123692168	155	67714	-1.344	0.91052	1
4710	ENSG00000065518	NDUFB4	3	120280128	120331258	126	67557	-1.3441	0.91055	1
130540	ENSG00000155749	FLACC1	2	202143147	202257101	203	67427	-1.3447	0.91063	1
221178		SPATA13	13	24518765	24891212	1227	67429	-1.3453	0.91073	1
8528	ENSG00000203797	DDO	6	110699545	110771839	243	67508	-1.3459	0.91083	1
1036	ENSG00000129596	CDO1	5	115130430	115187405	58	67025	-1.346	0.91085	1
55303	ENSG00000133574	GIMAP4	7	150229458	150281043	204	67923	-1.3467	0.91096	1
29991	ENSG00000122136	OBP2A	9	138402885	138451815	79	64593	-1.3473	0.91106	1
8682	ENSG00000162734	PEA15	1	160140125	160195162	98	66587	-1.3477	0.91113	1
123876	ENSG00000183747	ACSM2A	16	20427846	20508991	172	67507	-1.3478	0.91114	1
114984	ENSG00000162076	FLYWCH2	16	2897924	2959383	170	67855	-1.3479	0.91116	1
58478	ENSG00000145293	ENOPH1	4	83316726	83392245	154	67790	-1.3483	0.91121	1
167691	ENSG00000135338	LCA5	6	80184708	80282147	184	67608	-1.3486	0.91126	1
5860	ENSG00000151552	QDPR	4	17478016	17548857	242	67898	-1.3489	0.91132	1
8505	ENSG00000227345	PARG	10	51016325	51406346	33	67986	-1.3492	0.91137	1
23551	ENSG00000100302	RASD2	22	35901556	35960048	117	67596	-1.3503	0.91153	1
4635	ENSG00000198336	MYL4	17	45231728	45311045	109	67849	-1.3505	0.91157	1
9728	ENSG00000138593	SECISBP2L	15	49270835	49373760	144	67791	-1.3506	0.91159	1
200634	ENSG00000157992	KRTCAP3	2	27630233	27679348	53	67487	-1.3508	0.91162	1
56965	ENSG00000137817	PARP6	15	72523522	72599885	105	67792	-1.3515	0.91173	1
4350	ENSG00000103152	MPG	16	92018	145850	57	65477	-1.3518	0.91178	1
10807	ENSG00000165689	ENTR1	9	139286374	139340054	170	63749	-1.352	0.9118	1
4617	ENSG00000111049	MYF5	12	81075708	81123447	77	67691	-1.352	0.9118	1
3914	ENSG00000196878	LAMB3	1	209778215	209860820	194	67284	-1.352	0.91181	1
149998	ENSG00000188992	LIPI	21	15470784	15618361	511	67898	-1.3521	0.91183	1
57089	ENSG00000198018	ENTPD7	10	101384263	101481002	149	67771	-1.3525	0.91189	1
113179	ENSG00000213638	ADAT3	19	1870371	1923446	108	63569	-1.3528	0.91194	1
3975		LHX1	17	35259772	35311915	77	67097	-1.3531	0.91199	1
387733	ENSG00000206013	IFITM5	11	288200	334526	70	62035	-1.3535	0.91205	1
374739	ENSG00000159648	TEPP	16	57975339	58032020	118	67550	-1.3538	0.91211	1
4171	ENSG00000073111	MCM2	3	127282200	127351279	52	67185	-1.3555	0.91237	1
90381	ENSG00000140534	TICRR	15	90083818	90181254	212	67492	-1.3557	0.91241	1
338324	ENSG00000184330	S100A7A	1	153354000	153405701	78	67759	-1.3561	0.91246	1
833		CARS1	11	3012152	3113681	244	63675	-1.3568	0.91258	1
348807	ENSG00000163885	CFAP100	3	126078751	126165399	245	67689	-1.3579	0.91275	1
10516	ENSG00000140092	FBLN5	14	92325755	92449046	298	67781	-1.3579	0.91276	1
1089		CEACAM4	19	42115344	42168442	123	67064	-1.3589	0.91291	1
63895	ENSG00000154864	PIEZO2	18	10660244	11183761	1458	67359	-1.359	0.91293	1
151887	ENSG00000091986	CCDC80	3	112313407	112394977	140	67664	-1.3591	0.91294	1
26154	ENSG00000144452	ABCA12	2	215786266	216038151	489	67196	-1.3593	0.91298	1
147945	ENSG00000160505	NLRP4	19	56312944	56403221	284	67268	-1.3602	0.91312	1
10057	ENSG00000114770	ABCC5	3	183627722	183770803	309	67837	-1.3603	0.91313	1
84329	ENSG00000122986	HVCN1	12	111076491	111165276	100	67743	-1.3604	0.91315	1
9794		MAML1	5	179124833	179218035	170	67847	-1.3605	0.91316	1
90324	ENSG00000142039	CCDC97	19	41781094	41840788	63	67393	-1.3619	0.91339	1
54456	ENSG00000073146	MOV10L1	22	50493435	50610119	494	67746	-1.3627	0.91352	1
9578	ENSG00000198752	CDC42BPB	14	103388716	103558742	310	67413	-1.3632	0.91359	1
161497	ENSG00000242866	STRC	15	43881685	44037286	103	66828	-1.3639	0.91369	1
8625	ENSG00000064490	RFXANK	19	19268008	19322678	135	67739	-1.3641	0.91372	1
54207	ENSG00000100433	KCNK10	14	88636452	88828256	584	67355	-1.3643	0.91377	1
8916		HERC3	4	89478574	89639693	269	67491	-1.3656	0.91396	1
219477		OR8J1	11	56092691	56138764	145	67757	-1.3655	0.91396	1
56169		GSDMC	8	130750442	130834134	251	67850	-1.3668	0.91415	1
136991	ENSG00000154438	ASZ1	7	116993276	117102577	120	67490	-1.367	0.91419	1
2168	ENSG00000163586	FABP1	2	88412501	88462650	110	67571	-1.3672	0.91422	1
245927	ENSG00000214642	DEFB113	6	49926390	49972338	95	67368	-1.3672	0.91422	1
27013	ENSG00000115649	CNPPD1	2	220026619	220077885	73	67619	-1.3676	0.91429	1
116448	ENSG00000184221	OLIG1	21	34407450	34454728	87	67533	-1.3678	0.91431	1
55860	ENSG00000131966	ACTR10	14	58631833	58712354	85	67079	-1.3699	0.91465	1
535	ENSG00000033627	ATP6V0A1	17	40575862	40684597	132	67745	-1.3709	0.9148	1
140690	ENSG00000124092	CTCFL	20	56061021	56135708	223	67929	-1.371	0.91481	1
1399	ENSG00000099942	CRKL	22	21236714	21318037	149	66711	-1.371	0.91481	1
54065	ENSG00000205670	SMIM11A	21	35712749	35771452	152	67150	-1.3723	0.91502	1
79782	ENSG00000114248	LRRC31	3	169547029	169622723	174	67976	-1.3728	0.91509	1
84223	ENSG00000114473	IQCG	3	197605946	197721982	244	67814	-1.373	0.91512	1
8738	ENSG00000169372	CRADD	12	94036121	94299530	479	67667	-1.373	0.91512	1
23062	ENSG00000103365	GGA2	16	23464863	23556815	137	67519	-1.3739	0.91526	1
6276	ENSG00000196420	S100A5	1	153499623	153550772	71	65405	-1.3751	0.91545	1
9859		CEP170	1	243277730	243454284	139	67725	-1.3751	0.91545	1
9559	ENSG00000122958	VPS26A	10	70848908	70942617	184	67901	-1.3754	0.91549	1
222171	ENSG00000176532	PRR15	7	29568039	29616911	140	67908	-1.3757	0.91555	1
81894	ENSG00000155287	SLC25A28	10	101360275	101454039	181	67642	-1.3763	0.91563	1
1142	ENSG00000147432	CHRNB3	8	42517562	42602209	251	67663	-1.3764	0.91565	1
94030	ENSG00000131409	LRRC4B	19	51010149	51106302	164	67550	-1.3772	0.91578	1
255057	ENSG00000099625	CBARP	19	1218059	1272990	67	62339	-1.3775	0.91582	1
55655		NLRP2	19	55441652	55522510	177	67014	-1.3776	0.91584	1
5133		PDCD1	2	242782033	242836058	75	61792	-1.3786	0.91599	1
54802	ENSG00000043514	TRIT1	1	40296703	40384177	163	67749	-1.3802	0.91625	1
885	ENSG00000187094	CCK	3	42289315	42342662	120	67895	-1.3807	0.91632	1
4159	ENSG00000124089	MC3R	20	54788788	54834871	182	67648	-1.3808	0.91633	1
3823	ENSG00000205810	KLRC3	12	10554914	10608194	60	67726	-1.3812	0.91639	1
92305	ENSG00000168936	TMEM129	4	1707679	1758084	202	63977	-1.3816	0.91645	1
150248		C22orf15	22	24067622	24118050	109	66209	-1.3817	0.91647	1
6804	ENSG00000106089	STX1A	7	73103535	73169032	75	67210	-1.3829	0.91665	1
1102	ENSG00000136161	RCBTB2	13	49053099	49142341	79	66787	-1.3829	0.91665	1
27101	ENSG00000116161	CACYBP	1	174933571	174991163	65	67834	-1.3834	0.91674	1
254013	ENSG00000139160	ETFBKMT	12	31765094	31832016	220	67848	-1.3837	0.91677	1
7110	ENSG00000144747	TMF1	3	69058978	69136484	114	67797	-1.3851	0.91699	1
57724	ENSG00000152223	EPG5	18	43417574	43582305	368	67669	-1.3855	0.91706	1
101928344	NA	LOC101928344	19	213866	274827	20	66984	-1.3876	0.91738	1
80020	ENSG00000100350	FOXRED2	22	36873233	36938148	204	66690	-1.3886	0.91752	1
64806	ENSG00000166090	IL25	14	23807018	23855612	91	67302	-1.3889	0.91757	1
131601	ENSG00000163870	TPRA1	3	127281907	127344602	48	67118	-1.3892	0.91761	1
10920	ENSG00000198612	COPS8	2	237958870	238017489	87	65954	-1.3899	0.91772	1
130951	ENSG00000159374	M1AP	2	74775010	74910994	109	64757	-1.3904	0.9178	1
26270	ENSG00000116663	FBXO6	1	11689150	11744411	119	64055	-1.3906	0.91783	1
6275	ENSG00000196154	S100A4	1	153506095	153553282	62	65025	-1.3906	0.91783	1
57154		SMURF1	7	98615058	98776743	234	67254	-1.3912	0.91791	1
54936	ENSG00000116863	ADPRHL2	1	36519453	36569533	29	67573	-1.3913	0.91793	1
57091	ENSG00000087589	CASS4	20	54952168	55044396	183	66555	-1.3913	0.91793	1
730130	ENSG00000234224	TMEM229A	7	123660970	123708523	125	67758	-1.3914	0.91795	1
4438	ENSG00000057468	MSH4	1	76227556	76389581	449	67938	-1.3925	0.91811	1
132720	ENSG00000174749	FAM241A	4	113031553	113120237	160	67584	-1.3927	0.91814	1
85363	ENSG00000132256	TRIM5	11	5666740	5741339	287	67903	-1.3938	0.91832	1
7760	ENSG00000085644	ZNF213	16	3150057	3202805	66	66978	-1.3957	0.9186	1
339906	ENSG00000178055	PRSS42P	3	46861894	46910585	81	67776	-1.3964	0.9187	1
23200	ENSG00000058063	ATP11B	3	182476291	182649423	265	67773	-1.3964	0.9187	1
56946	ENSG00000158636	EMSY	11	76120967	76273943	264	67688	-1.3969	0.91878	1
5612	ENSG00000137492	THAP12	11	76051004	76126880	151	67418	-1.3969	0.91879	1
5352	ENSG00000152952	PLOD2	3	145777225	145914282	281	67640	-1.3971	0.91881	1
285533	ENSG00000145428	RNF175	4	154621312	154716387	235	67651	-1.3988	0.91906	1
80832	ENSG00000100336	APOL4	22	36575176	36635879	248	67779	-1.3991	0.9191	1
79908	ENSG00000113303	BTNL8	5	180291077	180387906	224	65984	-1.3996	0.91918	1
56479	ENSG00000185760	KCNQ5	6	73296571	73918574	1221	67594	-1.4	0.91924	1
57019	ENSG00000005194	CIAPIN1	16	57452081	57516439	154	67932	-1.4011	0.91941	1
79365	ENSG00000123095	BHLHE41	12	26262959	26313003	106	67888	-1.4014	0.91945	1
6884	ENSG00000197780	TAF13	1	109596998	109653624	126	67304	-1.4017	0.91949	1
404203	ENSG00000178172	SPINK6	5	147547357	147604700	154	67834	-1.4017	0.9195	1
56948	ENSG00000100445	SDR39U1	14	24898972	24947042	284	67929	-1.4029	0.91968	1
9015	ENSG00000143498	TAF1A	1	222720990	222798438	157	67624	-1.4031	0.91971	1
5997	ENSG00000116741	RGS2	1	192743169	192791407	83	67768	-1.4037	0.91979	1
916	ENSG00000198851	CD3E	11	118140295	118196890	146	66952	-1.4051	0.92	1
283953	ENSG00000232258	TMEM114	16	8609502	8657226	86	67965	-1.4069	0.92026	1
157695	ENSG00000180190	TDRP	8	429790	530781	331	67731	-1.4076	0.92038	1
9236	ENSG00000260916	CCPG1	15	55637421	55735708	290	67903	-1.408	0.92043	1
433	ENSG00000161944	ASGR2	17	6994641	7053292	174	67736	-1.4094	0.92064	1
81926	ENSG00000129968	ABHD17A	19	1866975	1920518	110	63586	-1.4096	0.92067	1
285313	ENSG00000152580	IGSF10	3	151143778	151214272	184	67761	-1.4098	0.9207	1
7555	ENSG00000169714	CNBP	3	128876658	128937810	46	67352	-1.4106	0.92082	1
50674	ENSG00000122859	NEUROG3	10	71321791	71368210	94	67508	-1.411	0.92088	1
1633	ENSG00000156136	DCK	4	71824265	71906631	84	66331	-1.4113	0.92093	1
28982	ENSG00000162769	FLVCR1	1	212996597	213082705	331	67946	-1.4117	0.92098	1
56993	ENSG00000100216	TOMM22	22	39042954	39090765	123	67747	-1.4122	0.92105	1
9204	ENSG00000163867	ZMYM6	1	35441766	35532569	80	63623	-1.4137	0.92127	1
6691	ENSG00000128040	SPINK2	4	57666026	57723035	239	67647	-1.415	0.92147	1
844	ENSG00000143318	CASQ1	1	160125285	160181676	134	66660	-1.4152	0.92149	1
1465	ENSG00000159176	CSRP1	1	201442658	201511387	246	67187	-1.4161	0.92163	1
80129	ENSG00000120262	CCDC170	6	151780175	151952328	517	67804	-1.4162	0.92164	1
100506388		LOC100506388	17	145996	193279	44	64126	-1.4171	0.92177	1
259173	ENSG00000178038	ALS2CL	3	46700485	46770194	177	67750	-1.4177	0.92185	1
390443	ENSG00000188655	RNASE9	14	21014252	21064125	167	67546	-1.4184	0.92196	1
56900	ENSG00000215717	TMEM167B	1	109598403	109649554	117	67330	-1.4197	0.92215	1
147949	ENSG00000198440	ZNF583	19	56880383	56946400	105	67721	-1.4201	0.92221	1
84807	ENSG00000167604	NFKBID	19	36368854	36428205	115	66246	-1.4212	0.92237	1
170961	ENSG00000089847	ANKRD24	19	4147665	4234811	136	65309	-1.4219	0.92248	1
5746	ENSG00000144407	PTH2R	2	209189569	209369231	339	67658	-1.4223	0.92253	1
154064	ENSG00000155918	RAET1L	6	150331266	150381668	146	67785	-1.4227	0.92259	1
7171	ENSG00000167460	TPM4	19	16143317	16223815	185	66855	-1.4229	0.92262	1
51537	ENSG00000242114	MTFP1	22	30786611	30835041	96	67943	-1.4236	0.92273	1
9655	ENSG00000171150	SOCS5	2	46891099	46999927	320	67851	-1.4238	0.92275	1
442213	ENSG00000244694	PTCHD4	6	47835157	48071425	580	67606	-1.4251	0.92293	1
51265	ENSG00000006837	CDKL3	5	133561817	133741805	207	67530	-1.4255	0.923	1
23608	ENSG00000133606	MKRN1	7	140142840	140214369	180	65609	-1.427	0.92321	1
85407	ENSG00000140807	NKD1	16	50547241	50684771	124	67039	-1.4271	0.92322	1
6708	ENSG00000163554	SPTA1	1	158570496	158691506	224	67842	-1.4288	0.92346	1
79650	ENSG00000103005	USB1	16	57998450	58065527	123	67474	-1.4288	0.92347	1
7137	ENSG00000129991	TNNI3	19	55653135	55704100	151	67642	-1.4291	0.92351	1
3752	ENSG00000171385	KCND3	1	112308444	112567147	634	67718	-1.4307	0.92373	1
8645	ENSG00000164626	KCNK5	6	39146747	39232251	220	67840	-1.4306	0.92373	1
50489	ENSG00000116031	CD207	2	71047343	71097953	210	67925	-1.4311	0.9238	1
90874	ENSG00000143067	ZNF697	1	120152000	120225813	143	67503	-1.4312	0.92381	1
4713	ENSG00000099795	NDUFB7	19	14666890	14717889	91	67789	-1.4325	0.924	1
2923	ENSG00000167004	PDIA3	15	44003326	44074804	67	67437	-1.4332	0.9241	1
962	ENSG00000117091	CD48	1	160638536	160716641	81	66275	-1.4333	0.92412	1
259236	ENSG00000181585	TMIE	3	46707823	46762413	131	67881	-1.4334	0.92412	1
388333	ENSG00000183318	SPDYE4	17	8640849	8696977	138	67945	-1.4338	0.92418	1
202018	ENSG00000169762	TAPT1	4	16152128	16263161	276	67905	-1.4346	0.9243	1
9023	ENSG00000138135	CH25H	10	90955694	91002071	95	67770	-1.4347	0.92431	1
84867	ENSG00000110786	PTPN5	11	18739475	18849268	258	67606	-1.4347	0.92431	1
6655	ENSG00000100485	SOS2	14	50573846	50733596	356	67885	-1.4348	0.92433	1
910	ENSG00000158485	CD1B	1	158287740	158336321	112	67354	-1.4351	0.92436	1
10417	ENSG00000159674	SPON2	4	1150720	1237750	178	67240	-1.4351	0.92437	1
284040	ENSG00000239704	CDRT4	17	15329332	15405925	191	67797	-1.4355	0.92442	1
9255	ENSG00000164022	AIMP1	4	107201767	107280382	127	67771	-1.4355	0.92443	1
2984	ENSG00000070019	GUCY2C	12	14755566	14884519	174	67384	-1.4363	0.92454	1
1466	ENSG00000175183	CSRP2	12	77242495	77307814	150	67293	-1.4365	0.92456	1
246213	ENSG00000179520	SLC17A8	12	100715857	100825837	189	67596	-1.4377	0.92474	1
84248	ENSG00000122068	FYTTD1	3	197441424	197521317	96	66173	-1.4381	0.92479	1
4619	ENSG00000109061	MYH1	17	10385624	10456859	99	67986	-1.4381	0.9248	1
51182		HSPA14	10	14845159	14923740	119	67575	-1.4399	0.92505	1
100529257	ENSG00000258644	SYNJ2BP-COX16	14	70781798	70918807	356	67927	-1.4402	0.92509	1
10000		AKT3	1	243641535	244049381	386	67788	-1.4404	0.92512	1
51663	ENSG00000056097	ZFR	5	32344456	32479844	328	67817	-1.4417	0.9253	1
137902	ENSG00000147485	PXDNL	8	52222137	52757005	1457	67354	-1.4417	0.92531	1
375056	ENSG00000154305	MIA3	1	222756444	222851351	177	67733	-1.4422	0.92538	1
4147	ENSG00000132561	MATN2	8	98846284	99058948	537	67838	-1.4423	0.92539	1
1948	ENSG00000125266	EFNB2	13	107132079	107222388	112	67424	-1.4424	0.9254	1
1032	ENSG00000129355	CDKN2D	19	10667138	10714655	138	67923	-1.4448	0.92574	1
716	ENSG00000182326	C1S	12	7132819	7188336	74	67982	-1.4465	0.92598	1
8706	ENSG00000169255	B3GALNT1	3	160791671	160858160	115	67829	-1.447	0.92606	1
112840	ENSG00000140006	WDR89	14	64053757	64143641	152	64968	-1.4473	0.92609	1
390066	ENSG00000181609	OR52D1	11	5474915	5520979	139	67741	-1.4474	0.9261	1
8451	ENSG00000139842	CUL4A	13	113827507	113929392	130	66770	-1.448	0.92619	1
6335	ENSG00000169432	SCN9A	2	167041695	167267497	524	67890	-1.4482	0.92622	1
3688	ENSG00000150093	ITGB1	10	33179246	33282293	217	67721	-1.4502	0.92649	1
54981	ENSG00000106733	NMRK1	9	77666116	77738133	214	67861	-1.4505	0.92654	1
10861	ENSG00000145217	SLC26A1	4	962861	1022228	153	64509	-1.4508	0.92658	1
10390	ENSG00000134255	CEPT1	1	111647249	111737724	121	67570	-1.4513	0.92665	1
55643	ENSG00000133243	BTBD2	19	1975437	2050702	154	64261	-1.4522	0.92678	1
9616	ENSG00000114125	RNF7	3	141422051	141475645	120	67563	-1.4523	0.9268	1
5429	ENSG00000170734	POLH	6	43508878	43598260	89	67266	-1.4526	0.92683	1
81853	ENSG00000137210	TMEM14B	6	10712995	10780389	75	67273	-1.453	0.92688	1
9749	ENSG00000112419	PHACTR2	6	143894317	144162322	666	67780	-1.4537	0.92699	1
219453	ENSG00000181752	OR8K5	11	55916870	55962793	105	67536	-1.4539	0.92701	1
5957	ENSG00000109047	RCVRN	17	9791027	9843684	149	67077	-1.4552	0.9272	1
8647		ABCB11	2	169769336	169922833	348	67642	-1.4555	0.92723	1
151295	ENSG00000213901	SLC23A3	2	220016181	220070549	88	67986	-1.4555	0.92724	1
523	ENSG00000114573	ATP6V1A	3	113430866	113540905	85	67807	-1.4555	0.92724	1
282775	ENSG00000174957	OR5J2	11	55909094	55955032	95	67536	-1.4558	0.92728	1
55795	ENSG00000126226	PCID2	13	113821853	113898335	103	67002	-1.4563	0.92735	1
55258	ENSG00000144115	THNSL2	2	88434814	88496156	125	67359	-1.4567	0.9274	1
5179	ENSG00000181195	PENK	8	57343513	57394282	118	67732	-1.4571	0.92746	1
2581	ENSG00000054983	GALC	14	88294164	88495009	673	67765	-1.4594	0.92778	1
4288	ENSG00000148773	MKI67	10	129884923	129959468	258	67845	-1.4601	0.92786	1
375791	ENSG00000197191	CYSRT1	9	140084086	140130765	75	62165	-1.4627	0.92823	1
10460	ENSG00000013810	TACC3	4	1688217	1756905	235	64025	-1.4637	0.92836	1
1146	ENSG00000196811	CHRNG	2	233369424	233421038	113	65033	-1.4661	0.92868	1
10059	ENSG00000087470	DNM1L	12	32797134	32908584	327	67687	-1.4669	0.92879	1
11273	ENSG00000168488	ATXN2L	16	28799369	28858558	46	67986	-1.4668	0.92879	1
51321	ENSG00000196704	AMZ2	17	66167127	66263305	335	67926	-1.468	0.92895	1
257	ENSG00000156150	ALX3	1	110592997	110648322	75	67855	-1.4686	0.92904	1
5322	ENSG00000127472	PLA2G5	1	20351157	20428394	202	67648	-1.4692	0.92911	1
3053	ENSG00000099937	SERPIND1	22	21093383	21152008	138	65942	-1.4708	0.92932	1
400360		C15orf54	15	39507885	39557048	117	66831	-1.4718	0.92946	1
3910	ENSG00000112769	LAMA4	6	112419134	112610924	393	67696	-1.4721	0.92951	1
646480	ENSG00000205186	FABP9	8	82360618	82408758	112	67607	-1.4726	0.92957	1
364	ENSG00000165269	AQP7	9	33374948	33437643	160	67777	-1.4726	0.92957	1
8531	ENSG00000060138	YBX3	12	10841676	10911047	139	67763	-1.4726	0.92957	1
518	ENSG00000154518	ATP5MC3	2	176030986	176081490	94	67778	-1.4727	0.92958	1
100996713	NA	LOC100996713	1	149359801	149415524	1	58438	-1.4728	0.9296	1
25789	ENSG00000105696	TMEM59L	19	18688682	18741849	118	67367	-1.4735	0.92969	1
285203	ENSG00000163378	EOGT	3	69014363	69098112	172	67605	-1.4737	0.92972	1
5777	ENSG00000111679	PTPN6	12	7020740	7080479	55	67719	-1.474	0.92976	1
81309	ENSG00000181939	OR4C15	11	55286783	55332895	236	67866	-1.4741	0.92978	1
10890	ENSG00000084733	RAB10	2	26221729	26370323	202	67782	-1.4744	0.92981	1
84935	ENSG00000102802	MEDAG	13	31445312	31509709	168	67850	-1.4751	0.92991	1
10436	ENSG00000126749	EMG1	12	7044944	7095165	48	67879	-1.4767	0.93012	1
2736	ENSG00000074047	GLI2	2	121458441	121760229	636	65875	-1.4771	0.93018	1
2039	ENSG00000158856	DMTN	8	21871660	21950036	190	66357	-1.4775	0.93023	1
57125	ENSG00000161381	PLXDC1	17	37209556	37343946	346	67874	-1.478	0.9303	1
6442	ENSG00000108823	SGCA	17	48208240	48263293	74	66233	-1.4798	0.93054	1
2128	ENSG00000106038	EVX1	7	27247164	27297438	86	67415	-1.4802	0.93059	1
84687	ENSG00000108819	PPP1R9B	17	48201101	48262877	77	66033	-1.4821	0.93084	1
566		AZU1	19	792831	842017	101	63649	-1.4825	0.93089	1
8874	ENSG00000102606	ARHGEF7	13	111732624	111968081	569	67737	-1.4827	0.93092	1
51076	ENSG00000119929	CUTC	10	101456958	101525894	83	67451	-1.4835	0.93102	1
78989	ENSG00000118004	COLEC11	2	3607422	3702234	280	66993	-1.4844	0.93115	1
93627	ENSG00000145348	TBCK	4	106957233	107272861	497	67518	-1.4854	0.93129	1
7472	ENSG00000105989	WNT2	7	116906685	116998343	138	67533	-1.4859	0.93135	1
4316	ENSG00000137673	MMP7	11	102381239	102436478	200	66964	-1.4866	0.93144	1
340441		POTEA	8	43112585	43228328	284	67402	-1.4874	0.93155	1
65083	ENSG00000165271	NOL6	9	33451351	33508941	120	67736	-1.4883	0.93166	1
386672	ENSG00000215454	KRTAP10-4	21	45958606	46004987	132	67198	-1.4884	0.93168	1
57680	ENSG00000100888	CHD8	14	21843353	21959276	162	66938	-1.4893	0.9318	1
7884	ENSG00000163950	SLBP	4	1684527	1749421	229	64032	-1.4901	0.9319	1
728927	ENSG00000234444	ZNF736	7	63732815	63820017	335	67943	-1.4901	0.9319	1
57510	ENSG00000124571	XPO5	6	43480068	43578812	105	67318	-1.4902	0.93192	1
6533	ENSG00000131389	SLC6A6	3	14409076	14540857	299	66812	-1.4903	0.93193	1
1414	ENSG00000100122	CRYBB1	22	26985362	27048991	172	67522	-1.4906	0.93196	1
140893	ENSG00000130701	RBBP8NL	20	60975293	61037629	227	64930	-1.492	0.93215	1
286204	ENSG00000148204	CRB2	9	126083448	126151034	141	67500	-1.4922	0.93218	1
89782	ENSG00000185621	LMLN	3	197652071	197780591	254	67584	-1.4932	0.93231	1
140876	ENSG00000042062	RIPOR3	20	49192645	49343277	281	67437	-1.4932	0.93231	1
81469	ENSG00000177476	OR2G3	1	247733888	247779817	118	67927	-1.4946	0.9325	1
55743	ENSG00000072609	CHFR	12	133406937	133516459	271	67081	-1.4948	0.93251	1
81328	ENSG00000181958	OR4A15	11	55100360	55146394	130	67417	-1.495	0.93254	1
7553	ENSG00000147789	ZNF7	8	146017855	146082893	122	66084	-1.4951	0.93256	1
64332	ENSG00000144802	NFKBIZ	3	101511834	101589869	75	67925	-1.4972	0.93283	1
161291	ENSG00000182107	TMEM30B	14	61734088	61783530	89	66285	-1.4981	0.93294	1
5349	ENSG00000089356	FXYD3	19	35571732	35625228	78	66475	-1.4988	0.93303	1
10287	ENSG00000171700	RGS19	20	62694534	62746356	90	63602	-1.4988	0.93304	1
391189	ENSG00000197591	OR11L1	1	247994230	248040198	166	67842	-1.4991	0.93307	1
7477	ENSG00000188064	WNT7B	22	46306246	46408008	63	62198	-1.499	0.93307	1
55109	ENSG00000164252	AGGF1	5	76291210	76371059	190	67162	-1.4994	0.93311	1
1355	ENSG00000014919	COX15	10	101445886	101527423	107	67511	-1.4997	0.93316	1
200523	ENSG00000172073	TEX37	2	88789115	88839196	130	67552	-1.5004	0.93325	1
81327	ENSG00000181961	OR4A16	11	55075677	55121663	117	67395	-1.5009	0.93331	1
22954	ENSG00000119401	TRIM32	9	119325147	119473579	342	67892	-1.5011	0.93334	1
339983	ENSG00000185818	NAT8L	4	2026239	2080816	41	66206	-1.5015	0.93339	1
2475	ENSG00000198793	MTOR	1	11156588	11357614	306	67370	-1.5024	0.93351	1
9833	ENSG00000165304	MELK	9	36537859	36687680	188	67633	-1.503	0.93358	1
91355	ENSG00000100068	LRP5L	22	25737218	25836337	133	62940	-1.5033	0.93362	1
374907	ENSG00000177191	B3GNT8	19	41921264	41969635	83	67586	-1.5035	0.93365	1
2299	ENSG00000168269	FOXI1	5	169497917	169546729	171	67851	-1.5062	0.934	1
84327	ENSG00000132846	ZBED3	5	76362532	76418030	109	67742	-1.5078	0.9342	1
51098	ENSG00000101052	IFT52	20	42184574	42285862	179	67584	-1.5086	0.9343	1
9644	ENSG00000107957	SH3PXD2A	10	105343784	105650195	605	67803	-1.509	0.93435	1
6703	ENSG00000163216	SPRR2D	1	153002201	153048594	149	67706	-1.5099	0.93446	1
388364	ENSG00000182271	TMIGD1	17	28633351	28696065	96	67531	-1.511	0.93461	1
652968	ENSG00000239282	CASTOR1	22	30671106	30720616	80	67827	-1.5116	0.93468	1
643394	ENSG00000204909	SPINK9	5	147680122	147729412	61	67522	-1.5125	0.9348	1
642778		NPIPA3	16	14767835	14830195	2	66923	-1.5126	0.93482	1
913	ENSG00000158488	CD1E	1	158288486	158337343	111	67361	-1.514	0.93499	1
219699	ENSG00000107731	UNC5B	10	72937292	73072635	323	67146	-1.5142	0.93502	1
7188	ENSG00000082512	TRAF5	1	211464849	211558403	173	67755	-1.5158	0.93522	1
57514	ENSG00000031081	ARHGAP31	3	118978220	119148323	489	67895	-1.5159	0.93522	1
79097	ENSG00000150244	TRIM48	11	54994658	55048595	28	63460	-1.5173	0.9354	1
23268	ENSG00000107554	DNMBP	10	101625334	101804676	459	67643	-1.5182	0.93552	1
192669	ENSG00000126070	AGO3	1	36361364	36532360	83	67129	-1.5197	0.9357	1
149643	ENSG00000185523	SPATA45	1	212993483	213055991	247	67933	-1.5211	0.93588	1
54148	ENSG00000154719	MRPL39	21	26947968	27014801	183	67860	-1.5213	0.93591	1
54896	ENSG00000040487	SLC66A1	1	19603740	19668925	185	67955	-1.5221	0.936	1
4622	ENSG00000264424	MYH4	17	10336607	10407876	77	67762	-1.5222	0.93602	1
2329	ENSG00000076258	FMO4	1	171248318	171321223	101	67654	-1.5224	0.93605	1
100129128	ENSG00000256980	KHDC1L	6	73923267	73970175	96	67603	-1.5227	0.93608	1
408263	ENSG00000172568	FNDC9	5	156758607	156807729	146	67755	-1.5237	0.9362	1
4146	ENSG00000162510	MATN1	1	31174124	31231432	149	67598	-1.5239	0.93623	1
79929	ENSG00000180834	MAP6D1	3	183523664	183578393	131	67831	-1.524	0.93625	1
8836	ENSG00000137563	GGH	8	63917638	63986610	193	67663	-1.5251	0.93638	1
9933	ENSG00000080608	PUM3	9	2794152	2879130	127	67070	-1.5252	0.9364	1
9733	ENSG00000075856	SART3	12	108905991	108990165	206	67845	-1.5266	0.93657	1
140862	ENSG00000101230	ISM1	20	13167418	13291297	364	66570	-1.5273	0.93665	1
53904	ENSG00000095777	MYO3A	10	26188002	26511465	1034	67872	-1.5275	0.93668	1
55425	ENSG00000133114	GPALPP1	13	45528673	45617743	125	67535	-1.5281	0.93676	1
774	ENSG00000148408	CACNA1B	9	140737241	141029076	293	65147	-1.529	0.93687	1
3854	ENSG00000185479	KRT6B	12	52830435	52880910	212	67902	-1.529	0.93687	1
115584		SLC5A11	16	24822184	24932949	253	67394	-1.5292	0.93689	1
728294	ENSG00000180902	D2HGDH	2	242639030	242718231	64	63662	-1.5297	0.93695	1
90634	ENSG00000139597	N4BP2L1	13	32964860	33037490	96	67767	-1.5304	0.93704	1
79643	ENSG00000176108	CHMP6	17	78930641	78983933	166	66443	-1.5316	0.93719	1
50512	ENSG00000114631	PODXL2	3	127313002	127401653	68	67333	-1.5317	0.9372	1
253943	ENSG00000185728	YTHDF3	8	64046112	64135346	161	67756	-1.5327	0.93732	1
155	ENSG00000188778	ADRB3	8	37810513	37859184	20	67509	-1.5351	0.93762	1
84102	ENSG00000136052	SLC41A2	12	105186331	105387476	465	66548	-1.5357	0.93769	1
161829	ENSG00000178997	EXD1	15	41464926	41557955	253	67797	-1.5357	0.93769	1
6729	ENSG00000100883	SRP54	14	35416901	35508773	275	67985	-1.536	0.93773	1
9451	ENSG00000172071	EIF2AK3	2	88846259	88962094	120	66897	-1.5362	0.93776	1
1455	ENSG00000133275	CSNK1G2	19	1906148	1991337	243	63614	-1.537	0.93785	1
646730	NA	LINC02618	3	141346934	141436234	328	66381	-1.5384	0.93803	1
286	ENSG00000029534	ANK1	8	41500744	41789280	621	67783	-1.5387	0.93806	1
495	ENSG00000105675	ATP4A	19	36031095	36089560	103	67604	-1.5398	0.93819	1
611	ENSG00000128617	OPN1SW	7	128402543	128450844	95	67582	-1.5399	0.93821	1
91949	ENSG00000168434	COG7	16	23389814	23499583	101	66173	-1.5399	0.93821	1
23528	ENSG00000162702	ZNF281	1	200364075	200414186	66	67472	-1.5408	0.93831	1
2921	ENSG00000163734	CXCL3	4	74892306	74939490	17	67533	-1.541	0.93834	1
54540	ENSG00000146067	FAM193B	5	176936790	177016548	89	67792	-1.5421	0.93848	1
5629	ENSG00000117707	PROX1	1	214126278	214224853	157	67715	-1.5423	0.9385	1
442590	ENSG00000170092	SPDYE5	7	74660028	75143628	21	65949	-1.5424	0.93851	1
7334	ENSG00000177889	UBE2N	12	93792088	93871026	104	67798	-1.5427	0.93854	1
5343	ENSG00000183281	PLGLB1	2	87227587	87283969	1	66151	-1.5431	0.9386	1
64285	ENSG00000007384	RHBDF1	16	98058	161354	76	65241	-1.5438	0.93868	1
1727	ENSG00000100243	CYB5R3	22	43003846	43080405	203	67673	-1.5468	0.93904	1
286887	ENSG00000170465	KRT6C	12	52852300	52902569	229	67893	-1.5468	0.93905	1
9314	ENSG00000136826	KLF4	9	110237133	110287047	99	66557	-1.5482	0.93921	1
126567	ENSG00000183186	C2CD4C	19	395443	444170	85	63274	-1.5491	0.93933	1
101927376	NA	NA	18	10566291	10615760	111	66565	-1.5497	0.9394	1
9890	ENSG00000117600	PLPPR4	1	99694848	99785140	232	67058	-1.5502	0.93945	1
23500	ENSG00000146122	DAAM2	6	39725159	39882653	403	67240	-1.5502	0.93945	1
2244	ENSG00000171564	FGB	4	155449132	155503915	126	67777	-1.5507	0.93951	1
1116	ENSG00000133048	CHI3L1	1	203138059	203190978	135	66077	-1.5516	0.93962	1
10879	ENSG00000171201	SMR3B	4	71213795	71265961	225	67940	-1.5521	0.93968	1
57037	ENSG00000106524	ANKMY2	7	16629401	16720442	242	67130	-1.5525	0.93973	1
1634	ENSG00000011465	DCN	12	91529035	91611806	99	67131	-1.5529	0.93977	1
57222	ENSG00000113719	ERGIC1	5	172226223	172389688	423	66936	-1.5563	0.94018	1
286262	ENSG00000176058	TPRN	9	140076069	140130163	83	62704	-1.5583	0.94042	1
440854	ENSG00000214711	CAPN14	2	31385922	31491724	423	67349	-1.5591	0.94051	1
134429	ENSG00000164211	STARD4	5	110821731	110883234	101	67548	-1.5596	0.94057	1
9247	ENSG00000124827	GCM2	6	10863456	10917098	112	67912	-1.5596	0.94057	1
84311		MRPL45	17	36417989	36489101	32	66270	-1.5596	0.94058	1
166	ENSG00000104964	TLE5	19	3042908	3097964	53	62718	-1.5596	0.94058	1
284184	ENSG00000224877	NDUFAF8	17	79178039	79225098	112	65290	-1.5598	0.94059	1
23553	ENSG00000106302	HYAL4	7	123450220	123527532	107	67486	-1.5598	0.9406	1
80852	ENSG00000144596	GRIP2	3	14520396	14618588	294	67459	-1.5612	0.94077	1
375775	ENSG00000130653	PNPLA7	9	140344404	140480021	102	64350	-1.5624	0.94091	1
10233	ENSG00000010626	LRRC23	12	6978897	7033406	76	67654	-1.5626	0.94093	1
7345	ENSG00000154277	UCHL1	4	41223898	41280446	149	66943	-1.5632	0.94099	1
3816	ENSG00000167748	KLK1	19	51312402	51362043	168	67485	-1.5653	0.94124	1
100131980		ZNF705G	8	7205498	7255490	2	62295	-1.5659	0.94132	1
219428		OR4C16	11	55304604	55350536	229	67763	-1.5665	0.94139	1
2813	ENSG00000169347	GP2	16	20310896	20374684	150	66584	-1.5701	0.94181	1
7369	ENSG00000169344	UMOD	16	20334373	20399200	146	67053	-1.5715	0.94196	1
79895	ENSG00000104043	ATP8B4	15	50140435	50446419	706	67807	-1.5721	0.94203	1
54510	ENSG00000189184	PCDH18	4	138430072	138488629	142	67115	-1.5723	0.94206	1
255119	ENSG00000197826	CFAP299	4	81221861	81894910	1035	67415	-1.5727	0.9421	1
340719	ENSG00000188613	NANOS1	10	120754228	120803854	92	67797	-1.5728	0.94212	1
100101267	ENSG00000272391	POM121C	7	75036060	75150565	25	66150	-1.5755	0.94243	1
6861	ENSG00000129990	SYT5	19	55672571	55726809	168	67380	-1.5782	0.94273	1
59339	ENSG00000169499	PLEKHA2	8	38723753	38841431	220	67503	-1.5782	0.94274	1
375323	ENSG00000156959	LHFPL4	3	9530045	9630486	229	67734	-1.5794	0.94287	1
7673	ENSG00000159885	ZNF222	19	44494494	44547263	78	67881	-1.5806	0.94301	1
169834		ZNF883	9	115749400	115809472	137	67895	-1.5807	0.94303	1
167127	ENSG00000168671	UGT3A2	5	36025119	36102023	170	67781	-1.581	0.94306	1
285093		RTP5	2	242776886	242825482	70	61762	-1.5816	0.94313	1
121642	ENSG00000189046	ALKBH2	12	109515993	109566436	99	67603	-1.5816	0.94313	1
10006	ENSG00000136754	ABI1	10	27025525	27185016	362	67789	-1.5824	0.94323	1
55133	ENSG00000068784	SRBD1	2	45605819	45873434	584	67590	-1.5827	0.94325	1
2879	ENSG00000167468	GPX4	19	1068936	1116787	140	64048	-1.5845	0.94346	1
9564		BCAR1	16	75252928	75336951	259	67507	-1.5853	0.94355	1
151112	ENSG00000163012	ZSWIM2	2	187682207	187748897	166	67870	-1.5856	0.94358	1
6279	ENSG00000143546	S100A8	1	153352508	153430054	119	67605	-1.5858	0.9436	1
57567	ENSG00000166188	ZNF319	16	58018572	58069551	79	67289	-1.5871	0.94375	1
153572	ENSG00000170561	IRX2	5	2736279	2786769	143	67293	-1.5879	0.94385	1
5167	ENSG00000197594	ENPP1	6	132094156	132226295	278	67665	-1.5885	0.94391	1
2264	ENSG00000160867	FGFR4	5	176478906	176535143	150	67609	-1.5886	0.94393	1
144203	ENSG00000177359	OVOS2	12	31254586	31394088	341	67852	-1.5906	0.94415	1
100534592	ENSG00000270617	URGCP-MRPS24	7	43896157	43981231	184	67827	-1.5909	0.94418	1
199713		NLRP7	19	55424857	55512611	214	67054	-1.5918	0.94429	1
340024	ENSG00000174358	SLC6A19	5	1166710	1235232	200	65177	-1.5923	0.94435	1
342908	ENSG00000176222	ZNF404	19	44366515	44423116	85	67986	-1.5925	0.94437	1
138311	ENSG00000165716	DIPK1B	9	139572024	139629170	109	62953	-1.5929	0.94441	1
3783	ENSG00000104783	KCNN4	19	44260685	44321269	174	67612	-1.5933	0.94445	1
239	ENSG00000108839	ALOX12	17	6864384	6924055	107	65846	-1.5951	0.94465	1
4324	ENSG00000102996	MMP15	16	58024282	58090805	94	67144	-1.5952	0.94467	1
56655	ENSG00000115350	POLE4	2	75150775	75206859	105	66401	-1.596	0.94475	1
9897	ENSG00000164961	WASHC5	8	126026502	126139061	282	67801	-1.5978	0.94496	1
3039	ENSG00000206172	HBA1	16	191679	237520	76	63873	-1.5988	0.94506	1
51020	ENSG00000111906	HDDC2	6	125586496	125658287	184	67287	-1.5988	0.94507	1
64207	ENSG00000119669	IRF2BPL	14	77480886	77530042	108	67815	-1.6001	0.94521	1
57654	ENSG00000163945	UVSSA	4	1306043	1391837	217	66836	-1.6006	0.94526	1
374654	ENSG00000166813	KIF7	15	90161201	90233725	98	67615	-1.6024	0.94547	1
283869	ENSG00000183971	NPW	16	2034521	2080756	114	63782	-1.6065	0.94592	1
159296	ENSG00000119919	NKX2-3	10	101257690	101306281	136	67821	-1.6073	0.946	1
11198	ENSG00000092201	SUPT16H	14	21809631	21887425	109	65917	-1.6073	0.94601	1
6556	ENSG00000018280	SLC11A1	2	219211752	219271617	104	66649	-1.6083	0.94611	1
386679	ENSG00000205445	KRTAP10-2	21	45960240	46006388	133	67204	-1.6087	0.94615	1
155066	ENSG00000171130	ATP6V0E2	7	149535053	149587787	105	67875	-1.6131	0.94664	1
2149	ENSG00000181104	F2R	5	75976868	76041595	156	67429	-1.6149	0.94683	1
79622	ENSG00000161981	SNRNP25	16	68829	117669	25	67052	-1.6151	0.94685	1
10780	ENSG00000263002	ZNF234	19	44610710	44674462	92	67454	-1.6166	0.94701	1
3578	ENSG00000145839	IL9	5	135217935	135266516	166	67041	-1.617	0.94706	1
445372	ENSG00000258588	TRIM6-TRIM34	11	5582865	5675628	380	67878	-1.6194	0.94732	1
4076	ENSG00000135387	CAPRIN1	11	34038230	34134157	208	67629	-1.6196	0.94734	1
5596		MAPK4	18	48051484	48268196	403	67545	-1.6212	0.94752	1
7264		TSTA3	8	144684788	144735358	94	65289	-1.6214	0.94753	1
131890	ENSG00000114124	GRK7	3	141462043	141545892	163	67698	-1.622	0.9476	1
219417	ENSG00000172199	OR8U1	11	56108100	56154029	148	67729	-1.6224	0.94764	1
6362		CCL18	17	34356643	34408841	117	66131	-1.6226	0.94766	1
11055	ENSG00000042813	ZPBP	7	49967023	50167860	439	67947	-1.6234	0.94775	1
678	ENSG00000152518	ZFP36L2	2	43439541	43488745	62	67102	-1.6238	0.94779	1
3624	ENSG00000122641	INHBA	7	41718601	41777706	71	67150	-1.6241	0.94783	1
57338	ENSG00000154118	JPH3	16	87600441	87741762	502	67165	-1.6285	0.94829	1
200909	ENSG00000186090	HTR3D	3	183714332	183767157	128	67907	-1.6294	0.94839	1
2954	ENSG00000100577	GSTZ1	14	77752230	77807940	150	67743	-1.6303	0.94848	1
23287	ENSG00000135049	AGTPBP1	9	88151454	88391944	542	67231	-1.6304	0.94849	1
4992		OR1F1	16	3219247	3265185	101	67656	-1.6329	0.94876	1
2712	ENSG00000196475	GK2	4	80317507	80364372	54	67282	-1.6349	0.94897	1
6598		SMARCB1	22	24094150	24186705	327	67122	-1.636	0.94908	1
4059	ENSG00000187244	BCAM	19	45277316	45334678	118	65957	-1.6367	0.94915	1
2572	ENSG00000136750	GAD2	10	26470236	26603491	292	67741	-1.6371	0.9492	1
10049	ENSG00000105993	DNAJB6	7	157094692	157220133	384	67433	-1.6373	0.94921	1
117854	ENSG00000121236	TRIM6	11	5582331	5644188	297	67906	-1.6398	0.94948	1
57621	ENSG00000181472	ZBTB2	6	151675250	151747677	140	67722	-1.64	0.9495	1
401335		C7orf65	7	47659842	47711246	140	67866	-1.6401	0.94951	1
84432	ENSG00000143125	PROK1	1	110958788	111009976	127	67561	-1.6411	0.94961	1
152877	ENSG00000174137	FAM53A	4	1631608	1720988	212	65486	-1.6412	0.94962	1
10491	ENSG00000170275	CRTAP	3	33120450	33199265	149	67920	-1.6424	0.94975	1
7004	ENSG00000197905	TEAD4	12	3033478	3159842	319	67640	-1.6431	0.94981	1
85457	ENSG00000198894	CIPC	14	77529578	77593630	107	67204	-1.6439	0.9499	1
50624	ENSG00000138161	CUZD1	10	124581671	124640691	54	67617	-1.645	0.95002	1
147948	ENSG00000018869	ZNF582	19	56876595	56939970	112	67773	-1.6467	0.95019	1
23215	ENSG00000117523	PRRC2C	1	171419652	171572650	319	67850	-1.6489	0.95041	1
5453	ENSG00000185668	POU3F1	1	38499523	38547450	93	67174	-1.6493	0.95045	1
53615	ENSG00000071655	MBD3	19	1566670	1627760	28	64831	-1.6523	0.95076	1
55665	ENSG00000106608	URGCP	7	43905485	44000996	204	67873	-1.6546	0.95099	1
26523	ENSG00000092847	AGO1	1	36300412	36405211	57	66720	-1.6551	0.95105	1
60560	ENSG00000135040	NAA35	9	88521009	88648350	132	66914	-1.6626	0.9518	1
65095	ENSG00000129347	KRI1	19	10653761	10711702	165	67898	-1.6638	0.95192	1
57461	ENSG00000240682	ISY1	3	128836259	128915409	50	67182	-1.665	0.95204	1
84541	ENSG00000163376	KBTBD8	3	67013727	67071634	76	67954	-1.6665	0.95219	1
286336	ENSG00000126882	FAM78A	9	134123465	134186906	98	65371	-1.6673	0.95227	1
9533	ENSG00000171453	POLR1C	6	43449777	43507114	79	67577	-1.6674	0.95228	1
1910	ENSG00000136160	EDNRB	13	78459616	78584664	398	67491	-1.6682	0.95237	1
22994	ENSG00000141577	CEP131	17	79153393	79231793	221	65118	-1.6685	0.95239	1
3952	ENSG00000174697	LEP	7	127846241	127907682	115	66829	-1.6688	0.95242	1
27287	ENSG00000151650	VENTX	10	135016408	135065433	144	64413	-1.6689	0.95243	1
5509	ENSG00000132825	PPP1R3D	20	58501887	58550352	45	66522	-1.6706	0.9526	1
63892	ENSG00000115970	THADA	2	43447975	43858185	811	67507	-1.6713	0.95267	1
6132	ENSG00000161016	RPL8	8	146005152	146052805	101	65486	-1.6715	0.95269	1
55284	ENSG00000104343	UBE2W	8	74682332	74826145	155	67619	-1.6718	0.95271	1
4773	ENSG00000101096	NFATC2	20	49993494	50214370	503	67261	-1.6719	0.95273	1
10056	ENSG00000116120	FARSB	2	223426162	223555827	279	67419	-1.6727	0.9528	1
6476	ENSG00000090402	SI	3	164686686	164831283	228	67730	-1.6746	0.95299	1
2637	ENSG00000168505	GBX2	2	237064307	237111652	122	67807	-1.6763	0.95316	1
147660	ENSG00000258405	ZNF578	19	52921829	53030131	338	65963	-1.6768	0.95321	1
8433	ENSG00000171794	UTF1	10	135008778	135055062	139	64601	-1.677	0.95323	1
7773	ENSG00000159882	ZNF230	19	44472077	44528072	127	67855	-1.6774	0.95327	1
10239	ENSG00000157823	AP3S2	15	90363831	90472617	142	67750	-1.6777	0.9533	1
3396	ENSG00000167862	MRPL58	17	72973760	73027356	115	66100	-1.6778	0.9533	1
645922	NA	S100A7L2	1	153399471	153447503	80	67430	-1.6778	0.95331	1
8563	ENSG00000100296	THOC5	22	29894156	29984749	174	67775	-1.6794	0.95346	1
79968	ENSG00000092470	WDR76	15	44084112	44170617	79	67753	-1.6809	0.9536	1
8574	ENSG00000053371	AKR7A2	1	19619202	19673640	152	67961	-1.6814	0.95366	1
643641	ENSG00000106479	ZNF862	7	149500464	149574568	143	67327	-1.6817	0.95369	1
401124	ENSG00000197057	DTHD1	4	36248237	36356407	265	67791	-1.6839	0.9539	1
351	ENSG00000142192	APP	21	27242861	27578446	689	67646	-1.6865	0.95415	1
51676		ASB2	14	94390499	94478085	249	67157	-1.6874	0.95423	1
201501	ENSG00000184828	ZBTB7C	18	45543043	45970793	1210	67313	-1.6879	0.95429	1
360	ENSG00000165272	AQP3	9	33431152	33482631	124	67648	-1.6881	0.95431	1
51279		C1RL	12	7236000	7296869	120	67830	-1.6885	0.95434	1
112616	ENSG00000153551	CMTM7	3	32398163	32506333	354	67886	-1.6906	0.95455	1
122786	ENSG00000139926	FRMD6	14	51920819	52207445	712	67648	-1.6915	0.95463	1
9342	ENSG00000099940	SNAP29	22	21178292	21255502	146	66272	-1.6918	0.95466	1
81168	ENSG00000167822	OR8J3	11	55894247	55940194	112	67697	-1.6924	0.95472	1
26036	ENSG00000112200	ZNF451	6	56919808	57045103	97	67382	-1.6929	0.95477	1
152992	ENSG00000155275	TRMT44	4	8407532	8488282	251	66853	-1.6931	0.95478	1
2615	ENSG00000137507	LRRC32	11	76358568	76416990	154	67571	-1.6936	0.95483	1
549	ENSG00000148090	AUH	9	93966097	94159215	358	67382	-1.6943	0.9549	1
9692		PRORP	14	35556527	35753284	461	67940	-1.698	0.95525	1
10162	ENSG00000111684	LPCAT3	12	7075347	7160842	96	67986	-1.6981	0.95526	1
57165	ENSG00000198835	GJC2	1	228302415	228357527	41	67362	-1.6992	0.95536	1
7862	ENSG00000156983	BRPF1	3	9738413	9799699	80	65003	-1.6997	0.9554	1
643355		LINC01750	1	112497593	112551464	108	67652	-1.7004	0.95548	1
338567	ENSG00000186795	KCNK18	10	118922000	118979810	114	67787	-1.7038	0.95579	1
6351		CCL4	17	34396220	34443014	128	65173	-1.7039	0.9558	1
1969	ENSG00000142627	EPHA2	1	16440832	16517582	132	67518	-1.7063	0.95602	1
4706	ENSG00000004779	NDUFAB1	16	23582335	23642639	139	67514	-1.7084	0.95622	1
55825	ENSG00000115425	PECR	2	216893111	216981539	161	67803	-1.7101	0.95638	1
50486	ENSG00000123689	G0S2	1	209813670	209859735	84	66646	-1.7103	0.95639	1
55101	ENSG00000105341	DMAC2	19	41927223	41980843	98	67647	-1.7113	0.95649	1
8658		TNKS	8	9377756	9649856	701	67646	-1.7118	0.95653	1
5297	ENSG00000241973	PI4KA	22	21051979	21248100	383	65902	-1.7127	0.95662	1
7182	ENSG00000177463	NR2C2	3	14954091	15100780	219	67304	-1.7128	0.95663	1
348110	ENSG00000242498	ARPIN	15	90433832	90491222	50	67177	-1.715	0.95682	1
113178	ENSG00000227500	SCAMP4	19	1870213	1936012	136	63677	-1.7153	0.95685	1
342096	ENSG00000159289	GOLGA6A	15	74352198	74409891	13	63795	-1.7169	0.957	1
81570	ENSG00000162129	CLPB	11	71993469	72180724	233	67819	-1.7173	0.95704	1
8764		TNFRSF14	1	2452291	2505268	93	64854	-1.7177	0.95707	1
51119	ENSG00000126524	SBDS	7	66442690	66495588	102	67799	-1.724	0.95765	1
5279	ENSG00000135845	PIGC	1	172400597	172448230	127	67922	-1.7247	0.95771	1
51548	ENSG00000077463	SIRT6	19	4164106	4217596	104	65212	-1.726	0.95782	1
55766	ENSG00000246705	H2AJ	12	14892270	14940936	111	67631	-1.7278	0.95799	1
26286	ENSG00000242247	ARFGAP3	22	43182530	43288408	284	67602	-1.7284	0.95804	1
53834	ENSG00000127418	FGFRL1	4	969712	1030686	162	64374	-1.7296	0.95815	1
6699	ENSG00000169469	SPRR1B	1	152968679	153015376	173	67863	-1.7305	0.95823	1
11218	ENSG00000064703	DDX20	1	112263190	112320199	151	67494	-1.7308	0.95826	1
645121	ENSG00000205089	CCNI2	5	132048137	132099856	40	67986	-1.7314	0.95831	1
3850	ENSG00000186442	KRT3	12	53173469	53224892	156	67862	-1.7321	0.95838	1
666	ENSG00000176720	BOK	2	242463146	242523553	174	67624	-1.733	0.95845	1
9938	ENSG00000163219	ARHGAP25	2	68926913	69063965	424	67793	-1.7368	0.95879	1
79948		PLPPR3	19	802488	856952	87	63626	-1.7379	0.95889	1
241	ENSG00000132965	ALOX5AP	13	31252615	31348565	338	67739	-1.7387	0.95896	1
29954	ENSG00000009830	POMT2	14	77731299	77822225	227	67745	-1.7387	0.95896	1
91368	ENSG00000237190	CDKN2AIPNL	5	133727756	133782598	52	67316	-1.7399	0.95906	1
137075		CLDN23	8	8524666	8571617	168	67826	-1.7399	0.95906	1
399664	ENSG00000181588	MEX3D	19	1544668	1603057	24	64943	-1.7405	0.95912	1
8425	ENSG00000090006	LTBP4	19	41064072	41145725	146	67801	-1.7427	0.9593	1
25970	ENSG00000178188	SH2B1	16	28837939	28895534	62	67986	-1.7443	0.95944	1
7284	ENSG00000178952	TUFM	16	28843732	28892729	51	67986	-1.7454	0.95955	1
221154	ENSG00000165487	MICU2	13	22056828	22213355	285	67451	-1.748	0.95977	1
1869	ENSG00000101412	E2F1	20	32253292	32309210	57	67569	-1.7487	0.95983	1
64089	ENSG00000104497	SNX16	8	82701816	82789539	259	67724	-1.7489	0.95984	1
219479		OR5R1	11	56174734	56220708	156	67791	-1.7495	0.95989	1
5928	ENSG00000162521	RBBP4	1	33081749	33161812	140	67915	-1.7498	0.95992	1
10576	ENSG00000166226	CCT2	12	69944206	70020595	152	67928	-1.7504	0.95997	1
51312	ENSG00000147454	SLC25A37	8	23351363	23442976	381	67803	-1.7523	0.96014	1
118427	ENSG00000118733	OLFM3	1	102258126	102497790	567	67087	-1.754	0.96028	1
100526783	ENSG00000250021	ARPIN-AP3S2	15	90363831	90491222	147	67614	-1.7552	0.96038	1
27235	ENSG00000173085	COQ2	4	84174972	84241067	82	67986	-1.7642	0.96115	1
6251	ENSG00000148484	RSU1	10	16622615	16894509	640	67394	-1.7644	0.96117	1
114904	ENSG00000133466	C1QTNF6	22	37566206	37629341	207	67405	-1.7654	0.96125	1
5394	ENSG00000171824	EXOSC10	1	11116675	11194961	154	67773	-1.766	0.9613	1
4051	ENSG00000186529	CYP4F3	19	15716701	15781570	361	67874	-1.766	0.96131	1
51562	ENSG00000151332	MBIP	14	36757764	36824882	85	67753	-1.7687	0.96153	1
7769	ENSG00000167380	ZNF226	19	44634215	44692534	64	66939	-1.7713	0.96175	1
23607	ENSG00000198087	CD2AP	6	47410482	47604999	361	67883	-1.7724	0.96184	1
378925	ENSG00000235631	RNF148	7	122331720	122378021	76	67696	-1.7733	0.96191	1
51125	ENSG00000147533	GOLGA7	8	41313081	41378499	228	67868	-1.7742	0.96199	1
57823	ENSG00000026751	SLAMF7	1	160673865	160734611	56	66977	-1.7746	0.96201	1
56061	ENSG00000103353	UBFD1	16	23533856	23595710	132	67624	-1.7748	0.96204	1
1386	ENSG00000115966	ATF2	2	175926978	176067934	226	67785	-1.7755	0.96209	1
6278	ENSG00000143556	S100A7	1	153420220	153471559	101	67731	-1.7779	0.96229	1
142685	ENSG00000146809	ASB15	7	123206882	123287951	128	67635	-1.7781	0.9623	1
150946	ENSG00000157833	GAREM2	2	26360960	26422532	88	67761	-1.7781	0.96231	1
54776	ENSG00000125503	PPP1R12C	19	55592281	55663968	61	66981	-1.7793	0.9624	1
11252	ENSG00000100266	PACSIN2	22	43255772	43446184	448	67744	-1.7815	0.96259	1
53637	ENSG00000180739	S1PR5	19	10613418	10663668	124	67819	-1.7832	0.96272	1
23479	ENSG00000136003	ISCU	12	108920239	108973160	141	67954	-1.7884	0.96315	1
339487	ENSG00000176261	ZBTB8OS	1	33076421	33151565	122	67905	-1.7896	0.96324	1
146705	ENSG00000167302	TEPSIN	17	79192072	79247891	142	64974	-1.7906	0.96332	1
23145	ENSG00000197558	SSPO	7	149438131	149541054	242	65794	-1.7914	0.96338	1
22820	ENSG00000181789	COPG1	3	128933453	129006616	84	67404	-1.7926	0.96348	1
5925	ENSG00000139687	RB1	13	48842883	49066026	173	66695	-1.7947	0.96365	1
6441	ENSG00000133661	SFTPD	10	81687496	81743861	231	67726	-1.7959	0.96374	1
340385	ENSG00000197363	ZNF517	8	145989261	146045461	112	65397	-1.796	0.96376	1
90987		ZNF251	8	145936294	146016285	90	65829	-1.7963	0.96377	1
54918	ENSG00000091317	CMTM6	3	32512804	32579403	116	67857	-1.7975	0.96387	1
30837		SOCS7	17	36473007	36571846	101	66691	-1.8	0.96407	1
84976	ENSG00000154309	DISP1	1	222953342	223189337	369	67112	-1.8004	0.9641	1
79820		CATSPERB	14	92036728	92233413	552	67532	-1.801	0.96415	1
83874	ENSG00000099992	TBC1D10A	22	30677979	30757955	159	67883	-1.8014	0.96418	1
29957		SLC25A24	1	108667344	108777980	226	67767	-1.8023	0.96425	1
3163		HMOX2	16	4489719	4570348	145	67711	-1.8025	0.96427	1
4608	ENSG00000133055	MYBPH	1	203126939	203179969	144	66918	-1.8029	0.9643	1
79802	ENSG00000143512	HHIPL2	1	222685602	222756444	138	67717	-1.8042	0.9644	1
25844	ENSG00000137207	YIPF3	6	43469565	43519728	58	67360	-1.8045	0.96442	1
80778	ENSG00000196378	ZNF34	8	145988499	146047725	117	65507	-1.8056	0.96451	1
63941	ENSG00000125967	NECAB3	20	32234893	32297264	47	67616	-1.8057	0.96452	1
26355	ENSG00000114023	FAM162A	3	122068023	122138961	161	67461	-1.8072	0.96463	1
27158	ENSG00000188566	NDOR1	9	140065119	140123813	85	63234	-1.8078	0.96468	1
1215	ENSG00000092009	CMA1	14	24964712	25012471	111	67961	-1.8104	0.96488	1
25813	ENSG00000100347	SAMM50	22	44316261	44402412	260	67535	-1.8116	0.96498	1
22796	ENSG00000135775	COG2	1	230743202	230839731	249	67607	-1.8119	0.965	1
122651	ENSG00000173464	RNASE11	14	21041051	21113037	279	67653	-1.8133	0.96511	1
11127	ENSG00000131437	KIF3A	5	132018323	132108265	88	67986	-1.8138	0.96515	1
9982	ENSG00000137440	FGFBP1	4	15927192	15975363	135	67979	-1.8148	0.96522	1
84952	ENSG00000128849	CGNL1	15	57633703	57852925	698	67579	-1.8193	0.96557	1
10690	ENSG00000172461	FUT9	6	96428845	96673488	715	67499	-1.82	0.96562	1
90249	ENSG00000113763	UNC5A	5	176202560	176317899	147	65199	-1.8213	0.96572	1
80133	ENSG00000117501	MROH9	1	170869612	171043906	419	67849	-1.8222	0.96579	1
254048	ENSG00000157741	UBN2	7	138880978	139002982	123	67866	-1.8222	0.96579	1
54969	ENSG00000056050	HPF1	4	170640619	170714093	121	67724	-1.8234	0.96588	1
51465	ENSG00000198833	UBE2J1	6	90026344	90097619	126	67652	-1.8258	0.96606	1
6723	ENSG00000116649	SRM	1	11104649	11155091	101	67585	-1.8288	0.96628	1
9429	ENSG00000118777	ABCG2	4	89001416	89187569	426	67580	-1.8305	0.96641	1
145781	ENSG00000137878	GCOM1	15	57849102	58019755	529	67068	-1.831	0.96645	1
4236	ENSG00000140259	MFAP1	15	44086733	44151951	61	67684	-1.8317	0.9665	1
113246	ENSG00000111678	C12orf57	12	7017146	7065165	41	67428	-1.8331	0.9666	1
79944	ENSG00000087299	L2HGDH	14	50694285	50813947	224	67788	-1.8339	0.96667	1
26659	ENSG00000188269	OR7A5	19	14927139	14974276	161	67755	-1.8364	0.96685	1
65080	ENSG00000135900	MRPL44	2	224787121	224842431	89	67851	-1.8366	0.96687	1
27128	ENSG00000100055	CYTH4	22	37643495	37721389	180	66948	-1.8373	0.96692	1
2026	ENSG00000111674	ENO2	12	6988614	7042860	72	67621	-1.8376	0.96694	1
390892	ENSG00000127515	OR7A10	19	14941760	14987689	177	67776	-1.8389	0.96703	1
7138	ENSG00000105048	TNNT1	19	55634161	55695752	142	67485	-1.8397	0.9671	1
114885	ENSG00000144909	OSBPL11	3	125237702	125349381	323	67836	-1.8406	0.96716	1
127391	ENSG00000188800	TMCO2	1	40678573	40727365	38	67986	-1.8422	0.96728	1
23649		POLA2	11	64994432	65075088	71	67598	-1.8486	0.96775	1
9470	ENSG00000135930	EIF4E2	2	233379762	233458354	161	65678	-1.8498	0.96783	1
64789	ENSG00000164002	EXO5	1	40939391	40992228	107	67786	-1.8503	0.96787	1
699	ENSG00000169679	BUB1	2	111385275	111470684	50	67165	-1.8518	0.96797	1
26578	ENSG00000134996	OSTF1	9	77668398	77772114	312	67803	-1.8526	0.96803	1
10935	ENSG00000165672	PRDX3	10	120917215	120973377	82	67874	-1.8545	0.96817	1
55601	ENSG00000137628	DDX60	4	169127442	169274958	362	67631	-1.8567	0.96832	1
8508	ENSG00000184117	NIPSNAP1	22	29940797	30012326	156	67589	-1.8577	0.96839	1
113763	ENSG00000188707	ZBED6CL	7	149991938	150039810	60	67474	-1.858	0.96842	1
3037	ENSG00000170961	HAS2	8	122614356	122688675	162	67794	-1.8587	0.96846	1
5657		PRTN3	19	805985	858175	76	63681	-1.8595	0.96852	1
131076	ENSG00000160124	CCDC58	3	122068436	122137074	157	67447	-1.8608	0.96861	1
100533952	ENSG00000272968	RBAK-RBAKDN	7	5050452	5122854	223	67945	-1.8609	0.96862	1
170572	ENSG00000178084	HTR3C	3	183735835	183788461	140	67806	-1.8619	0.96869	1
124454	ENSG00000103356	EARS2	16	23523334	23603696	177	67683	-1.8621	0.9687	1
6182	ENSG00000262814	MRPL12	17	79635400	79684556	186	66742	-1.8624	0.96873	1
80833	ENSG00000128284	APOL3	22	36526371	36597225	215	67464	-1.8643	0.96886	1
2854	ENSG00000142511	GPR32	19	51238721	51284989	49	63023	-1.8656	0.96895	1
64963	ENSG00000181991	MRPS11	15	88975684	89031861	21	62392	-1.8662	0.96899	1
56833	ENSG00000158714	SLAMF8	1	159761440	159817282	129	66914	-1.8706	0.9693	1
100289462		DEFB4B	8	7262385	7309354	1	58438	-1.8749	0.9696	1
80325	ENSG00000114626	ABTB1	3	127356781	127409769	52	67607	-1.8751	0.96961	1
151835	ENSG00000144550	CPNE9	3	9710510	9781592	79	64768	-1.8765	0.96971	1
84940	ENSG00000167549	CORO6	17	27931774	27984926	44	67100	-1.8813	0.97003	1
101928621	NA	NA	4	1307222	1354906	136	66803	-1.8888	0.97054	1
341880	ENSG00000151812	SLC35F4	14	58020640	58367592	1098	67540	-1.8902	0.97063	1
51162	ENSG00000172889	EGFL7	9	139518308	139577130	104	64108	-1.894	0.97089	1
6624	ENSG00000075618	FSCN1	7	5597436	5656287	141	64988	-1.8948	0.97094	1
10536	ENSG00000110811	P3H3	12	6902572	6959018	115	67579	-1.8995	0.97125	1
390154		OR5T3	11	55984676	56030698	117	67736	-1.8999	0.97128	1
3575	ENSG00000168685	IL7R	5	35821977	35889705	185	67781	-1.9018	0.9714	1
403313	ENSG00000205808	PLPP6	9	4627294	4675274	221	66091	-1.9028	0.97146	1
204474	ENSG00000169340	PDILT	16	20360492	20451064	258	67150	-1.9029	0.97147	1
221424	ENSG00000204052	LRRC73	6	43464703	43513081	57	67493	-1.9032	0.97149	1
7200	ENSG00000170893	TRH	3	129658236	129706781	195	67984	-1.9036	0.97152	1
6165	ENSG00000182899	RPL35A	3	197642023	197692722	115	67883	-1.9043	0.97156	1
23541	ENSG00000100003	SEC14L2	22	30757930	30831291	167	67949	-1.9045	0.97158	1
57786	ENSG00000146587	RBAK	7	5050452	5119119	216	67944	-1.9066	0.97172	1
339231	ENSG00000214087	ARL16	17	79638224	79685954	173	66722	-1.9091	0.97188	1
25806	ENSG00000116035	VAX2	2	71092720	71170576	205	67946	-1.9093	0.97189	1
168433	ENSG00000188050	RNF133	7	122327766	122374208	84	67614	-1.9103	0.97196	1
124411	ENSG00000197302	ZNF720	16	31683741	31782886	145	67359	-1.9156	0.97229	1
56924	ENSG00000137843	PAK6	15	40474629	40579688	163	66297	-1.9187	0.97249	1
9532	ENSG00000112208	BAG2	6	57002104	57060013	45	67266	-1.9212	0.97265	1
5818	ENSG00000110400	NECTIN1	11	119498808	119634435	231	67743	-1.9214	0.97266	1
200312	ENSG00000099999	RNF215	22	30764801	30818302	115	67935	-1.9217	0.97268	1
80218	ENSG00000121579	NAA50	3	113425307	113500120	58	67986	-1.922	0.9727	1
3248	ENSG00000164120	HPGD	4	175401328	175479049	240	67852	-1.9224	0.97272	1
25948	ENSG00000170852	KBTBD2	7	32897778	32966468	113	67628	-1.9225	0.97273	1
80145	ENSG00000163634	THOC7	3	63809546	63884597	98	66651	-1.923	0.97276	1
5444	ENSG00000005421	PON1	7	94917669	94988884	145	67640	-1.9302	0.97321	1
2152	ENSG00000117525	F3	1	94984732	95042413	130	67318	-1.9307	0.97324	1
339	ENSG00000111701	APOBEC1	12	7791996	7858195	249	67657	-1.9307	0.97324	1
57096	ENSG00000092200	RPGRIP1	14	21721136	21829460	196	66555	-1.9316	0.9733	1
3400	ENSG00000172201	ID4	6	19802579	19852431	154	67666	-1.9334	0.97341	1
4610	ENSG00000116990	MYCL	1	40351096	40402687	96	67802	-1.9408	0.97386	1
92691	ENSG00000163449	TMEM169	2	216911589	216977506	107	67771	-1.9411	0.97388	1
159	ENSG00000035687	ADSS2	1	244561794	244650436	166	67437	-1.9427	0.97397	1
196792	ENSG00000213185	FAM24B	10	124598610	124674157	92	67793	-1.9445	0.97408	1
84651	ENSG00000145879	SPINK7	5	147656990	147705482	35	67446	-1.9512	0.97448	1
286343	ENSG00000153714	LURAP1L	9	12739989	12833059	256	67421	-1.9511	0.97448	1
51156		SERPINA10	14	94739648	94794608	151	67674	-1.953	0.97459	1
5105	ENSG00000124253	PCK1	20	56101137	56151515	172	67850	-1.9556	0.97474	1
220158	NA	GTSCR1	18	68287755	68353093	150	66733	-1.9558	0.97476	1
343641	ENSG00000166948	TGM6	20	2326554	2423399	378	67292	-1.9577	0.97486	1
11215	ENSG00000023516	AKAP11	13	42811261	42907403	176	67521	-1.962	0.97512	1
8459	ENSG00000128294	TPST2	22	26911714	27021089	328	67790	-1.962	0.97512	1
27109	ENSG00000125375	DMAC2L	14	50743256	50812359	123	67736	-1.9627	0.97516	1
7994	ENSG00000083168	KAT6A	8	41776997	41944506	162	67719	-1.9656	0.97533	1
56648	ENSG00000163577	EIF5A2	3	170596204	170661426	96	67787	-1.967	0.97541	1
26747	ENSG00000083635	NUFIP1	13	45503384	45598613	114	67445	-1.9688	0.97551	1
84033	ENSG00000154358	OBSCN	1	228360740	228576577	429	67737	-1.9726	0.97573	1
50514	ENSG00000173077	2021-12-01	9	117869097	118174923	832	67652	-1.9784	0.97606	1
392391	ENSG00000148215	OR5C1	9	125516212	125562174	76	66134	-1.9797	0.97613	1
7128	ENSG00000118503	TNFAIP3	6	138153325	138214451	91	67455	-1.9799	0.97614	1
9836	ENSG00000168806	LCMT2	15	43609974	43657820	83	67571	-1.9799	0.97614	1
81704	ENSG00000107099	DOCK8	9	179865	475259	1042	67553	-1.9892	0.97666	1
7855	ENSG00000163251	FZD5	2	208617310	208669143	56	63841	-1.9901	0.97671	1
6654	ENSG00000115904	SOS1	2	39198690	39382686	269	66665	-1.9902	0.97672	1
57685	ENSG00000158966	CACHD1	1	64901476	65168741	438	66962	-1.9911	0.97677	1
100996485		C5orf66	5	134333970	134690370	692	67255	-1.9928	0.97686	1
8854	ENSG00000128918	ALDH1A2	15	58235622	58393121	314	67611	-2.0024	0.97738	1
55304	ENSG00000172296	SPTLC3	20	12954627	13157411	731	67843	-2.0113	0.97785	1
26520	ENSG00000100575	TIMM9	14	58865370	58929232	41	67554	-2.0116	0.97787	1
7770	ENSG00000131115	ZNF227	19	44681684	44751421	66	67185	-2.0119	0.97789	1
2797	ENSG00000125787	GNRH2	20	2989268	3036391	76	67692	-2.0174	0.97817	1
58500	ENSG00000196150	ZNF250	8	146092336	146162453	67	65610	-2.0192	0.97826	1
5434	ENSG00000099817	POLR2E	19	1076578	1130391	173	63983	-2.0205	0.97833	1
11261	ENSG00000187446	CHP1	15	41488341	41584085	242	67727	-2.0206	0.97834	1
440435		GPR179	17	36471493	36534693	53	66468	-2.0206	0.97834	1
129831	ENSG00000155636	RBM45	2	178942149	179004383	132	67617	-2.0208	0.97835	1
4666	ENSG00000196531	NACA	12	57096211	57154326	48	67986	-2.0209	0.97835	1
5880	ENSG00000128340	RAC2	22	37611301	37675339	210	67638	-2.0234	0.97848	1
390155		OR5T1	11	56008115	56054095	116	67465	-2.0253	0.97858	1
909	ENSG00000158477	CD1A	1	158183119	158238059	162	67792	-2.0269	0.97866	1
100820829	ENSG00000263155	MYZAP	15	57849102	57987562	482	67020	-2.0308	0.97886	1
30813	ENSG00000100987	VSX1	20	25041521	25098015	102	67600	-2.0312	0.97888	1
283748	ENSG00000159337	PLA2G4D	15	42349881	42421752	272	67824	-2.0318	0.97891	1
6694	ENSG00000072080	SPP2	2	234924346	234995776	298	67675	-2.0322	0.97893	1
6678	ENSG00000113140	SPARC	5	151030657	151101615	104	67276	-2.034	0.97902	1
10867	ENSG00000011105	TSPAN9	12	3151521	3405730	887	67779	-2.035	0.97908	1
119749	ENSG00000185926	OR4C46	11	51480282	51526211	155	61899	-2.0353	0.97909	1
23258	ENSG00000184014	DENND5A	11	9150372	9321882	303	67763	-2.0394	0.9793	1
51719	ENSG00000135932	CAB39	2	231542557	231695790	251	67297	-2.0406	0.97935	1
22904		SBNO2	19	1097633	1209282	251	63712	-2.0408	0.97937	1
219464		OR5T2	11	55989582	56035661	109	67802	-2.0444	0.97954	1
64949	ENSG00000125901	MRPS26	20	2991675	3038896	76	67692	-2.0449	0.97957	1
645104	ENSG00000249581	CLRN2	4	17481788	17538727	188	67888	-2.0464	0.97964	1
101927751		LOC101927751	15	101447587	101494437	119	67528	-2.048	0.97972	1
51067	ENSG00000139131	YARS2	12	32868195	32943895	192	67599	-2.0481	0.97973	1
55591	ENSG00000028203	VEZT	12	95576522	95706566	315	67872	-2.0482	0.97973	1
29882	ENSG00000176248	ANAPC2	9	140059236	140118057	78	63414	-2.0498	0.97981	1
84658	ENSG00000131355	ADGRE3	19	14720051	14820730	284	67781	-2.0538	0.98	1
9445	ENSG00000136156	ITM2B	13	48772274	48846232	89	67553	-2.0539	0.98001	1
7525	ENSG00000176105	YES1	18	711592	847327	323	66139	-2.0557	0.9801	1
3157	ENSG00000112972	HMGCS1	5	43277572	43348614	142	67388	-2.0569	0.98015	1
57047	ENSG00000163746	PLSCR2	3	146099150	146248778	337	67817	-2.0583	0.98022	1
10371	ENSG00000075213	SEMA3A	7	83577659	84157040	1317	67016	-2.0592	0.98026	1
6224	ENSG00000008988	RPS20	8	56970739	57022140	128	67741	-2.0591	0.98026	1
84913	ENSG00000168874	ATOH8	2	85945909	86028506	182	67805	-2.0618	0.98039	1
26338	ENSG00000205030	OR5L2	11	55559695	55605630	122	67680	-2.0656	0.98056	1
200916	ENSG00000163584	RPL22L1	3	170572664	170623045	73	67956	-2.0677	0.98066	1
10747	ENSG00000009724	MASP2	1	11076580	11142296	124	67659	-2.0764	0.98107	1
2219	ENSG00000085265	FCN1	9	137787711	137844849	157	67330	-2.08	0.98124	1
389400	ENSG00000187871	GFRAL	6	55157267	55277291	547	67869	-2.0811	0.98129	1
6753	ENSG00000278195	SSTR3	22	37590277	37651472	201	67591	-2.0839	0.98142	1
55229		PANK4	1	2429975	2493061	116	63922	-2.0851	0.98147	1
64951	ENSG00000062582	MRPS24	7	43896157	43944145	97	67818	-2.0874	0.98157	1
101929304	NA	NA	16	12629049	12678144	465	67574	-2.0898	0.98168	1
57407		NMRAL1	16	4501690	4559896	116	67761	-2.0904	0.98171	1
8744	ENSG00000125657	TNFSF9	19	6496010	6545939	70	64207	-2.0933	0.98184	1
388585		HES5	1	2450184	2496684	74	64149	-2.0943	0.98189	1
168417	ENSG00000197123	ZNF679	7	63653852	63737309	275	67932	-2.1001	0.98214	1
729967	ENSG00000188010	MORN2	2	39068103	39119850	64	67702	-2.1035	0.98229	1
10598	ENSG00000100591	AHSA1	14	77889373	77945815	125	67917	-2.1041	0.98231	1
22987	ENSG00000122012	SV2C	5	75343997	75659764	833	67565	-2.1064	0.98242	1
525	ENSG00000116039	ATP6V1B1	2	71127998	71202561	190	67825	-2.1074	0.98246	1
1371	ENSG00000080819	CPOX	3	98286677	98347470	137	67747	-2.1079	0.98248	1
388512	ENSG00000187912	CLEC17A	19	14658896	14731956	139	67785	-2.1142	0.98275	1
866		SERPINA6	14	94760585	94824688	187	67810	-2.1145	0.98276	1
9521	ENSG00000124802	EEF1E1	6	8063593	8137828	185	67840	-2.1235	0.98314	1
100506627	NA	NA	11	30875150	31049233	131	67941	-2.1249	0.9832	1
7167	ENSG00000111669	TPI1	12	6941288	6990110	52	67223	-2.1289	0.98337	1
1822	ENSG00000111676	ATN1	12	6998626	7061484	74	67619	-2.1342	0.98359	1
2891	ENSG00000120251	GRIA2	4	158106736	158297227	213	67597	-2.1364	0.98368	1
1833	ENSG00000083782	EPYC	12	91347456	91433803	268	67363	-2.1379	0.98374	1
163590	ENSG00000169905	TOR1AIP2	1	179799102	179882867	144	67831	-2.1404	0.98384	1
118670	ENSG00000203795	FAM24A	10	124635217	124682627	87	67918	-2.1427	0.98393	1
643836	ENSG00000196670	ZFP62	5	180262435	180323334	171	65365	-2.1436	0.98397	1
100505478	ENSG00000230601	TEX48	9	117418714	117479369	213	67724	-2.1452	0.98403	1
221711	ENSG00000153157	SYCP2L	6	10852064	10984542	291	67807	-2.149	0.98418	1
846	ENSG00000036828	CASR	3	121867530	122015350	457	67861	-2.1502	0.98423	1
64090		GAL3ST2	2	242681240	242753702	62	63213	-2.1506	0.98425	1
84727	ENSG00000111671	SPSB2	12	6970099	7017521	65	67668	-2.1507	0.98425	1
26232	ENSG00000116661	FBXO2	1	11697924	11749888	99	63792	-2.1515	0.98428	1
5673	ENSG00000204941	PSG5	19	43661895	43725688	41	61303	-2.1552	0.98443	1
390144	ENSG00000205029	OR5D16	11	55571228	55617214	112	67613	-2.16	0.98462	1
3050	ENSG00000130656	HBZ	16	157921	214504	98	64255	-2.1624	0.98471	1
63894	ENSG00000151445	VIPAS39	14	77883018	77958983	170	67914	-2.1645	0.98479	1
55131	ENSG00000106344	RBM28	7	127940429	128018962	109	67387	-2.1676	0.98491	1
550631	ENSG00000187860	CCDC157	22	30717627	30782818	168	67925	-2.1696	0.98498	1
3166		HMX1	4	8837803	8908543	133	60380	-2.1705	0.98502	1
219438	ENSG00000186119	OR5D18	11	55552106	55598047	117	67667	-2.171	0.98503	1
2865	ENSG00000185897	FFAR3	19	35814249	35861391	128	64884	-2.1821	0.98545	1
219287	ENSG00000165566	AMER2	13	25725817	25781426	95	67139	-2.1849	0.98555	1
133688	ENSG00000145626	UGT3A1	5	35943191	36101639	324	67789	-2.1875	0.98565	1
3042	ENSG00000206177	HBM	16	180973	226767	73	63814	-2.1903	0.98575	1
8131	ENSG00000103148	NPRL3	16	125800	223697	142	64266	-2.1909	0.98577	1
3295	ENSG00000133835	HSD17B4	5	118753138	118888030	253	67480	-2.1929	0.98584	1
81318	ENSG00000221840	OR4A5	11	51401378	51447448	175	62824	-2.1934	0.98586	1
3588	ENSG00000243646	IL10RB	21	34603665	34679539	182	67747	-2.1977	0.98601	1
57835	ENSG00000188687	SLC4A5	2	74431997	74605534	195	67512	-2.1988	0.98606	1
91272	ENSG00000145919	BOD1	5	173024148	173078706	106	67816	-2.2013	0.98614	1
9153	ENSG00000137860	SLC28A2	15	45509428	45578132	203	67868	-2.2013	0.98614	1
392392	ENSG00000165204	OR1K1	9	125527402	125573352	91	66421	-2.2036	0.98622	1
168002	ENSG00000164488	DACT2	6	168683510	168755459	278	67753	-2.2049	0.98627	1
4951	ENSG00000135175	OCM2	7	97604012	97654416	148	67810	-2.2065	0.98633	1
6018	ENSG00000117000	RLF	1	40592041	40716593	94	67983	-2.2083	0.98639	1
970	ENSG00000125726	CD70	19	6572969	6626163	192	67543	-2.2087	0.9864	1
10218	ENSG00000171819	ANGPTL7	1	11214346	11266038	80	67714	-2.2092	0.98642	1
390148	ENSG00000187612	OR5W2	11	55671126	55717058	278	67862	-2.2143	0.9866	1
1675		CFD	19	824665	873624	63	63626	-2.2151	0.98662	1
23101	ENSG00000053524	MCF2L2	3	182885831	183181031	680	67148	-2.2227	0.98688	1
163479	ENSG00000143107	FNDC7	1	109220556	109295371	93	67654	-2.2228	0.98689	1
7367	ENSG00000197888	UGT2B17	4	69392902	69469245	1	58438	-2.2232	0.9869	1
81569	ENSG00000117148	ACTL8	1	18046808	18163558	236	67428	-2.2326	0.98721	1
83461	ENSG00000111665	CDCA3	12	6947972	6996128	44	67579	-2.2327	0.98722	1
23150	ENSG00000114541	FRMD4B	3	69209146	69470430	609	67665	-2.2385	0.98741	1
85415	ENSG00000131941	RHPN2	19	33459498	33590824	329	67910	-2.2387	0.98741	1
5672	ENSG00000243137	PSG4	19	43686854	43744926	16	60887	-2.2422	0.98752	1
729974	ENSG00000229292	RFPL4AL1	19	56248171	56294545	76	67371	-2.2442	0.98759	1
149628	ENSG00000163564	PYHIN1	1	158866337	158956849	237	67421	-2.2461	0.98765	1
79139	ENSG00000136986	DERL1	8	124015404	124089663	152	67975	-2.2471	0.98768	1
9313	ENSG00000137674	MMP20	11	102437566	102531063	382	67765	-2.2486	0.98773	1
219899	ENSG00000154114	TBCEL	11	120859802	120972787	137	67733	-2.2513	0.98782	1
3241	ENSG00000115756	HPCAL1	2	10408015	10577743	607	66444	-2.2539	0.9879	1
342931	ENSG00000223638	RFPL4A	19	56235507	56284541	86	66514	-2.2568	0.98799	1
2987	ENSG00000143774	GUK1	1	228292668	228346656	41	67458	-2.26	0.98809	1
10291	ENSG00000099995	SF3A1	22	30717977	30787931	176	67926	-2.2636	0.9882	1
161823	ENSG00000168803	ADAL	15	43587872	43656096	109	67491	-2.2642	0.98822	1
145748	ENSG00000183060	LYSMD4	15	100257610	100308766	193	67408	-2.2692	0.98837	1
9627	ENSG00000064692	SNCAIP	5	121612455	121809794	221	67338	-2.2816	0.98874	1
219738	ENSG00000171224	FAM241B	10	71355003	71403355	145	67775	-2.2863	0.98888	1
644139	ENSG00000233670	PIRT	17	10715792	10776418	143	67932	-2.2896	0.98898	1
10161	ENSG00000139679	LPAR6	13	48975181	49053840	60	66771	-2.2963	0.98917	1
729800	NA	NA	10	124543332	124595964	145	67812	-2.2978	0.98921	1
57589	ENSG00000107036	RIC1	9	5594031	5786557	365	67591	-2.2981	0.98922	1
338674	ENSG00000149133	OR5F1	11	55751157	55797101	228	67740	-2.2988	0.98924	1
170487	ENSG00000182584	ACTL10	20	32219304	32266331	26	67494	-2.2996	0.98926	1
9382	ENSG00000166685	COG1	17	71154070	71214646	130	66808	-2.3019	0.98933	1
3040	ENSG00000188536	HBA2	16	187846	233709	70	63818	-2.3041	0.98939	1
219447	ENSG00000181785	OR5AS1	11	55762895	55808869	263	67769	-2.3059	0.98944	1
120586	ENSG00000172154	OR8I2	11	55825784	55871716	238	67881	-2.3075	0.98949	1
28977	ENSG00000198015	MRPL42	12	93826266	93907548	156	67860	-2.3125	0.98963	1
51651	ENSG00000141378	PTRH2	17	57764667	57819856	58	67779	-2.3135	0.98965	1
7771	ENSG00000062370	ZNF112	19	44820706	44895856	194	67717	-2.3142	0.98967	1
342898	ENSG00000179751	SYCN	19	39683562	39729906	56	67305	-2.3166	0.98974	1
8644	ENSG00000196139	AKR1C3	10	5055958	5159878	382	67820	-2.3176	0.98976	1
6348		CCL3	17	34405602	34452506	122	64828	-2.3223	0.98989	1
10798	ENSG00000167825	OR5I1	11	55692932	55738876	279	67824	-2.328	0.99004	1
1124		CHN2	7	29198991	29563944	996	67858	-2.3292	0.99008	1
93643	ENSG00000137221	TJAP1	6	43410261	43484294	111	67652	-2.3313	0.99013	1
84971	ENSG00000130734	ATG4D	19	10619570	10674099	137	67795	-2.3337	0.99019	1
10294	ENSG00000069345	DNAJA2	16	46979274	47042625	33	64315	-2.3343	0.99021	1
127396	ENSG00000117010	ZNF684	1	40962233	41023841	166	67868	-2.3363	0.99026	1
147183	ENSG00000204897	KRT25	17	38894273	38946584	111	67594	-2.3392	0.99034	1
799	ENSG00000004948	CALCR	7	93043799	93239042	396	67782	-2.3403	0.99037	1
10388	ENSG00000196074	SYCP2	20	58428612	58543704	132	66960	-2.3413	0.99039	1
2864	ENSG00000126266	FFAR1	19	35806645	35854764	139	64864	-2.3426	0.99042	1
198437	ENSG00000171695	LKAAEAR1	20	62704729	62750712	74	63646	-2.3425	0.99042	1
128864	ENSG00000149609	C20orf144	20	32215092	32261721	21	67213	-2.3482	0.99057	1
3543	ENSG00000128322	IGLL1	22	23905312	23957619	85	64658	-2.3518	0.99066	1
196477	ENSG00000197651	CCER1	12	91335992	91383953	108	67394	-2.3652	0.99099	1
650	ENSG00000125845	BMP2	20	6713745	6770910	137	67231	-2.3686	0.99107	1
90379		DCAF15	19	14028319	14082256	23	64437	-2.3735	0.99119	1
6814	ENSG00000116266	STXBP3	1	109254285	109362148	255	67871	-2.3762	0.99125	1
151258	ENSG00000169507	SLC38A11	2	165744709	165847035	233	67535	-2.3769	0.99127	1
767558	ENSG00000267697	LUZP6	7	135601503	135697204	263	67707	-2.3878	0.99153	1
136319	ENSG00000105887	MTPN	7	135601503	135697204	263	67707	-2.3878	0.99153	1
26092	ENSG00000143337	TOR1AIP1	1	179816177	179899212	138	67851	-2.389	0.99155	1
10666	ENSG00000150637	CD226	18	67520192	67659412	264	66874	-2.3893	0.99156	1
6314		ATXN7	3	63814785	63999240	263	66627	-2.3919	0.99162	1
84767	ENSG00000124900	TRIM51	11	55615773	55669286	139	67699	-2.3943	0.99167	1
63939	ENSG00000196227	FAM217B	20	58473819	58533735	46	66242	-2.3946	0.99168	1
2776	ENSG00000156052	GNAQ	9	80325189	80681219	459	67064	-2.4029	0.99187	1
933	ENSG00000012124	CD22	19	35785069	35848264	170	65392	-2.4061	0.99194	1
51350	ENSG00000185069	KRT76	12	53151939	53206129	176	67792	-2.4067	0.99195	1
65989	ENSG00000171462	DLK2	6	43408090	43458786	83	67718	-2.4079	0.99198	1
116179	ENSG00000159495	TGM7	15	43558479	43629453	83	67330	-2.4144	0.99212	1
3732	ENSG00000085117	CD82	11	44552141	44651339	282	67455	-2.4183	0.9922	1
7837	ENSG00000130508	PXDN	2	1625659	1783291	404	67799	-2.4207	0.99225	1
23395	ENSG00000011376	LARS2	3	45395053	45600334	395	67788	-2.4306	0.99246	1
118663	ENSG00000138152	BTBD16	10	123995811	124107676	346	67686	-2.4325	0.9925	1
442721	ENSG00000170807	LMOD2	7	123260861	123314147	56	67122	-2.4353	0.99256	1
164153	ENSG00000186150	UBL4B	1	110620062	110666569	102	67597	-2.4362	0.99258	1
56006	ENSG00000105771	SMG9	19	44222851	44294142	132	67581	-2.4402	0.99266	1
7320	ENSG00000119048	UBE2B	5	133671843	133737799	76	67386	-2.4452	0.99276	1
7066	ENSG00000090534	THPO	3	184079773	184132368	109	66055	-2.4456	0.99277	1
200765	ENSG00000221944	TIGD1	2	233402779	233450226	90	66231	-2.4465	0.99279	1
196527	ENSG00000177119	ANO6	12	45574770	45844187	427	67411	-2.4467	0.99279	1
8972		MGAM	7	141660676	141816547	206	66101	-2.4489	0.99284	1
219436	ENSG00000186113	OR5D14	11	55528032	55573976	138	67530	-2.4601	0.99305	1
81671	ENSG00000062716	VMP1	17	57749553	57929610	178	67761	-2.4658	0.99316	1
132299	ENSG00000145247	OCIAD2	4	48877405	48943815	67	66520	-2.4687	0.99322	1
1468	ENSG00000183048	SLC25A10	17	79644266	79698046	176	65959	-2.4786	0.9934	1
5782	ENSG00000127947	PTPN12	7	77131773	77279388	279	67880	-2.4792	0.99342	1
51143	ENSG00000144635	DYNC1LI1	3	32557463	32647373	171	67845	-2.5025	0.99383	1
145501	ENSG00000100593	ISM2	14	77930737	78000210	182	67902	-2.5058	0.99389	1
9786	ENSG00000100578	KIAA0586	14	58859103	59025549	119	67224	-2.5313	0.99432	1
353355	ENSG00000159915	ZNF233	19	44729033	44789470	79	67610	-2.5364	0.9944	1
1991		ELANE	19	815989	866246	65	63673	-2.5435	0.99451	1
10818	ENSG00000166225	FRS2	12	69829129	69983573	304	67788	-2.5462	0.99455	1
9646	ENSG00000198730	CTR9	11	10737749	10811295	147	67633	-2.5469	0.99457	1
58503	ENSG00000171199	OPRPN	4	71228599	71285914	189	67931	-2.5483	0.99459	1
26100	ENSG00000157954	WIPI2	7	5194835	5283486	285	67904	-2.5485	0.99459	1
57590	ENSG00000085449	WDFY1	2	224730065	224845104	219	67576	-2.5541	0.99468	1
6432	ENSG00000115875	SRSF7	2	38960741	39013636	58	67920	-2.5572	0.99472	1
5270	ENSG00000135919	SERPINE2	2	224829765	224939036	244	67397	-2.5591	0.99475	1
7805	ENSG00000162511	LAPTM5	1	31195315	31265683	140	67523	-2.5638	0.99482	1
23095	ENSG00000054523	KIF1B	1	10235606	10451664	534	67796	-2.5678	0.99488	1
390151	ENSG00000181767	OR8H2	11	55837519	55883457	258	67836	-2.5888	0.99518	1
55094	ENSG00000076650	GPATCH1	19	33536786	33631318	224	67909	-2.6028	0.99538	1
2784	ENSG00000111664	GNB3	12	6914375	6966564	91	67560	-2.605	0.99541	1
390152	ENSG00000181761	OR8H3	11	55854849	55900787	262	67860	-2.6105	0.99548	1
653073		GOLGA8J	15	30340038	30396084	30	67027	-2.6123	0.9955	1
219437		OR5L1	11	55543943	55589878	113	67647	-2.6184	0.99558	1
1114	ENSG00000089199	CHGB	20	5856974	5916007	197	67852	-2.618	0.99558	1
3269	ENSG00000196639	HRH1	3	11143779	11314939	400	67541	-2.6238	0.99565	1
291	ENSG00000151729	SLC25A4	4	186029417	186081538	110	67627	-2.6324	0.99576	1
4014	ENSG00000203782	LOR	1	153197179	153244600	138	67946	-2.6401	0.99586	1
11081	ENSG00000139330	KERA	12	91434268	91487131	195	67429	-2.6439	0.9959	1
54511	ENSG00000146151	HMGCLL1	6	55289171	55479012	649	67921	-2.6463	0.99593	1
390142		OR5D13	11	55505914	55551858	246	67701	-2.6777	0.99629	1
100996273	NA	NA	17	75405786	75453731	67	65003	-2.6834	0.99636	1
8078	ENSG00000111667	USP5	12	6926285	6985796	82	67552	-2.6862	0.99639	1
282770	ENSG00000174970	OR10AG1	11	55725034	55770939	267	67679	-2.6906	0.99643	1
10427	ENSG00000138802	SEC24B	4	110319969	110471615	200	67695	-2.7257	0.99679	1
9310	ENSG00000159917	ZNF235	19	44780501	44844606	112	67863	-2.7316	0.99685	1
2949	ENSG00000134201	GSTM5	1	110219406	110270890	65	67709	-2.7338	0.99687	1
85369	ENSG00000143093	STRIP1	1	110539199	110607263	39	67738	-2.787	0.99734	1
203100	ENSG00000169495	HTRA4	8	38796668	38856181	106	67364	-2.8055	0.99749	1
2495	ENSG00000167996	FTH1	11	61721757	61770132	123	67835	-2.8106	0.99753	1
643866	ENSG00000139899	CBLN3	14	24885738	24933731	211	67818	-2.8193	0.99759	1
55312	ENSG00000135002	RFK	9	78990433	79044444	156	67986	-2.8443	0.99777	1
10555	ENSG00000169692	AGPAT2	9	139557595	139616911	96	62382	-2.8545	0.99784	1
83879	ENSG00000144354	CDCA7	2	174184561	174243718	124	67632	-2.8696	0.99795	1
151648	ENSG00000129810	SGO1	3	20192085	20262724	198	67923	-2.8987	0.99813	1
2832		NPBWR2	20	62727183	62773184	71	63641	-2.9207	0.99825	1
374918	ENSG00000188293	IGFL1	19	46698009	46744500	130	67587	-2.9517	0.99842	1
6169	ENSG00000172809	RPL38	17	72164795	72216019	123	66402	-2.9707	0.99851	1
3809		KIR2DS4	19	55309174	55370023	4	58438	-3.0361	0.9988	1
90957	ENSG00000163214	DHX57	2	39014871	39138021	161	67722	-3.0528	0.99887	1
8976	ENSG00000106299	WASL	7	123311981	123424125	213	67779	-3.0586	0.99889	1
100271715	ENSG00000214694	ARHGEF33	2	39111504	39212590	110	67228	-3.0796	0.99896	1
25829	ENSG00000198792	TMEM184B	22	38602415	38704040	172	66843	-3.114	0.99908	1
283080		C10orf126	10	29100337	29180827	225	67354	-3.134	0.99914	1
205717	ENSG00000176542	USF3	3	113357232	113450493	64	67515	-3.1827	0.99927	1
285590	ENSG00000174705	SH3PXD2B	5	171742185	171916527	456	67886	-3.1841	0.99927	1
10170	ENSG00000073737	DHRS9	2	169886299	169962677	68	67789	-3.2187	0.99936	1
79833	ENSG00000152147	GEMIN6	2	38970327	39019598	57	67919	-3.2835	0.99949	1
4589	ENSG00000171195	MUC7	4	71261209	71358714	327	67713	-3.3043	0.99952	1
54898	ENSG00000197977	ELOVL2	6	10970992	11079624	138	67832	-3.4138	0.99968	1
440026	ENSG00000166471	TMEM41B	11	9292201	9371315	199	67909	-3.4504	0.99972	1
23351	ENSG00000100441	KHNYN	14	24863882	24920548	178	67715	-3.5635	0.99982	1
442038	ENSG00000196228	SULT1C3	2	108828651	108891807	164	67605	-3.8559	0.99994	1

### Sheet: S3 eMAGMA
GENE	ENSG	SYMBOL	CHR	START	STOP	NSNPS	N	ZSTAT	P	P_BONFERRONI
7059	ENSG00000169231	THBS3	1	155165379	155177772	70	67986	5.7807	3.7189e-09	0.00016982
11180	ENSG00000178252	WDR6	3	49044637	49053386	405	67975	5.7448	4.6011e-09	0.000210105
64925	ENSG00000177352	CCDC71	3	49199968	49203785	468	67985	5.5384	1.5265e-08	0.000697061
137970	ENSG00000156687	UNC5D	8	35092975	35654068	118	67986	5.4463	2.5708e-08	0.00117393
64288	ENSG00000235109	ZSCAN31	6	28292514	28321972	1606	67613	5.4434	2.6142e-08	0.00119375
1942	ENSG00000169242	EFNA1	1	155100349	155107386	77	67986	5.2242	8.7467e-08	0.00399409
11118	ENSG00000186470	BTN3A2	6	26365387	26378548	543	67971	5.2031	9.7978e-08	0.00447407
55152	ENSG00000178149	DALRD3	3	49052832	49058504	291	67986	5.2019	9.8656e-08	0.00450503
54681	ENSG00000178467	P4HTM	3	49027304	49044582	292	67986	5.1935	1.0321e-07	0.00471298
55858	ENSG00000134851	TMEM165	4	56262080	56292342	5	67496	5.1239	1.4962e-07	0.00683225
10279	ENSG00000112812	PRSS16	6	27215480	27224399	544	67986	5.0732	1.9555e-07	0.0089296
51517	ENSG00000213672	NCKIPSD	3	48700419	48723366	416	67986	5.0208	2.5724e-07	0.0117466
6844	ENSG00000220205	VAMP2	17	8062465	8066293	46	67986	4.9513	3.6857e-07	0.0168304
222696	ENSG00000187987	ZSCAN23	6	28399373	28411279	1396	67607	4.9052	4.6677e-07	0.0213146
7746	ENSG00000137185	ZSCAN9	6	28193029	28201265	356	67429	4.8385	6.5419e-07	0.0298729
8624	ENSG00000183527	PSMG1	21	40449076	40555440	135	67986	4.833	6.7248e-07	0.0307081
7738	ENSG00000096654	ZNF184	6	27418521	27440897	276	67986	4.8318	6.764e-07	0.0308871
153396	ENSG00000164180	TMEM161B	5	87485450	87564665	1	67986	4.7916	8.274e-07	0.0377824
275	ENSG00000145020	AMT	3	49454211	49460111	574	67978	4.7391	1.0733e-06	0.0490112
3700	ENSG00000055955	ITIH4	3	52847006	52864717	311	67986	4.6703	1.5041e-06	0.0686832
54870	ENSG00000198218	QRICH1	3	49067140	49131504	221	67938	4.6328	1.8037e-06	0.0823642
2876	ENSG00000233276	GPX1	3	49394609	49395791	513	67965	4.6226	1.8948e-06	0.0865241
145581	ENSG00000165379	LRFN5	14	42076764	42373752	187	67986	4.616	1.9562e-06	0.0893279
3268	ENSG00000106351	AGFG2	7	100136834	100165843	9	67986	4.5895	2.2218e-06	0.101456
7741	ENSG00000197062	ZSCAN26	6	28234788	28246001	731	67667	4.5506	2.6743e-06	0.122119
7745	ENSG00000198315	ZKSCAN8	6	28109688	28127250	385	67910	4.2299	1.169e-05	0.533812
1643	ENSG00000134574	DDB2	11	47236493	47260769	21	67986	4.2049	1.3062e-05	0.596463
51447	ENSG00000068745	IP6K2	3	48725436	48754711	22	67986	4.2002	1.3336e-05	0.608975
51460	ENSG00000163935	SFMBT1	3	52933221	53080089	241	67986	4.1243	1.8596e-05	0.849168
56136	ENSG00000239389	PCDHA13	5	140261854	140391929	416	67981	4.1032	2.0374e-05	0.930358
389125	ENSG00000272573	MUSTN1	3	52867131	52869235	22	67986	4.1011	2.0562e-05	0.938943
516	ENSG00000159199	ATP5MC1	17	46970148	46973233	202	67986	4.0901	2.1559e-05	0.98447
55374	ENSG00000113119	TMCO6	5	140019012	140024989	382	67986	4.06	2.454e-05	1
9752	ENSG00000204961	PCDHA9	5	140227357	140391929	326	67979	4.0445	2.6215e-05	1
56145	ENSG00000255408	PCDHA3	5	140180783	140391929	425	67986	4.0328	2.7553e-05	1
26130	ENSG00000165219	GAPVD1	9	128024073	128127290	91	67986	3.9833	3.3989e-05	1
54853	ENSG00000120314	WDR55	5	140044384	140051930	290	67986	3.9789	3.4612e-05	1
91869	ENSG00000163933	RFT1	3	53122499	53164480	262	67986	3.9719	3.5647e-05	1
9753	ENSG00000158691	ZSCAN12	6	28346598	28367544	1	67986	3.9487	3.929e-05	1
4131	ENSG00000131711	MAP1B	5	71403118	71505397	37	67986	3.9458	3.977e-05	1
56928	ENSG00000005206	SPPL2B	19	2328629	2355100	4	64791	3.9313	4.2248e-05	1
338440	ENSG00000185101	ANO9	11	417930	442011	18	63726	3.9148	4.5234e-05	1
56146	ENSG00000204969	PCDHA2	5	140174444	140391929	362	67986	3.8937	4.9358e-05	1
23107	ENSG00000113048	MRPS27	5	71515236	71616084	48	67986	3.8758	5.3133e-05	1
23566	ENSG00000171517	LPAR3	1	85279086	85358896	1	67986	3.8541	5.808e-05	1
26354	ENSG00000163938	GNL3	3	52719936	52728513	457	67986	3.8358	6.259e-05	1
56140	ENSG00000204962	PCDHA8	5	140220907	140391929	297	67986	3.8219	6.622e-05	1
56147	ENSG00000204970	PCDHA1	5	140165876	140391929	371	67969	3.8129	6.8683e-05	1
55194	ENSG00000142694	EVA1B	1	36787631	36790567	7	67377	3.7688	8.2002e-05	1
8347	ENSG00000180596	H2BC4	6	26113389	26124266	1	67986	3.7445	9.037e-05	1
83988	ENSG00000104490	NCALD	8	102698770	103137135	9	67986	3.7374	9.2957e-05	1
9520	ENSG00000141279	NPEPPS	17	45600316	45700642	68	67986	3.7322	9.4917e-05	1
129450	ENSG00000162971	TYW5	2	200793634	200820459	259	67986	3.7254	9.7484e-05	1
153527	ENSG00000146007	ZMAT2	5	140078265	140086248	155	67933	3.715	0.00010159	1
56139	ENSG00000250120	PCDHA10	5	140235634	140391929	379	67986	3.6939	0.00011041	1
124989	ENSG00000178852	EFCAB13	17	45401327	45518678	210	67986	3.6937	0.00011052	1
284076	ENSG00000170703	TTLL6	17	46839593	46894469	154	67986	3.6368	0.00013801	1
1101	ENSG00000136457	CHAD	17	48541853	48547242	119	67986	3.6281	0.00014277	1
56144	ENSG00000204967	PCDHA4	5	140186672	140391929	174	67986	3.6073	0.00015472	1
56141	ENSG00000204963	PCDHA7	5	140213969	140391929	232	67986	3.5982	0.00016022	1
4306	ENSG00000151623	NR3C2	4	148999915	149365850	2	62698	3.5923	0.00016386	1
51319	ENSG00000174891	RSRC1	3	157823690	158262624	261	67986	3.5836	0.00016941	1
55154	ENSG00000125459	MSTO1	1	155579961	155584758	226	67986	3.5665	0.00018086	1
63929	ENSG00000196236	XPNPEP3	22	41253085	41328823	100	67986	3.544	0.00019705	1
11187	ENSG00000184363	PKP3	11	392614	404908	1	63726	3.5375	0.000202	1
23304	ENSG00000024048	UBR2	6	42531748	42661243	88	67986	3.5234	0.00021306	1
11267	ENSG00000159210	SNF8	17	47007458	47022484	58	67986	3.5056	0.0002278	1
3035	ENSG00000170445	HARS1	5	140053490	140071681	224	67967	3.4946	0.00023742	1
8572	ENSG00000131435	PDLIM4	5	131593351	131609147	92	67986	3.4798	0.00025093	1
152006	ENSG00000137075	RNF38	9	36336395	36487568	4	67986	3.4671	0.00026302	1
923	ENSG00000013725	CD6	11	60739113	60787849	95	67986	3.4612	0.00026893	1
79729	ENSG00000214193	SH3D21	1	36771889	36793544	10	67560	3.4565	0.00027362	1
10717	ENSG00000134262	AP4B1	1	114437370	114447741	66	67841	3.446	0.00028445	1
400506	ENSG00000103550	KNOP1	16	19717673	19729726	292	67986	3.4441	0.00028643	1
840	ENSG00000165806	CASP7	10	115438921	115490668	145	67986	3.444	0.00028662	1
29967	ENSG00000147650	LRP12	8	105501459	105601252	17	67716	3.4417	0.00028903	1
80317	ENSG00000189298	ZKSCAN3	6	28317691	28336954	186	67921	3.438	0.00029301	1
440603	ENSG00000188761	BCL2L15	1	114419436	114430230	15	67986	3.431	0.00030068	1
26251	ENSG00000178342	KCNG2	18	77623668	77659816	60	67986	3.4228	0.00030986	1
51177	ENSG00000023902	PLEKHO1	1	150122170	150131825	90	67503	3.4052	0.00033062	1
5130	ENSG00000161217	PCYT1A	3	195961239	196014623	54	67986	3.3993	0.00033778	1
64577	ENSG00000118514	ALDH8A1	6	135238528	135271260	252	67914	3.3985	0.00033878	1
399818	ENSG00000203791	EEF1AKMT2	10	126434336	126480439	159	67986	3.3917	0.00034731	1
55040	ENSG00000049283	EPN3	17	48610043	48621111	6	67986	3.3883	0.00035162	1
11311	ENSG00000136631	VPS45	1	150039350	150117505	8	67648	3.3848	0.00035612	1
5188	ENSG00000059691	GATB	4	152591808	152682175	324	67986	3.3818	0.00036005	1
55316	ENSG00000136444	RSAD1	17	48556190	48563336	79	67986	3.3801	0.00036224	1
389084	ENSG00000182600	SNORC	2	233733724	233741111	169	67986	3.3652	0.0003824	1
80336	ENSG00000101104	PABPC1L	20	43538701	43587585	52	67986	3.3641	0.00038397	1
56990	ENSG00000158985	CDC42SE2	5	130599702	130730383	6	67986	3.3594	0.00039052	1
25805	ENSG00000095739	BAMBI	10	28966424	28971868	1	67986	3.3563	0.000395	1
6405	ENSG00000001617	SEMA3F	3	50192562	50226508	4	67986	3.3535	0.00039902	1
132158	ENSG00000168237	GLYCTK	3	52321836	52329272	347	67986	3.3528	0.00039993	1
2342	ENSG00000257365	FNTB	14	65453507	65529370	2	67986	3.3455	0.0004107	1
5879	ENSG00000136238	RAC1	7	6414126	6443598	35	67986	3.3412	0.00041702	1
9967	ENSG00000054118	THRAP3	1	36690017	36770958	1	63726	3.3403	0.0004185	1
10734	ENSG00000066923	STAG3	7	99775186	99812010	371	67953	3.3363	0.00042454	1
57020	ENSG00000103544	VPS35L	16	19566737	19712485	50	67986	3.319	0.00045165	1
51690	ENSG00000130332	LSM7	19	2321520	2328614	42	67682	3.3053	0.00047429	1
30816	ENSG00000242950	ERVW-1	7	92097694	92107229	2	67986	3.3035	0.00047743	1
10198	ENSG00000051825	MPHOSPH9	12	123640943	123717785	22	67986	3.303	0.00047837	1
3838	ENSG00000182481	KPNA2	17	66031848	66042970	10	67986	3.3003	0.00048287	1
253559	ENSG00000175161	CADM2	3	85008133	86123579	114	67986	3.299	0.00048512	1
23438	ENSG00000112855	HARS2	5	140071011	140078903	1	67986	3.2909	0.0004994	1
5905	ENSG00000100401	RANGAP1	22	41640781	41682255	15	67986	3.2901	0.00050084	1
284618		RUSC1-AS1	1	155290251	155293938	230	67986	3.2881	0.00050429	1
155185	ENSG00000174945	AMZ1	7	2719163	2755069	134	67984	3.2722	0.0005335	1
9674	ENSG00000235750	KIAA0040	1	175126123	175162229	22	67986	3.245	0.00058727	1
28972	ENSG00000114902	SPCS1	3	52739792	52742198	1	67986	3.242	0.0005934	1
26054	ENSG00000112701	SENP6	6	76311596	76427997	143	67986	3.2221	0.00063638	1
10767	ENSG00000112339	HBS1L	6	135281516	135376036	219	67947	3.2135	0.00065559	1
11120	ENSG00000112763	BTN2A1	6	26458132	26476849	35	67759	3.1988	0.00068991	1
83479	ENSG00000118197	DDX59	1	200609935	200639126	173	67984	3.1932	0.00070344	1
29922	ENSG00000143156	NME7	1	169101258	169337186	270	67947	3.1893	0.00071307	1
79037	ENSG00000213413	PVRIG	7	99816147	99819113	222	67986	3.1858	0.00072172	1
5719	ENSG00000185627	PSMD13	11	236808	252984	93	63633	3.1717	0.00075772	1
2186	ENSG00000171634	BPTF	17	65821644	65980494	152	67986	3.1678	0.00076803	1
55070		DET1	15	89036449	89089934	1	67986	3.1507	0.0008144	1
786	ENSG00000108878	CACNG1	17	65040652	65052913	5	67986	3.1221	0.00089797	1
5533	ENSG00000120910	PPP3CC	8	22298483	22398657	123	67986	3.1178	0.00091103	1
221914	ENSG00000213420	GPC2	7	99767229	99774990	100	67986	3.1125	0.00092746	1
89910	ENSG00000151148	UBE3B	12	109915215	109974510	69	67986	3.1109	0.00093244	1
92591	ENSG00000161664	ASB16	17	42248074	42256650	32	67986	3.1094	0.00093747	1
84073	ENSG00000136449	MYCBPAP	17	48585745	48608863	15	67986	3.1017	0.00096217	1
162979	ENSG00000170684	ZNF296	19	45574758	45579688	1	67986	3.1006	0.0009658	1
60626	ENSG00000177963	RIC8A	11	207499	215113	72	63606	3.0924	0.00099258	1
4976	ENSG00000198836	OPA1	3	193310933	193415600	2	67986	3.0899	0.001001	1
57610	ENSG00000141084	RANBP10	16	67756973	67840788	391	67971	3.0819	0.0010285	1
10498	ENSG00000142453	CARM1	19	10982253	11033453	8	67986	3.0801	0.0010345	1
56129	ENSG00000113212	PCDHB7	5	140552243	140555957	59	67986	3.0793	0.0010374	1
29074	ENSG00000112110	MRPL18	6	160211492	160219461	161	67957	3.0748	0.0010532	1
64599	ENSG00000146830	GIGYF1	7	100277130	100286870	24	67116	3.0616	0.0011009	1
80148	ENSG00000122490	SLC66A2	18	77662420	77711664	28	66095	3.0555	0.0011233	1
23035	ENSG00000040199	PHLPP2	16	71678827	71757798	69	67986	3.0553	0.0011244	1
55184	ENSG00000089091	DZANK1	20	18364011	18447995	107	67986	3.0531	0.0011324	1
55608	ENSG00000088448	ANKRD10	13	111530887	111567454	45	67986	3.046	0.0011597	1
56126	ENSG00000120324	PCDHB10	5	140571952	140575213	102	67986	3.0445	0.0011654	1
55352	ENSG00000172301	COPRS	17	30178884	30186326	5	67986	3.0442	0.0011667	1
4646	ENSG00000196586	MYO6	6	76458893	76629254	142	67986	3.0431	0.0011706	1
5896	ENSG00000166349	RAG1	11	36532053	36601312	4	67986	3.041	0.0011792	1
83719	ENSG00000090238	YPEL3	16	30103635	30108248	98	67837	3.0349	0.0012031	1
114659	ENSG00000185158	LRRC37B	17	30348155	30380519	137	67986	3.0348	0.0012034	1
10614	ENSG00000186834	HEXIM1	17	43224684	43229468	9	67874	3.0301	0.0012223	1
27248	ENSG00000068912	ERLEC1	2	54014068	54045956	3	65901	3.0271	0.0012345	1
57657		HCN3	1	155247218	155259639	10	67986	3.0241	0.0012469	1
353	ENSG00000198931	APRT	16	88875877	88878342	41	63726	3.0217	0.0012569	1
9179	ENSG00000221838	AP4M1	7	99699130	99704803	121	67986	3.0183	0.001271	1
27145	ENSG00000118407	FILIP1	6	76004607	76203516	146	67986	3.0166	0.0012783	1
8492	ENSG00000164099	PRSS12	4	119201193	119274053	50	67986	3.0158	0.0012813	1
360200	ENSG00000178297	TMPRSS9	19	2381507	2426480	4	67986	3.0047	0.0013291	1
283899	ENSG00000169592	INO80E	16	30007485	30017112	102	67986	2.9995	0.0013519	1
56109	ENSG00000253731	PCDHGA6	5	140749811	140892546	44	67986	2.9906	0.0013922	1
329	ENSG00000110330	BIRC2	11	102217913	102249401	2	67986	2.9868	0.0014096	1
54920	ENSG00000167264	DUS2	16	68056847	68113226	257	67936	2.9853	0.0014167	1
255758	ENSG00000213123	TCTEX1D2	3	196018090	196045165	4	67986	2.9845	0.00142	1
8927	ENSG00000164061	BSN	3	49591922	49708982	69	66627	2.9795	0.0014436	1
10062	ENSG00000025434	NR1H3	11	47269851	47290584	13	67986	2.9754	0.0014628	1
79690	ENSG00000197093	GAL3ST4	7	99756865	99766373	53	67986	2.9725	0.0014769	1
23331	ENSG00000100154	TTC28	22	28374002	29075853	104	67986	2.972	0.0014791	1
387893	ENSG00000183955	KMT5A	12	123868704	123893900	273	67965	2.972	0.0014792	1
352954	ENSG00000239521	CASTOR3	7	99798276	99869855	115	67986	2.971	0.0014841	1
57605	ENSG00000090975	PITPNM2	12	123468027	123635376	264	67986	2.9694	0.0014919	1
29763	ENSG00000165912	PACSIN3	11	47199073	47208010	227	67967	2.9682	0.0014975	1
51372	ENSG00000232112	TMA7	3	48481686	48485537	179	67986	2.9586	0.0015451	1
10343	ENSG00000130943	PKDREJ	22	46651560	46659277	97	67986	2.9573	0.0015515	1
56122	ENSG00000120327	PCDHB14	5	140603078	140605860	54	67986	2.9543	0.0015667	1
2530	ENSG00000033170	FUT8	14	65877310	66210839	9	67986	2.9511	0.0015832	1
124152	ENSG00000174628	IQCK	16	19727778	19869087	170	67986	2.9378	0.001653	1
5836	ENSG00000100504	PYGL	14	51371935	51411248	6	67575	2.9338	0.001674	1
90592	ENSG00000196757	ZNF700	19	12035883	12061588	1	67986	2.9335	0.001676	1
2044	ENSG00000145242	EPHA5	4	66185281	66536529	38	67986	2.9301	0.0016941	1
51088	ENSG00000109790	KLHL5	4	39046308	39127853	7	66622	2.925	0.0017223	1
9633	ENSG00000132749	TESMIN	11	68474908	68518988	60	67986	2.9237	0.0017297	1
2588	ENSG00000141012	GALNS	16	88880142	88923374	35	63726	2.9181	0.0017608	1
152110	ENSG00000163491	NEK10	3	27257097	27410912	214	67986	2.9086	0.0018155	1
6815	ENSG00000198252	STYX	14	53196883	53241707	65	67986	2.8959	0.0018905	1
79096	ENSG00000149179	C11orf49	11	46958240	47185932	39	67986	2.8949	0.0018964	1
55157	ENSG00000117593	DARS2	1	173793719	173827682	130	67986	2.8917	0.001916	1
7818	ENSG00000132676	DAP3	1	155657693	155708801	16	67986	2.8888	0.0019336	1
286257	ENSG00000148362	PAXX	9	139886870	139888428	211	66904	2.8839	0.0019638	1
2535	ENSG00000180340	FZD2	17	42634812	42638630	11	67986	2.8834	0.0019673	1
170960	ENSG00000182903	ZNF721	4	433773	492960	147	67926	2.8833	0.0019674	1
128553	ENSG00000182463	TSHZ2	20	51588946	52111869	7	67986	2.88	0.0019886	1
9708	ENSG00000253767	PCDHGA8	5	140767059	140892546	15	67986	2.8795	0.0019913	1
84547	ENSG00000137338	PGBD1	6	28249314	28270326	186	67981	2.8726	0.0020354	1
51338	ENSG00000110079	MS4A4A	11	60048014	60076445	1	61225	2.8635	0.002095	1
10385	ENSG00000124508	BTN2A2	6	26383111	26395102	225	67945	2.8603	0.0021162	1
157697		ERICH1	8	606733	681226	84	67986	2.859	0.0021252	1
4744	ENSG00000100285	NEFH	22	29876181	29887279	3	67986	2.8583	0.0021296	1
9317	ENSG00000165983	PTER	10	16478942	16555744	1	67986	2.8556	0.002148	1
22915	ENSG00000138722	MMRN1	4	90816003	90875780	117	67983	2.8508	0.0021803	1
10121	ENSG00000138107	ACTR1A	10	104238986	104262580	201	67986	2.8481	0.0021991	1
26519	ENSG00000134809	TIMM10	11	57295936	57298232	178	67986	2.8459	0.0022144	1
2813	ENSG00000169347	GP2	16	20320896	20339684	14	67986	2.8413	0.0022467	1
860	ENSG00000124813	RUNX2	6	45296054	45518819	56	67986	2.8352	0.0022899	1
2029	ENSG00000143420	ENSA	1	150594599	150602098	1	67986	2.8323	0.002311	1
140767	ENSG00000152954	NRSN1	6	24126414	24147757	15	66767	2.8295	0.002331	1
6876	ENSG00000149591	TAGLN	11	117070040	117075508	22	67761	2.8258	0.002358	1
64847	ENSG00000006282	SPATA20	17	48624450	48633213	78	67923	2.8245	0.0023678	1
10241	ENSG00000136436	CALCOCO2	17	46908350	46942607	60	67986	2.8203	0.002399	1
79019	ENSG00000100162	CENPM	22	42334531	42343155	211	67966	2.8153	0.0024369	1
84445	ENSG00000107816	LZTS2	10	102756864	102767593	1	67986	2.8083	0.00249	1
55010	ENSG00000185480	PARPBP	12	102513956	102591298	1	67986	2.8041	0.002523	1
23015	ENSG00000175265	GOLGA8A	15	34671269	34729667	12	63666	2.7995	0.0025594	1
27077	ENSG00000108641	B9D1	17	19240563	19281495	12	67151	2.7983	0.0025685	1
6653	ENSG00000137642	SORL1	11	121322912	121504471	1	67986	2.7946	0.002598	1
55909	ENSG00000147439	BIN3	8	22477931	22526661	74	67928	2.7945	0.0025991	1
51704	ENSG00000167191	GPRC5B	16	19870293	19897049	157	67986	2.7907	0.0026297	1
6236	ENSG00000166592	RRAD	16	66955582	66959439	3	67986	2.7889	0.0026445	1
152831	ENSG00000134962	KLB	4	39408473	39453153	139	67986	2.7859	0.0026686	1
10011	ENSG00000213523	SRA1	5	139929652	139937678	149	67986	2.7832	0.0026909	1
79847	ENSG00000138111	MFSD13A	10	104221149	104239546	441	67986	2.7813	0.0027068	1
961	ENSG00000196776	CD47	3	107761941	107809935	12	67274	2.7729	0.0027782	1
64236	ENSG00000120913	PDLIM2	8	22435805	22455538	79	67555	2.7714	0.0027907	1
27254	ENSG00000172346	CSDC2	22	41957014	41972670	406	67986	2.7672	0.0028266	1
9921	ENSG00000022840	RNF10	12	120972132	121015397	13	67986	2.7621	0.002872	1
10882	ENSG00000131094	C1QL1	17	43037061	43045644	38	67484	2.76	0.0028905	1
11102	ENSG00000163684	RPP14	3	58291972	58305920	118	67986	2.7566	0.0029204	1
2913	ENSG00000198822	GRM3	7	86273230	86494193	204	67804	2.755	0.0029349	1
169714	ENSG00000165661	QSOX2	9	139098179	139137687	4	63720	2.7398	0.0030737	1
3981	ENSG00000174405	LIG4	13	108859790	108870716	15	66282	2.7381	0.0030895	1
171568	ENSG00000100413	POLR3H	22	41921803	41940479	402	67986	2.7379	0.0030917	1
541565	ENSG00000241852	C8orf58	8	22457114	22461663	105	67621	2.7332	0.0031358	1
3861	ENSG00000186847	KRT14	17	39738531	39743147	8	67986	2.7328	0.0031401	1
57821	ENSG00000117477	CCDC181	1	169364108	169429907	222	67943	2.7285	0.003181	1
8019	ENSG00000169925	BRD3	9	136895427	136933655	29	67986	2.7273	0.003193	1
5142	ENSG00000184588	PDE4B	1	66258193	66840262	1	67986	2.7248	0.003217	1
7374	ENSG00000076248	UNG	12	109535399	109548798	14	67986	2.7244	0.0032208	1
285489	ENSG00000175920	DOK7	4	3465033	3503203	91	65823	2.7216	0.0032479	1
8751	ENSG00000143537	ADAM15	1	155023748	155035252	13	67986	2.7209	0.0032554	1
64077	ENSG00000107902	LHPP	10	126150341	126302710	115	67986	2.72	0.0032642	1
55027	ENSG00000155393	HEATR3	16	50099881	50139392	266	67964	2.7182	0.0032817	1
10664	ENSG00000102974	CTCF	16	67596310	67673088	181	67986	2.7182	0.0032819	1
196541	ENSG00000139780	METTL21C	13	103338097	103346871	153	67986	2.7153	0.0033109	1
29063	ENSG00000168228	ZCCHC4	4	25314396	25374190	40	67986	2.7145	0.0033188	1
25801	ENSG00000115271	GCA	2	163200583	163236525	60	67986	2.7117	0.0033471	1
85452	ENSG00000142609	CFAP74	1	1853390	1935276	69	66402	2.711	0.0033545	1
22803	ENSG00000088930	XRN2	20	21283942	21370463	1	67986	2.7054	0.003411	1
80228	ENSG00000160991	ORAI2	7	102073977	102097268	8	67986	2.7045	0.0034208	1
79706	ENSG00000128563	PRKRIP1	7	102036804	102067129	11	67986	2.7004	0.0034629	1
84126	ENSG00000164053	ATRIP	3	48488114	48509044	3	67986	2.6902	0.0035701	1
9220	ENSG00000221995	TIAF1	17	27400539	27402627	133	67986	2.6901	0.0035717	1
23457	ENSG00000150967	ABCB9	12	123405498	123451056	44	67986	2.6889	0.0035842	1
729993	ENSG00000237515	SHISA9	16	12995477	13334273	61	67986	2.6862	0.003613	1
150368	ENSG00000177096	PHETA2	22	42470255	42475445	74	67928	2.685	0.0036266	1
608	ENSG00000048462	TNFRSF17	16	12058964	12061925	23	67986	2.685	0.0036269	1
79658	ENSG00000071205	ARHGAP10	4	148653214	148993927	1	66659	2.6842	0.003635	1
5066	ENSG00000145730	PAM	5	102201527	102366809	663	67962	2.6739	0.0037489	1
80318	ENSG00000165113	GKAP1	9	86354336	86444431	101	67986	2.6675	0.0038207	1
23410	ENSG00000142082	SIRT3	11	215030	236362	148	63674	2.6648	0.0038522	1
11107	ENSG00000138738	PRDM5	4	121613070	121844013	8	67986	2.6635	0.0038672	1
83539	ENSG00000154080	CHST9	18	24494554	24765302	37	67986	2.6633	0.0038692	1
84313	ENSG00000131475	VPS25	17	40925454	40931618	5	67986	2.6624	0.003879	1
1616		DAXX	6	33286335	33290793	2	67069	2.6609	0.0038967	1
338872	ENSG00000240654	C1QTNF9	13	24883686	24896669	78	66955	2.659	0.0039192	1
81631	ENSG00000140941	MAP1LC3B	16	87423157	87438380	23	67587	2.6587	0.0039223	1
326625	ENSG00000139428	MMAB	12	109991520	110011358	116	67986	2.6575	0.0039363	1
5537	ENSG00000119414	PPP6C	9	127908852	127952218	49	67986	2.6561	0.0039522	1
473	ENSG00000142599	RERE	1	8412464	8877699	21	67986	2.6533	0.0039856	1
90134	ENSG00000184611	KCNH7	2	163227917	163695257	54	67986	2.6529	0.00399	1
57798	ENSG00000157259	GATAD1	7	92076762	92089381	32	67591	2.6527	0.0039925	1
6137	ENSG00000167526	RPL13	16	89613324	89633237	17	67986	2.6518	0.0040036	1
2547	ENSG00000196419	XRCC6	22	42017250	42060052	90	67986	2.6489	0.0040374	1
10066	ENSG00000140497	SCAMP2	15	75137197	75165670	39	67768	2.6486	0.004041	1
79758	ENSG00000102796	DHRS12	13	52330614	52379667	35	67986	2.645	0.0040846	1
57616	ENSG00000121297	TSHZ3	19	31765851	31840190	15	67986	2.6446	0.004089	1
84239	ENSG00000127249	ATP13A4	3	193119866	193272810	11	67986	2.6435	0.0041027	1
10060	ENSG00000069431	ABCC9	12	21950323	22094797	31	67986	2.6407	0.0041362	1
7494	ENSG00000100219	XBP1	22	29190548	29196560	57	67911	2.6397	0.0041488	1
83714	ENSG00000053702	NRIP2	12	2934514	2944372	86	67986	2.6342	0.0042174	1
23523		CABIN1	22	24407642	24574596	45	67039	2.6254	0.0043273	1
9871	ENSG00000150961	SEC24D	4	119643978	119759838	17	67608	2.6222	0.0043676	1
7775	ENSG00000167840	ZNF232	17	5009029	5026411	6	66399	2.62	0.0043963	1
283237	ENSG00000162222	TTC9C	11	62495545	62506110	48	67986	2.6198	0.0043995	1
54820		NDE1	16	15737124	15820210	82	67934	2.6189	0.0044112	1
51002	ENSG00000144034	TPRKB	2	73955744	73964765	28	67986	2.6152	0.0044586	1
8742	ENSG00000239697	TNFSF12	17	7452375	7461207	1	67986	2.608	0.004553	1
6584	ENSG00000197375	SLC22A5	5	131705396	131731306	233	67986	2.6076	0.004559	1
10190	ENSG00000115514	TXNDC9	2	99935487	99957155	1	67986	2.6068	0.004569	1
5783	ENSG00000163629	PTPN13	4	87515468	87736332	484	67986	2.6054	0.0045886	1
1787	ENSG00000107614	TRDMT1	10	17179828	17244093	148	67986	2.601	0.0046478	1
729830	ENSG00000164142	FAM160A1	4	152330398	152591655	525	67986	2.6006	0.0046534	1
6343		SCT	11	626313	627173	4	63726	2.6005	0.0046539	1
283659	ENSG00000166450	PRTG	15	55903738	56035847	18	64199	2.5985	0.004681	1
29127	ENSG00000161800	RACGAP1	12	50382945	50425586	1	66321	2.5974	0.004697	1
132160	ENSG00000164088	PPM1M	3	52279782	52284615	426	67986	2.5969	0.004704	1
79446	ENSG00000176473	WDR25	14	100842755	100996640	30	67986	2.5969	0.004704	1
26002	ENSG00000079931	MOXD1	6	132617194	132722664	5	67986	2.5927	0.004761	1
57678	ENSG00000119927	GPAM	10	113907971	113975153	42	66994	2.582	0.0049111	1
79767	ENSG00000102890	ELMO3	16	67233014	67237932	90	67415	2.5793	0.0049505	1
284485	ENSG00000178796	RIIAD1	1	151694013	151702082	8	67986	2.5792	0.0049516	1
64927	ENSG00000103852	TTC23	15	99676528	99791431	145	67954	2.5767	0.0049872	1
79738	ENSG00000179941	BBS10	12	76738266	76742222	9	67986	2.5765	0.0049904	1
2738	ENSG00000250571	GLI4	8	144333524	144359101	39	63726	2.5764	0.0049913	1
150365	ENSG00000167077	MEI1	22	42095518	42195459	267	67986	2.5754	0.0050067	1
245812	ENSG00000166997	CNPY4	7	99717265	99723131	25	67986	2.5737	0.0050313	1
23464	ENSG00000100116	GCAT	22	38203906	38213183	54	67986	2.5722	0.0050533	1
54961	ENSG00000172830	SSH3	11	67070919	67080078	108	67977	2.57	0.0050856	1
2189	ENSG00000221829	FANCG	9	35073833	35080043	33	67857	2.5694	0.0050944	1
4356	ENSG00000161647	MPP3	17	41878167	41910547	3	67986	2.5675	0.0051224	1
23039	ENSG00000130227	XPO7	8	21777180	21864096	2	63726	2.5674	0.0051226	1
5650	ENSG00000169035	KLK7	19	51479735	51487320	1	63726	2.5659	0.005145	1
286256	ENSG00000184925	LCN12	9	139844032	139849957	75	67702	2.554	0.0053243	1
4957	ENSG00000136811	ODF2	9	131217434	131263571	87	67986	2.5539	0.0053269	1
6444	ENSG00000170624	SGCD	5	155462147	156194799	2	67986	2.5503	0.0053815	1
147929	ENSG00000196357	ZNF565	19	36673187	36705986	134	67986	2.5436	0.0054856	1
7297	ENSG00000105397	TYK2	19	10461204	10491248	45	67986	2.5417	0.005516	1
374395	ENSG00000185475	TMEM179B	11	62554281	62557872	1	61277	2.5307	0.005692	1
51264	ENSG00000108826	MRPL27	17	48445228	48450562	103	67986	2.5291	0.0057179	1
84795	ENSG00000119943	PYROXD2	10	100143322	100174978	111	67986	2.5261	0.0057662	1
11253	ENSG00000177239	MAN1B1	9	139981379	140003639	127	66108	2.5255	0.005777	1
6950	ENSG00000120438	TCP1	6	160199530	160212135	65	67902	2.5239	0.0058024	1
2733	ENSG00000119392	GLE1	9	131266971	131304580	4	67986	2.5231	0.0058155	1
340156	ENSG00000145949	MYLK4	6	2663863	2765615	19	67986	2.5231	0.0058167	1
4190	ENSG00000014641	MDH1	2	63815743	63834331	1	67986	2.5223	0.00583	1
266727	ENSG00000112139	MDGA1	6	37600284	37665766	5	67986	2.5207	0.0058568	1
149420	ENSG00000175087	PDIK1L	1	26437656	26452039	30	67986	2.5191	0.0058822	1
2937	ENSG00000100983	GSS	20	33516236	33543794	37	67986	2.5187	0.0058896	1
2891	ENSG00000120251	GRIA2	4	158141736	158287227	17	67986	2.5128	0.0059893	1
121665	ENSG00000157837	SPPL3	12	121200313	121342155	207	67940	2.5098	0.0060408	1
10263	ENSG00000167797	CDK2AP2	11	67273961	67276199	2	67986	2.5088	0.0060564	1
81609	ENSG00000143376	SNX27	1	151584454	151671559	89	67986	2.5067	0.0060939	1
162239		ZFP1	16	75182392	75206132	105	67986	2.5054	0.0061155	1
23318	ENSG00000134744	TUT4	1	52888947	53018764	318	67976	2.5052	0.006119	1
79004	ENSG00000107874	CUEDC2	10	104183002	104192423	75	67986	2.5014	0.0061855	1
10478	ENSG00000100372	SLC25A17	22	41165636	41215403	3	67986	2.5006	0.0061992	1
8558	ENSG00000185324	CDK10	16	89753076	89762772	203	67809	2.4988	0.0062302	1
22937	ENSG00000114650	SCAP	3	47455184	47517603	234	67968	2.4958	0.0062834	1
8555	ENSG00000081377	CDC14B	9	99252807	99382112	92	67986	2.49	0.006388	1
221955	ENSG00000164535	DAGLB	7	6448747	6487837	175	67986	2.4897	0.0063931	1
22913	ENSG00000125970	RALY	20	32581458	32670991	6	67986	2.4886	0.006412	1
5429	ENSG00000170734	POLH	6	43543878	43588260	1	67986	2.488	0.006424	1
3381	ENSG00000029559	IBSP	4	88720702	88733601	83	67986	2.487	0.0064412	1
6612	ENSG00000184900	SUMO3	21	46225532	46238044	24	67986	2.4865	0.0064498	1
2895	ENSG00000152208	GRID2	4	93225453	94695707	78	67986	2.4837	0.0065013	1
284390	ENSG00000197054	ZNF763	19	12075796	12091214	115	67903	2.4774	0.0066166	1
81603	ENSG00000171206	TRIM8	10	104403326	104418076	46	67986	2.4767	0.0066294	1
4125	ENSG00000104774	MAN2B1	19	12757322	12777591	25	67986	2.4698	0.00676	1
84545	ENSG00000055950	MRPL43	10	102737579	102747272	52	67986	2.4696	0.0067623	1
23264	ENSG00000100403	ZC3H7B	22	41697507	41756151	23	67986	2.4682	0.0067895	1
140901	ENSG00000125834	STK35	20	2082528	2129201	1	67986	2.4673	0.006806	1
152503	ENSG00000109686	SH3D19	4	152041433	152246797	518	67986	2.4671	0.00681	1
285668		C5orf64	5	60933636	61002362	44	67986	2.4651	0.0068493	1
84939	ENSG00000160953	PWWP3A	19	1354976	1378430	41	65388	2.4641	0.0068672	1
2033	ENSG00000100393	EP300	22	41488614	41576081	40	67986	2.4637	0.0068754	1
2697	ENSG00000152661	GJA1	6	121756745	121770873	1	67648	2.4622	0.006905	1
23218	ENSG00000160796	NBEAL2	3	47021173	47051194	227	67930	2.4599	0.006948	1
84987	ENSG00000178449	COX14	12	50503418	50514240	19	67986	2.4574	0.0069981	1
219285	ENSG00000177409	SAMD9L	7	92759368	92777689	36	67986	2.4537	0.0070702	1
29070	ENSG00000103021	CCDC113	16	58283840	58317740	106	67983	2.4527	0.0070894	1
56935	ENSG00000166002	SMCO4	11	93211638	93276546	1	67986	2.452	0.007103	1
150353	ENSG00000172404	DNAJB7	22	41255553	41258130	15	67986	2.4519	0.0071052	1
5092	ENSG00000166228	PCBD1	10	72642037	72648541	2	67986	2.4501	0.0071402	1
1140		CHRNB1	17	7348406	7360932	127	67844	2.4453	0.0072373	1
339123	ENSG00000161999	JMJD8	16	731667	734440	10	63726	2.4447	0.0072489	1
10519	ENSG00000185043	CIB1	15	90773477	90808991	69	67986	2.4439	0.0072648	1
5883	ENSG00000172613	RAD9A	11	67159423	67165883	23	67245	2.4428	0.0072873	1
51573	ENSG00000006007	GDE1	16	19513015	19533450	147	67986	2.4419	0.0073059	1
114926	ENSG00000176209	SMIM19	8	42396298	42408140	148	67928	2.4402	0.0073399	1
5981	ENSG00000035928	RFC1	4	39289069	39368001	272	67777	2.4369	0.0074062	1
26056	ENSG00000135631	RAB11FIP5	2	73300510	73340146	3	67986	2.4368	0.0074095	1
4285	ENSG00000027001	MIPEP	13	24304328	24463587	108	67328	2.4366	0.0074136	1
26229	ENSG00000149541	B3GAT3	11	62382768	62389647	91	67986	2.4351	0.0074444	1
9657	ENSG00000173226	IQCB1	3	121488608	121553926	303	67986	2.4287	0.0075762	1
5710	ENSG00000159352	PSMD4	1	151227176	151239955	73	67986	2.4279	0.0075934	1
8484	ENSG00000128310	GALR3	22	38219389	38221502	1	67986	2.4252	0.007651	1
219537	ENSG00000214872	SMTNL1	11	57305044	57317747	155	67899	2.4232	0.0076919	1
9027	ENSG00000144035	NAT8	2	73867850	73869537	272	67986	2.4224	0.0077087	1
64218	ENSG00000196189	SEMA4A	1	156117145	156147542	29	67986	2.4197	0.0077674	1
53	ENSG00000134575	ACP2	11	47260853	47270457	109	67898	2.4163	0.0078389	1
118980	ENSG00000156398	SFXN2	10	104474298	104498947	8	67986	2.4162	0.0078416	1
115704	ENSG00000142459	EVI5L	19	7895161	7929862	56	67986	2.4153	0.0078614	1
51363	ENSG00000182022	CHST15	10	125765669	125853200	33	67217	2.4146	0.0078763	1
64787	ENSG00000177106	EPS8L2	11	706120	727727	225	63704	2.4125	0.0079226	1
6911	ENSG00000149922	TBX6	16	30097114	30103258	43	67771	2.4117	0.0079386	1
55861	ENSG00000244274	DBNDD2	20	44034633	44039250	1	67986	2.4096	0.007986	1
126792	ENSG00000176022	B3GALT6	1	1167629	1170421	112	63726	2.4089	0.0080004	1
257101	ENSG00000176083	ZNF683	1	26688125	26701023	25	67986	2.4083	0.0080134	1
348235	ENSG00000182628	SKA2	17	57187308	57232800	181	67986	2.4071	0.00804	1
374403	ENSG00000175463	TBC1D10C	11	67171384	67177561	43	67986	2.4069	0.0080443	1
11020	ENSG00000100360	IFT27	22	37154246	37172177	43	67745	2.4052	0.0080821	1
55124	ENSG00000197181	PIWIL2	8	22132810	22215560	82	67415	2.3992	0.0082155	1
6133	ENSG00000163682	RPL9	4	39455744	39460568	168	67986	2.3949	0.0083131	1
6238	ENSG00000125844	RRBP1	20	17594323	17662934	1	67986	2.3938	0.008338	1
162968	ENSG00000174586	ZNF497	19	58865723	58874214	21	67986	2.3895	0.0084355	1
57128	ENSG00000214113	LYRM4	6	5047395	5261172	63	67986	2.3842	0.0085593	1
54986	ENSG00000168038	ULK4	3	41288090	42056080	582	67977	2.3833	0.0085782	1
54887	ENSG00000065060	UHRF1BP1	6	34759794	34845291	413	67870	2.3827	0.0085942	1
79906	ENSG00000116151	MORN1	1	2251719	2323190	36	63844	2.3793	0.0086729	1
9277		WDR46	6	33246682	33257304	4	67735	2.3793	0.0086731	1
9246	ENSG00000156587	UBE2L6	11	57319128	57335803	19	67986	2.3789	0.0086818	1
23352	ENSG00000127481	UBR4	1	19401000	19536812	27	67986	2.3784	0.0086947	1
54913	ENSG00000178718	RPP25	15	75247443	75249775	1	67986	2.3756	0.00876	1
1259	ENSG00000198515	CNGA1	4	47937994	48018646	307	67986	2.3737	0.0088055	1
53981	ENSG00000165934	CPSF2	14	92588298	92630543	85	67885	2.373	0.0088232	1
646643	ENSG00000187550	SBK2	19	56040780	56048435	4	67986	2.3672	0.0089619	1
79056	ENSG00000135378	PRRG4	11	32851309	32879669	1	67986	2.3612	0.009108	1
11078	ENSG00000100106	TRIOBP	22	38092995	38172563	91	67986	2.3611	0.0091107	1
57721	ENSG00000145388	METTL14	4	119606525	119633374	247	67985	2.357	0.0092106	1
160428	ENSG00000136010	ALDH1L2	12	105413562	105478341	55	67890	2.3567	0.0092184	1
445347		TARP	7	38299243	38357285	131	67953	2.3548	0.0092669	1
100505573		INAFM2	15	40615733	40618916	12	67276	2.3501	0.0093832	1
4664	ENSG00000138386	NAB1	2	191513621	191557492	10	67986	2.3467	0.0094705	1
115708	ENSG00000166166	TRMT61A	14	103995509	104003410	67	67986	2.3451	0.0095122	1
4668	ENSG00000198951	NAGA	22	42454338	42466852	333	67973	2.3412	0.0096113	1
84332	ENSG00000133665	DYDC2	10	82104501	82127829	323	67961	2.339	0.009667	1
84720	ENSG00000165282	PIGO	9	35087028	35096598	12	67986	2.338	0.0096939	1
8501	ENSG00000149150	SLC43A1	11	57252004	57283192	109	67986	2.336	0.0097448	1
4927	ENSG00000108559	NUP88	17	5289346	5323400	170	67986	2.3322	0.0098442	1
6016	ENSG00000143622	RIT1	1	155867599	155881193	34	67986	2.3321	0.009849	1
23314	ENSG00000119042	SATB2	2	200134223	200335989	13	67986	2.3295	0.0099157	1
84557	ENSG00000101460	MAP1LC3A	20	33134688	33148149	576	67983	2.3295	0.0099167	1
79777	ENSG00000181513	ACBD4	17	43209967	43221548	45	67986	2.329	0.0099301	1
10384	ENSG00000111801	BTN3A3	6	26440700	26453643	73	67986	2.3275	0.0099706	1
6293		VPS52	6	33218049	33239723	20	67615	2.3264	0.0099975	1
84133	ENSG00000183579	ZNRF3	22	29279755	29453476	10	67986	2.3259	0.010011	1
59307	ENSG00000185187	SIGIRR	11	405716	417454	30	63726	2.3254	0.010025	1
65220	ENSG00000008130	NADK	1	1682671	1711508	45	66710	2.3227	0.010099	1
55862	ENSG00000093144	ECHDC1	6	127609857	127665214	3	60273	2.3208	0.010148	1
8784	ENSG00000186891	TNFRSF18	1	1138888	1142163	102	63204	2.3195	0.010185	1
283232	ENSG00000177042	TMEM80	11	695591	705028	377	63726	2.3193	0.01019	1
154197	ENSG00000146453	PNLDC1	6	160221281	160241736	140	67986	2.3185	0.01021	1
35	ENSG00000122971	ACADS	12	121163544	121177811	195	67937	2.3178	0.010231	1
5500	ENSG00000213639	PPP1CB	2	28974614	29025806	92	67986	2.3162	0.010274	1
84916		UTP4	16	69166499	69202937	105	67976	2.3133	0.010353	1
25941	ENSG00000134779	TPGS2	18	34359513	34409179	408	67986	2.3117	0.010397	1
338557	ENSG00000186188	FFAR4	10	95326422	95349829	51	67986	2.3097	0.010452	1
25884	ENSG00000054938	CHRDL2	11	74407474	74442227	66	67841	2.3081	0.010497	1
29765	ENSG00000163157	TMOD4	1	151142463	151148547	8	67986	2.3081	0.010498	1
6120	ENSG00000197713	RPE	2	210867289	210889784	1	67986	2.2991	0.01075	1
79791	ENSG00000103264	FBXO31	16	87362942	87425708	52	67986	2.2979	0.010784	1
9466		IL27RA	19	14142552	14163731	2	64793	2.2966	0.010821	1
55742	ENSG00000197702	PARVA	11	12397988	12556903	37	67986	2.2958	0.010845	1
245806	ENSG00000170162	VGLL2	6	117586721	117594728	4	67986	2.295	0.010866	1
260425	ENSG00000081026	MAGI3	1	113933087	114228545	182	67986	2.2945	0.010881	1
79087	ENSG00000182858	ALG12	22	50296852	50312106	113	67000	2.2943	0.010885	1
163933	ENSG00000183114	FAM43B	1	20878932	20881513	99	67986	2.2887	0.011049	1
93273	ENSG00000186007	LEMD1	1	205350506	205391214	1	67986	2.2876	0.01108	1
874	ENSG00000159231	CBR3	21	37506614	37518860	110	67986	2.2872	0.011091	1
79608	ENSG00000166405	RIC3	11	8127597	8190590	84	67986	2.2867	0.011106	1
24141	ENSG00000125869	LAMP5	20	9495005	9511171	10	67986	2.2828	0.01122	1
100534012	ENSG00000163156	TNFAIP8L2-SCNM1	1	151129105	151142773	1	67986	2.2798	0.01131	1
79005	ENSG00000163156	SCNM1	1	151138482	151142773	1	67986	2.2798	0.01131	1
5993	ENSG00000143390	RFX5	1	151313116	151319785	1	67986	2.2798	0.01131	1
113828	ENSG00000133477	FAM83F	22	40390953	40426043	1	67986	2.2791	0.01133	1
60370	ENSG00000119986	AVPI1	10	99437181	99447015	45	67986	2.2791	0.011332	1
51308	ENSG00000132563	REEP2	5	137774690	137782658	11	67986	2.2787	0.011344	1
56899	ENSG00000185046	ANKS1B	12	99128569	100378512	17	67532	2.2786	0.011345	1
1236	ENSG00000126353	CCR7	17	38710021	38721736	1	67986	2.2768	0.0114	1
81285	ENSG00000167332	OR51E2	11	4701401	4719076	38	63726	2.2749	0.011455	1
56893	ENSG00000160803	UBQLN4	1	156002945	156023613	22	67986	2.2749	0.011456	1
4351	ENSG00000178802	MPI	15	75182377	75190581	182	67986	2.2734	0.0115	1
23196	ENSG00000048828	FAM120A	9	96214173	96328397	60	67986	2.2733	0.011504	1
7327	ENSG00000184787	UBE2G2	21	46188495	46221751	36	67605	2.2733	0.011505	1
4968	ENSG00000114026	OGG1	3	9791628	9829468	2	63212	2.2724	0.01153	1
26608	ENSG00000106638	TBL2	7	72983274	72993013	7	67986	2.2724	0.01153	1
7253	ENSG00000165409	TSHR	14	81421333	81612646	317	67985	2.2715	0.011559	1
51277	ENSG00000115137	DNAJC27	2	25166505	25194963	4	67986	2.2699	0.011606	1
200734	ENSG00000198369	SPRED2	2	65534580	65659733	38	67986	2.2631	0.011813	1
2180	ENSG00000151726	ACSL1	4	185676749	185747215	8	67986	2.2625	0.011833	1
8567	ENSG00000110514	MADD	11	47290927	47351582	159	67880	2.262	0.011848	1
441150	ENSG00000221821	C6orf226	6	42858003	42858554	6	64197	2.2596	0.011924	1
81856	ENSG00000213020	ZNF611	19	53206066	53238307	2	67648	2.2574	0.011993	1
56132	ENSG00000113205	PCDHB3	5	140480234	140483406	55	67986	2.2555	0.01205	1
10322	ENSG00000135632	SMYD5	2	73441366	73454355	95	67986	2.2554	0.012055	1
56902	ENSG00000115946	PNO1	2	68385005	68403091	80	67986	2.2545	0.012082	1
118924	ENSG00000148690	FRA10AC1	10	95427640	95462329	152	67986	2.2544	0.012086	1
51135	ENSG00000198001	IRAK4	12	44152747	44183346	1	67986	2.2533	0.01212	1
54899	ENSG00000168297	PXK	3	58318617	58411815	105	67986	2.2523	0.012152	1
404037	ENSG00000187664	HAPLN4	19	19366450	19373596	180	67880	2.2522	0.012155	1
29990	ENSG00000121716	PILRB	7	99955626	99965454	217	67938	2.2517	0.012172	1
50863	ENSG00000182667	NTM	11	131240371	132206716	15	67152	2.2516	0.012173	1
140609	ENSG00000151414	NEK7	1	198126108	198291550	3	67986	2.2512	0.012187	1
55610	ENSG00000004766	VPS50	7	92861653	92990435	4	67986	2.2497	0.012233	1
9889	ENSG00000100426	ZBED4	22	50247497	50283726	180	66752	2.2496	0.012236	1
29992	ENSG00000085514	PILRA	7	99971068	99997722	210	67954	2.2496	0.012238	1
2800	ENSG00000136935	GOLGA1	9	127640573	127703386	112	67986	2.2481	0.012284	1
57547	ENSG00000197566	ZNF624	17	16524048	16557167	61	67986	2.2476	0.0123	1
337876	ENSG00000198108	CHSY3	5	129240389	129522327	25	67986	2.2458	0.012357	1
98	ENSG00000170634	ACYP2	2	54342410	54532437	101	67986	2.2441	0.012414	1
1346	ENSG00000161281	COX7A1	19	36641824	36643771	144	67986	2.2423	0.01247	1
23333	ENSG00000173852	DPY19L1	7	34968491	35077653	201	67986	2.2411	0.012508	1
1512	ENSG00000103811	CTSH	15	79214092	79237436	6	67986	2.2402	0.012538	1
388324	ENSG00000196388	INCA1	17	4891425	4901214	37	67871	2.24	0.012546	1
9135	ENSG00000029725	RABEP1	17	5185558	5289132	221	67986	2.2399	0.012549	1
148113	ENSG00000160161	CILP2	19	19649057	19657468	188	67884	2.2381	0.012607	1
80709	ENSG00000106948	AKNA	9	117096429	117160783	57	67813	2.2378	0.012617	1
114932	ENSG00000178988	MRFAP1L1	4	6709428	6711606	1	62229	2.2374	0.01263	1
84189	ENSG00000184564	SLITRK6	13	86366922	86373483	193	67986	2.2368	0.012649	1
112755	ENSG00000099365	STX1B	16	31000577	31021829	80	67986	2.2319	0.012812	1
7434	ENSG00000106018	VIPR2	7	158820866	158937649	38	67847	2.2318	0.012815	1
8545	ENSG00000163320	CGGBP1	3	88101100	88199016	44	67803	2.231	0.01284	1
285525	ENSG00000177752	YIPF7	4	44624354	44653658	222	67986	2.23	0.012874	1
387357		THEMIS	6	128029339	128239776	1	63726	2.2292	0.0129	1
120	ENSG00000148700	ADD3	10	111765627	111895323	260	64431	2.2259	0.013009	1
7571	ENSG00000167377	ZNF23	16	71481500	71496295	17	67986	2.2248	0.013046	1
255043	ENSG00000180089	TMEM86B	19	55738002	55740632	8	67986	2.2245	0.013057	1
374286	ENSG00000241322	CDRT1	17	15491977	15523018	3	66566	2.2243	0.013064	1
129880	ENSG00000163093	BBS5	2	170335967	170363165	2	67986	2.2225	0.013126	1
10921	ENSG00000205937	RNPS1	16	2303100	2318413	42	67065	2.2218	0.013147	1
85476	ENSG00000168827	GFM1	3	158362286	158410361	374	67986	2.2213	0.013164	1
162333	ENSG00000173838	MARCHF10	17	60778675	60885705	99	67941	2.2212	0.013169	1
79228	ENSG00000131652	THOC6	16	3074032	3077756	1	63726	2.2203	0.0132	1
10634	ENSG00000185340	GAS2L1	22	29702985	29708778	90	67939	2.2177	0.013286	1
10758	ENSG00000056972	TRAF3IP2	6	111876581	111927477	1	67986	2.2176	0.01329	1
25924	ENSG00000170011	MYRIP	3	39850405	40301812	61	67805	2.2173	0.013302	1
10950		BTG3	21	18965968	18985268	1	67986	2.217	0.01331	1
7014	ENSG00000132604	TERF2	16	69389464	69419891	37	67986	2.2169	0.013315	1
10256	ENSG00000142675	CNKSR1	1	26503981	26516375	300	67972	2.2165	0.01333	1
29933	ENSG00000183484	GPR132	14	105515726	105531887	14	63726	2.2161	0.013344	1
3795	ENSG00000138030	KHK	2	27309611	27323619	1	67986	2.2147	0.01339	1
3882	ENSG00000108759	KRT32	17	39615765	39623638	46	67986	2.2139	0.013418	1
55902	ENSG00000131069	ACSS2	20	33462766	33515769	402	67986	2.2122	0.013476	1
29789	ENSG00000138430	OLA1	2	174937175	175113365	93	67982	2.2108	0.013524	1
6588	ENSG00000170290	SLN	11	107578101	107582787	82	67986	2.2081	0.013618	1
388630	ENSG00000269113	TRABD2B	1	48226200	48463009	3	67986	2.2066	0.013669	1
3798	ENSG00000155980	KIF5A	12	57943812	57980416	2	67986	2.206	0.013691	1
57466	ENSG00000156304	SCAF4	21	33043313	33104431	1	63726	2.2038	0.01377	1
23604	ENSG00000035664	DAPK2	15	64199235	64363614	41	67986	2.2009	0.013873	1
9677	ENSG00000168781	PPIP5K1	15	43825660	43882451	4	61476	2.2	0.013903	1
9928	ENSG00000118193	KIF14	1	200520625	200589862	8	67986	2.1994	0.013924	1
84074	ENSG00000129646	QRICH2	17	74270130	74304771	54	67986	2.1906	0.014239	1
100507421	ENSG00000261115	TMEM178B	7	140774032	141180180	2	63407	2.1889	0.014304	1
339398	ENSG00000213171	LINGO4	1	151772765	151777882	22	67986	2.1888	0.014306	1
55781	ENSG00000058729	RIOK2	5	96496571	96519005	2	67986	2.1871	0.014369	1
84293	ENSG00000122378	PRXL2A	10	82167585	82192753	177	67940	2.1864	0.014393	1
64781	ENSG00000100422	CERK	22	47080307	47134152	15	67986	2.1857	0.014417	1
1145	ENSG00000108556	CHRNE	17	4801064	4806369	164	67978	2.1855	0.014426	1
81873	ENSG00000136950	ARPC5L	9	127626267	127640012	191	67986	2.1841	0.014477	1
81619	ENSG00000108219	TSPAN14	10	82214038	82282394	155	67933	2.1835	0.0145	1
83938	ENSG00000148655	LRMDA	10	77191217	78317133	150	67986	2.1816	0.01457	1
56155	ENSG00000121101	TEX14	17	56634038	56769416	357	67986	2.1811	0.014589	1
10040	ENSG00000141198	TOM1L1	17	52977880	53039328	110	67986	2.18	0.014629	1
346157	ENSG00000124613	ZNF391	6	27356524	27371683	361	67867	2.179	0.014665	1
120892	ENSG00000188906	LRRK2	12	40618813	40763087	114	67986	2.1778	0.014709	1
2683	ENSG00000086062	B4GALT1	9	33110636	33167356	1	67986	2.1778	0.01471	1
10186	ENSG00000183722	LHFPL6	13	39917029	40177356	98	67889	2.1768	0.014749	1
6645		SNTB2	16	69221050	69342955	58	67913	2.1761	0.014774	1
25861	ENSG00000095397	WHRN	9	117164360	117267789	99	67986	2.1748	0.014822	1
79644	ENSG00000128039	SRD5A3	4	56212388	56239267	36	67808	2.1747	0.014828	1
55063	ENSG00000078487	ZCWPW1	7	99998449	100027037	183	67984	2.1742	0.014846	1
56128	ENSG00000120322	PCDHB8	5	140557371	140560081	53	67986	2.174	0.014852	1
3291	ENSG00000176387	HSD11B2	16	67465036	67471456	1	67986	2.173	0.01489	1
164045	ENSG00000162669	HFM1	1	91726323	91870426	89	67986	2.1719	0.014932	1
132789	ENSG00000163281	GNPDA2	4	44694190	44728651	232	67986	2.1716	0.014942	1
3488	ENSG00000115461	IGFBP5	2	217536828	217560272	4	67986	2.1711	0.014962	1
23325	ENSG00000136051	WASHC4	12	105501492	105562912	277	67955	2.169	0.015041	1
3705		ITPK1	14	93403259	93582263	14	67986	2.1689	0.015045	1
152185		SPICE1	3	113161565	113234034	32	67986	2.1589	0.01543	1
51006	ENSG00000080189	SLC35C2	20	44978167	44993097	1	67986	2.1584	0.01545	1
3096	ENSG00000095951	HIVEP1	6	12012724	12212270	2	67986	2.1582	0.015458	1
5605	ENSG00000126934	MAP2K2	19	4090319	4124126	28	64943	2.1563	0.015528	1
79147	ENSG00000181027	FKRP	19	47249303	47261832	50	67730	2.1551	0.015576	1
55803	ENSG00000184060	ADAP2	17	29248698	29286340	261	67986	2.1533	0.015647	1
3006	ENSG00000187837	H1-2	6	26055968	26056699	128	67986	2.1531	0.015656	1
55813	ENSG00000108651	UTP6	17	30190190	30228729	5	67986	2.1513	0.015726	1
311	ENSG00000122359	ANXA11	10	81914880	81965433	211	67986	2.1499	0.015783	1
56257	ENSG00000146834	MEPCE	7	100026321	100031749	98	67986	2.148	0.015858	1
118812	ENSG00000171160	MORN4	10	99374310	99393913	74	67986	2.1468	0.015906	1
9688	ENSG00000102900	NUP93	16	56764017	56882637	44	67986	2.1466	0.015914	1
287	ENSG00000145362	ANK2	4	113739239	114304896	11	67986	2.1465	0.015917	1
1209	ENSG00000104853	CLPTM1	19	45457842	45496604	5	67986	2.1452	0.015968	1
80267	ENSG00000116406	EDEM3	1	184659625	184724041	69	67981	2.1415	0.016117	1
4998	ENSG00000085840	ORC1	1	52838501	52870143	16	67986	2.1407	0.016151	1
478	ENSG00000105409	ATP1A3	19	42470628	42498428	1	58438	2.1397	0.01619	1
84334	ENSG00000256053	COA8	14	104029299	104057236	161	67986	2.1393	0.016207	1
145957	ENSG00000169752	NRG4	15	76234314	76304785	339	67921	2.1384	0.016242	1
154214	ENSG00000146373	RNF217	6	125283680	125413779	12	67986	2.1382	0.016252	1
57403	ENSG00000124209	RAB22A	20	56884771	56942563	6	59275	2.1379	0.016263	1
149708	ENSG00000175121	WFDC5	20	43738093	43743813	2	67986	2.1368	0.016306	1
51513	ENSG00000010030	ETV7	6	36321998	36355577	6	67374	2.1368	0.016307	1
25886	ENSG00000164087	POC1A	3	52109249	52188720	113	67986	2.136	0.016341	1
64423	ENSG00000203485	INF2	14	105147902	105185947	8	64259	2.1351	0.016377	1
5950	ENSG00000138207	RBP4	10	95351593	95361101	95	67941	2.1344	0.016407	1
6810	ENSG00000103496	STX4	16	31044416	31051489	114	67949	2.1329	0.016465	1
27183	ENSG00000132612	VPS4A	16	69345242	69358951	82	67986	2.1314	0.016528	1
9514	ENSG00000128242	GAL3ST1	22	30950622	30970572	1	67986	2.1306	0.01656	1
55198	ENSG00000136044	APPL2	12	105567075	105630008	274	67970	2.1273	0.016697	1
286128	ENSG00000181638	ZFP41	8	144328991	144344875	62	65375	2.1266	0.016726	1
5566		PRKACA	19	14202500	14228559	1	61891	2.1246	0.01681	1
29089	ENSG00000077152	UBE2T	1	202300785	202311094	3	63726	2.1243	0.016822	1
374659	ENSG00000184508	HDDC3	15	91474148	91475792	2	67986	2.1224	0.016901	1
26045	ENSG00000146006	LRRTM2	5	138205079	138211057	2	67986	2.1207	0.016975	1
5738	ENSG00000134247	PTGFRN	1	117452689	117532972	49	67986	2.1176	0.017104	1
9793	ENSG00000175216	CKAP5	11	46765084	46867859	47	67783	2.1169	0.017136	1
540	ENSG00000123191	ATP7B	13	52506805	52586181	61	67986	2.1163	0.017162	1
22894	ENSG00000083520	DIS3	13	73329540	73356344	1	67986	2.1156	0.01719	1
25915	ENSG00000178057	NDUFAF3	3	49057908	49060928	1	67986	2.1144	0.01724	1
6754	ENSG00000132671	SSTR4	20	23016057	23017314	25	67986	2.1126	0.017319	1
79718	ENSG00000177565	TBL1XR1	3	176738542	176915048	19	67986	2.1123	0.01733	1
79066	ENSG00000127804	METTL16	17	2319343	2415200	5	67986	2.1123	0.01733	1
2624	ENSG00000179348	GATA2	3	128198265	128212030	4	67651	2.1113	0.017372	1
5049	ENSG00000168092	PAFAH1B2	11	117015000	117048889	102	67986	2.1108	0.017396	1
55168	ENSG00000096080	MRPS18A	6	43638934	43655549	1	67986	2.1095	0.01745	1
4175	ENSG00000076003	MCM6	2	136597196	136634047	433	64303	2.1086	0.017488	1
80731	ENSG00000144229	THSD7B	2	137639718	138435287	140	67986	2.1043	0.017677	1
22927	ENSG00000130956	HABP4	9	99212414	99253618	4	67986	2.1037	0.017704	1
7803	ENSG00000112245	PTP4A1	6	64281917	64293493	15	67986	2.1036	0.017706	1
159989	ENSG00000165325	DEUP1	11	93063156	93171636	7	67986	2.1026	0.017751	1
6900	ENSG00000184144	CNTN2	1	205012340	205047173	9	67986	2.1021	0.017772	1
25850	ENSG00000251247	ZNF345	19	37341260	37384120	112	67986	2.1017	0.017789	1
51379	ENSG00000176390	CRLF3	17	29109702	29151778	465	67977	2.0987	0.017922	1
6892		TAPBP	6	33267471	33282164	29	67951	2.0981	0.017948	1
148345	ENSG00000175262	C1orf127	1	11006530	11042094	28	67377	2.0966	0.018014	1
533	ENSG00000117410	ATP6V0B	1	44440118	44443972	2	64939	2.0931	0.018171	1
26263	ENSG00000167196	FBXO22	15	76196200	76227609	254	67913	2.0901	0.018306	1
286077		FAM83H	8	144806103	144822710	93	66749	2.0899	0.018312	1
9403	ENSG00000183291	SELENOF	1	87328128	87380107	287	67971	2.0899	0.018315	1
647087	ENSG00000243317	STMP1	7	135347221	135361160	147	67986	2.0896	0.018329	1
25895	ENSG00000123427	EEF1AKMT3	12	58166383	58176324	520	67986	2.0895	0.01833	1
55361	ENSG00000155252	PI4K2A	10	99400443	99436187	9	67986	2.089	0.018355	1
80765	ENSG00000172345	STARD5	15	81605007	81616524	9	67986	2.089	0.018355	1
80746	ENSG00000154743	TSEN2	3	12517748	12580672	62	67986	2.0877	0.018412	1
9694	ENSG00000104412	EMC2	8	109455853	109499136	314	63726	2.0864	0.018471	1
3679	ENSG00000135424	ITGA7	12	56078352	56109821	28	67986	2.0864	0.018472	1
55006	ENSG00000171103	TRMT61B	2	29072687	29093175	169	67910	2.0855	0.01851	1
140606	ENSG00000198832	SELENOM	22	31500763	31503551	2	67986	2.0854	0.018515	1
1030	ENSG00000147883	CDKN2B	9	22002902	22009312	2	67986	2.0847	0.018546	1
6522	ENSG00000164889	SLC4A2	7	150755299	150773614	9	67986	2.0838	0.01859	1
11157	ENSG00000164167	LSM6	4	147096835	147111213	90	67986	2.0821	0.018669	1
9463	ENSG00000100151	PICK1	22	38453262	38471708	121	67986	2.0819	0.018676	1
54621	ENSG00000176834	VSIG10	12	118501398	118541810	8	67986	2.0806	0.018736	1
79736	ENSG00000172171	TEFM	17	29226001	29233286	426	67974	2.0801	0.018758	1
9369	ENSG00000021645	NRXN3	14	78636716	80334633	19	67986	2.0799	0.018767	1
124995	ENSG00000159111	MRPL10	17	45900638	45908907	22	67746	2.0784	0.018838	1
54606	ENSG00000136271	DDX56	7	44605016	44614542	2	63231	2.0775	0.018879	1
468	ENSG00000128272	ATF4	22	39916569	39918691	22	67986	2.0772	0.018894	1
10102	ENSG00000123297	TSFM	12	58176528	58196639	83	67986	2.0769	0.018905	1
1719	ENSG00000228716	DHFR	5	79922045	79950800	428	67986	2.0767	0.018914	1
64093	ENSG00000198732	SMOC1	14	70346105	70499083	17	67986	2.0762	0.018939	1
5702	ENSG00000165916	PSMC3	11	47440320	47448024	88	67986	2.0756	0.018966	1
25874	ENSG00000143158	MPC2	1	167885913	167906307	50	67986	2.0684	0.0193	1
3067	ENSG00000140287	HDC	15	50534144	50558162	124	67986	2.067	0.019367	1
1953	ENSG00000162591	MEGF6	1	3404506	3528059	2	64793	2.0651	0.019457	1
55830	ENSG00000016864	GLT8D1	3	52728500	52740099	50	67986	2.0641	0.019503	1
199990	ENSG00000162585	FAAP20	1	2115899	2144159	8	63726	2.0637	0.019524	1
57733		GBA3	4	22694537	22821198	77	67986	2.0636	0.019529	1
54916	ENSG00000070269	TMEM260	14	57046509	57116233	10	67986	2.0628	0.019568	1
113146	ENSG00000185567	AHNAK2	14	105403590	105444694	94	63726	2.0626	0.019576	1
125488	ENSG00000168234	TTC39C	18	21572737	21715574	11	67986	2.0613	0.019638	1
57118	ENSG00000183049	CAMK1D	10	12391583	12871735	4	64576	2.0603	0.019685	1
85463	ENSG00000149289	ZC3H12C	11	109963673	110042566	1	59442	2.0585	0.01977	1
85236	ENSG00000197903	H2BC12	6	27106072	27114637	57	67986	2.0583	0.019782	1
374291	ENSG00000115286	NDUFS7	19	1383526	1395588	7	63726	2.0574	0.019824	1
146562	ENSG00000166246	C16orf71	16	4784289	4799397	1	63726	2.0566	0.01986	1
318	ENSG00000164978	NUDT2	9	34329504	34343711	226	67986	2.0554	0.01992	1
219681	ENSG00000165309	ARMC3	10	23216954	23327452	1	67986	2.0529	0.02004	1
54471	ENSG00000100335	MIEF1	22	39898197	39914139	15	67986	2.0509	0.020137	1
55577	ENSG00000124357	NAGK	2	71295408	71305998	21	67986	2.0473	0.020313	1
2444	ENSG00000111816	FRK	6	116262691	116397360	51	67986	2.0466	0.020347	1
6199	ENSG00000175634	RPS6KB2	11	67195935	67202879	10	67986	2.0453	0.020411	1
11182		SLC2A6	9	136336216	136344276	28	67834	2.0453	0.020413	1
9653	ENSG00000153936	HS2ST1	1	87380335	87575681	235	67986	2.0452	0.020416	1
200010	ENSG00000117834	SLC5A9	1	48688339	48714316	101	67986	2.0445	0.02045	1
63979	ENSG00000132436	FIGNL1	7	50511827	50518088	262	67986	2.0442	0.020468	1
9188	ENSG00000165732	DDX21	10	70715879	70744825	2	65760	2.0424	0.020558	1
162494	ENSG00000141314	RHBDL3	17	30593195	30651680	88	67986	2.0404	0.020653	1
85377	ENSG00000100139	MICALL1	22	38302155	38338465	67	67986	2.0375	0.020799	1
64788		LMF1	16	903634	1031318	268	65263	2.0368	0.020835	1
51606	ENSG00000047249	ATP6V1H	8	54628103	54756099	4	67566	2.0364	0.020854	1
10693	ENSG00000132141	CCT6B	17	33254878	33307968	62	67986	2.0353	0.020912	1
64064	ENSG00000198754	OXCT2	1	40235197	40237020	39	67986	2.0349	0.020929	1
124045	ENSG00000167523	SPATA33	16	89724152	89736866	67	67732	2.0348	0.020937	1
2665	ENSG00000057608	GDI2	10	5807186	5855512	44	67986	2.0343	0.02096	1
84869	ENSG00000145439	CBR4	4	169815774	169931468	3	66566	2.0328	0.021039	1
57188	ENSG00000156218	ADAMTSL3	15	84322838	84708594	109	68464	2.0316	0.021098	1
55208	ENSG00000150401	DCUN1D2	13	114110134	114145024	38	67986	2.0304	0.021156	1
170384	ENSG00000196968	FUT11	10	75531830	75535977	41	67986	2.0297	0.021192	1
84418	ENSG00000120306	CYSTM1	5	139554653	139623374	97	67986	2.0295	0.021205	1
140733	ENSG00000172264	MACROD2	20	13976146	16033842	55	67986	2.0269	0.021339	1
353135	ENSG00000186226	LCE1E	1	152758753	152760902	6	67986	2.0264	0.02136	1
347240	ENSG00000186638	KIF24	9	34252378	34329198	11	67986	2.0254	0.021413	1
9993	ENSG00000070413	DGCR2	22	19023795	19109967	159	67926	2.0231	0.021531	1
2313	ENSG00000151702	FLI1	11	128556430	128683162	1	67986	2.0224	0.02157	1
150677	ENSG00000178602	OTOS	2	241078446	241080073	8	67986	2.0201	0.021686	1
83640	ENSG00000169612	RAMAC	15	83654955	83659809	1	67986	2.0198	0.0217	1
57628	ENSG00000175497	DPP10	2	115199899	116603328	4	67612	2.0189	0.021749	1
29945	ENSG00000053900	ANAPC4	4	25378848	25420120	288	67986	2.0177	0.021809	1
9568	ENSG00000136928	GABBR2	9	101050364	101471479	4	67986	2.0174	0.021827	1
55811	ENSG00000143199	ADCY10	1	167778357	167883608	151	67986	2.0174	0.021829	1
51642	ENSG00000175581	MRPL48	11	73498917	73575656	122	67986	2.0172	0.021835	1
50838		TAS2R13	12	11060525	11062161	60	67986	2.0171	0.02184	1
6583	ENSG00000197208	SLC22A4	5	131630145	131679899	2	61891	2.0129	0.022062	1
168667	ENSG00000164619	BMPER	7	33944523	34195484	69	67924	2.007	0.022375	1
338699	ENSG00000137494	ANKRD42	11	82904754	82967719	131	67986	2.004	0.022533	1
4357	ENSG00000128309	MPST	22	37415683	37425863	16	67986	2.0006	0.022716	1
7589	ENSG00000166529	ZSCAN21	7	99647390	99662663	91	67986	1.9993	0.02279	1
54946	ENSG00000114544	SLC41A3	3	125725200	125820398	50	67986	1.9973	0.022899	1
83862	ENSG00000189077	TMEM120A	7	75616155	75623992	40	67986	1.9969	0.022917	1
9796	ENSG00000168490	PHYHIP	8	22077216	22089851	19	63561	1.9957	0.022985	1
83943	ENSG00000184903	IMMP2L	7	110303106	111202588	1	67986	1.9948	0.02303	1
8633	ENSG00000182168	UNC5C	4	96083655	96470361	1	63726	1.9941	0.02307	1
64333	ENSG00000123329	ARHGAP9	12	57866038	57882756	10	67986	1.9933	0.023115	1
1207	ENSG00000074201	CLNS1A	11	77327196	77348851	3	67986	1.9927	0.023145	1
4783	ENSG00000165030	NFIL3	9	94171327	94186908	1	67986	1.9908	0.02325	1
22929	ENSG00000086475	SEPHS1	10	13359428	13390298	21	67986	1.9894	0.023331	1
9322	ENSG00000125733	TRIP10	19	6739693	6751529	2	63726	1.9875	0.023432	1
23386	ENSG00000015676	NUDCD3	7	44421965	44530474	204	67986	1.9874	0.02344	1
54756	ENSG00000144730	IL17RD	3	57124010	57204345	1	67986	1.9867	0.02348	1
57634	ENSG00000183495	EP400	12	132434465	132565011	2	60828	1.9837	0.023643	1
6468	ENSG00000107829	FBXW4	10	103370421	103455345	2	67986	1.9821	0.023735	1
3949	ENSG00000130164	LDLR	19	11200037	11244506	1	67986	1.9793	0.02389	1
51028	ENSG00000136100	VPS36	13	52986737	53024798	8	67986	1.9791	0.023903	1
221	ENSG00000006534	ALDH3B1	11	67776048	67796743	12	67986	1.9787	0.023927	1
5074	ENSG00000177425	PAWR	12	79985745	80084877	12	66942	1.9778	0.023975	1
84926	ENSG00000167778	SPRYD3	12	53458100	53473204	1	67986	1.9768	0.02403	1
4828	ENSG00000197696	NMB	15	85198360	85201802	125	67910	1.9757	0.024097	1
55088	ENSG00000165813	CCDC186	10	115880615	115934364	1	67986	1.9738	0.0242	1
4647	ENSG00000137474	MYO7A	11	76839302	76926286	1	67986	1.9716	0.02433	1
989	ENSG00000122545	SEPTIN7	7	35840596	35946715	2	67986	1.9711	0.024355	1
90025	ENSG00000118420	UBE3D	6	83602186	83775545	118	67986	1.9706	0.024386	1
23042		PDXDC1	16	15068448	15131552	7	67986	1.9706	0.024386	1
22794	ENSG00000108349	CASC3	17	38296507	38328431	2	67986	1.9683	0.024514	1
873	ENSG00000159228	CBR1	21	37442285	37445462	136	67926	1.9676	0.024559	1
80270	ENSG00000099377	HSD3B7	16	30995949	31000473	48	67986	1.9674	0.024569	1
79849	ENSG00000172367	PDZD3	11	119056127	119060932	10	67986	1.9669	0.0246	1
92	ENSG00000121989	ACVR2A	2	148602086	148688396	55	67986	1.9662	0.024636	1
10451	ENSG00000134215	VAV3	1	108113782	108507545	2	67986	1.9646	0.024729	1
340419	ENSG00000147655	RSPO2	8	108911544	109095913	10	63726	1.9645	0.024735	1
260434	ENSG00000169900	PYDC1	16	31227283	31228398	1	67986	1.9641	0.02476	1
23262	ENSG00000145725	PPIP5K2	5	102455958	102539224	70	67986	1.964	0.024764	1
84662		GLIS2	16	4366240	4389598	1	63403	1.9627	0.02484	1
10699	ENSG00000145244	CORIN	4	47596015	47840395	1	67986	1.9625	0.02485	1
54558	ENSG00000132122	SPATA6	1	48761044	48937876	35	67986	1.9611	0.024935	1
26256	ENSG00000154040	CABYR	18	21718920	21741564	123	67986	1.9609	0.024948	1
23451	ENSG00000115524	SF3B1	2	198256698	198299815	312	67986	1.9603	0.024979	1
441151	ENSG00000178233	TMEM151B	6	44238480	44247182	6	61785	1.9596	0.025019	1
54826	ENSG00000145723	GIN1	5	102421704	102455842	227	67930	1.9596	0.025022	1
9581	ENSG00000138078	PREPL	2	44544746	44589001	27	67986	1.9593	0.025038	1
3055	ENSG00000101336	HCK	20	30639991	30689659	5	67986	1.9587	0.025074	1
4248	ENSG00000128268	MGAT3	22	39843235	39888199	26	67986	1.9578	0.025128	1
344022	ENSG00000214513	NOTO	2	73429386	73438340	91	67916	1.9563	0.025215	1
6370	ENSG00000131142	CCL25	19	8117224	8127547	9	67839	1.9551	0.025284	1
6565	ENSG00000163406	SLC15A2	3	121613171	121663034	414	67986	1.952	0.025472	1
9173	ENSG00000115602	IL1RL1	2	102927962	102968497	177	67962	1.9466	0.02579	1
116842	ENSG00000164406	LEAP2	5	132209358	132210582	4	67986	1.9459	0.025833	1
389541	ENSG00000188186	LAMTOR4	7	99746530	99751833	122	67986	1.9452	0.025878	1
200132	ENSG00000152760	TCTEX1D1	1	67217978	67244730	219	67986	1.944	0.02595	1
1630	ENSG00000187323	DCC	18	49866542	51062273	48	67986	1.9435	0.025976	1
9601	ENSG00000155660	PDIA4	7	148700154	148725782	58	67986	1.9435	0.025979	1
116447	ENSG00000184428	TOP1MT	8	144391494	144442147	138	65424	1.9417	0.026086	1
6638	ENSG00000128739	SNRPN	15	25068794	25223730	21	66080	1.9409	0.026134	1
8926	ENSG00000273173	SNURF	15	25200070	25223729	21	66080	1.9409	0.026134	1
7597	ENSG00000089775	ZBTB25	14	64916285	64970656	62	67553	1.9397	0.026209	1
147694	ENSG00000188785	ZNF548	19	57901218	57913919	7	67663	1.9386	0.026275	1
4791	ENSG00000077150	NFKB2	10	104153867	104162286	3	63729	1.937	0.026372	1
689	ENSG00000145741	BTF3	5	72794250	72801448	23	67906	1.937	0.026374	1
51554	ENSG00000129048	ACKR4	3	132316081	132321488	1	67986	1.9339	0.02656	1
4548	ENSG00000116984	MTR	1	236958581	237067281	8	67986	1.9334	0.026595	1
60558	ENSG00000151806	GUF1	4	44680433	44702944	487	67986	1.933	0.026619	1
22802	ENSG00000016602	CLCA4	1	87012759	87046437	5	67986	1.9324	0.026657	1
22978	ENSG00000076685	NT5C2	10	104847774	104953063	206	67940	1.9321	0.026672	1
115650	ENSG00000159958	TNFRSF13C	22	42321036	42322821	138	67986	1.9315	0.026713	1
54962	ENSG00000075131	TIPIN	15	66629008	66679074	240	67986	1.9301	0.026797	1
57507	ENSG00000168916	ZNF608	5	123972606	124084517	10	67986	1.9292	0.026851	1
57143	ENSG00000063761	ADCK1	14	78266426	78400297	131	67986	1.928	0.026926	1
91012	ENSG00000139624	CERS5	12	50523581	50561154	376	67968	1.9274	0.026965	1
448834	ENSG00000203786	KPRP	1	152730506	152734529	9	67513	1.9265	0.027023	1
5333	ENSG00000187091	PLCD1	3	38048987	38071154	4	66921	1.9264	0.02703	1
57210	ENSG00000022567	SLC45A4	8	142217273	142310241	26	67822	1.9259	0.027061	1
79081	ENSG00000162194	LBHD1	11	62430289	62439241	82	67986	1.9247	0.027134	1
1272	ENSG00000018236	CNTN1	12	41086244	41466214	179	67931	1.924	0.02718	1
80329	ENSG00000111981	ULBP1	6	150285110	150294846	40	67509	1.9229	0.027249	1
5468	ENSG00000132170	PPARG	3	12329349	12475855	210	67986	1.9227	0.027257	1
64754	ENSG00000185420	SMYD3	1	245912642	246670644	8	67986	1.9226	0.027266	1
399979	ENSG00000120451	SNX19	11	130745766	130786382	317	67971	1.9225	0.027271	1
90506	ENSG00000141294	LRRC46	17	45908993	45915079	115	67986	1.9222	0.027287	1
51560	ENSG00000154917	RAB6B	3	133543079	133614691	1	67986	1.922	0.0273	1
4761	ENSG00000171532	NEUROD2	17	37760021	37764175	4	67986	1.9183	0.027538	1
54477	ENSG00000052126	PLEKHA5	12	19282626	19529334	4	67986	1.9152	0.027732	1
3257	ENSG00000107521	HPS1	10	100175955	100206720	10	67986	1.915	0.027746	1
8861	ENSG00000198728	LDB1	10	103866315	103880210	2	67986	1.9142	0.027797	1
10017	ENSG00000137875	BCL2L10	15	52401490	52404972	14	67986	1.9137	0.027827	1
6631	ENSG00000124562	SNRPC	6	34724871	34741634	315	67972	1.9119	0.027947	1
124446	ENSG00000149932	TMEM219	16	29973351	29984373	14	67986	1.9117	0.027958	1
6096	ENSG00000198963	RORB	9	77112252	77303534	6	67930	1.9113	0.02798	1
4140	ENSG00000075413	MARK3	14	103851701	103970168	9	67513	1.9106	0.028027	1
2869	ENSG00000198873	GRK5	10	120967197	121215131	1	67986	1.9086	0.02816	1
91689		SMDT1	22	42475695	42480288	349	67974	1.9082	0.028183	1
10316	ENSG00000171596	NMUR1	2	232387871	232395182	158	67824	1.9075	0.028229	1
27243	ENSG00000130724	CHMP2A	19	59062933	59066495	50	67901	1.9073	0.02824	1
51184	ENSG00000111231	GPN3	12	110890291	110906667	10	67986	1.9073	0.028242	1
83990	ENSG00000136492	BRIP1	17	59756547	59940920	87	67986	1.906	0.028326	1
760	ENSG00000104267	CA2	8	86376131	86393721	1	67986	1.9044	0.02843	1
2170	ENSG00000121769	FABP3	1	31838100	31845923	359	67986	1.9021	0.02858	1
2177	ENSG00000144554	FANCD2	3	10068113	10143614	2	67986	1.9009	0.028661	1
79811	ENSG00000137776	SLTM	15	59171244	59226323	25	67986	1.9002	0.028701	1
100129792	ENSG00000198865	CCDC152	5	42756920	42802539	18	67986	1.8992	0.028769	1
84128	ENSG00000115368	WDR75	2	190306159	190340287	403	67892	1.8989	0.028789	1
29940	ENSG00000111817	DSE	6	116601231	116762422	1	67648	1.8986	0.02881	1
25902	ENSG00000120254	MTHFD1L	6	151186815	151423023	9	67986	1.8986	0.02881	1
7287	ENSG00000112041	TULP1	6	35465651	35480715	114	67986	1.898	0.028848	1
283152	ENSG00000248712	CCDC153	11	119060963	119072160	1	63726	1.8971	0.02891	1
85378	ENSG00000128159	TUBGCP6	22	50656118	50683453	34	67267	1.8967	0.028936	1
117144	ENSG00000175294	CATSPER1	11	65784223	65793988	2	67986	1.8929	0.029184	1
3709	ENSG00000123104	ITPR2	12	26488285	26986131	166	67958	1.8925	0.029211	1
81567	ENSG00000239264	TXNDC5	6	7881483	7911047	3	67986	1.8921	0.029241	1
90507	ENSG00000141295	SCRN2	17	45915047	45918699	136	67984	1.8904	0.02935	1
79145	ENSG00000170791	CHCHD7	8	57124315	57131178	3	66275	1.89	0.029379	1
92285	ENSG00000245680	ZNF585B	19	37672481	37701632	492	67986	1.8885	0.029479	1
338755	ENSG00000188124	OR2AG2	11	6789238	6790188	1	67986	1.8885	0.02948	1
23315	ENSG00000197818	SLC9A8	20	48429250	48508779	154	67926	1.8862	0.029632	1
112609	ENSG00000135324	MRAP2	6	84732746	84800606	4	67986	1.8862	0.029633	1
10681	ENSG00000069966	GNB5	15	52413123	52483565	38	67532	1.883	0.029847	1
389333	ENSG00000228672	PROB1	5	138727635	138730885	11	67986	1.88	0.030052	1
5961	ENSG00000112619	PRPH2	6	42664333	42690692	210	67941	1.8781	0.030184	1
128866	ENSG00000101421	CHMP4B	20	32399110	32442173	2	67986	1.8779	0.0302	1
84894	ENSG00000169783	LINGO1	15	77905369	77988490	216	67986	1.8775	0.030227	1
150379	ENSG00000100341	PNPLA5	22	44275558	44287893	33	67599	1.8774	0.030229	1
6193	ENSG00000083845	RPS5	19	58898636	58906171	13	67986	1.877	0.03026	1
4660	ENSG00000077157	PPP1R12B	1	202317830	202557697	2	67986	1.8766	0.030283	1
23765	ENSG00000177663	IL17RA	22	17565849	17596584	58	66310	1.8754	0.030366	1
25793	ENSG00000100225	FBXO7	22	32870707	32894818	53	67877	1.8744	0.03044	1
79877	ENSG00000172992	DCAKD	17	43100706	43138473	105	67986	1.8737	0.030484	1
50859	ENSG00000196104	SPOCK3	4	167654535	168155741	25	67986	1.8724	0.030576	1
3690	ENSG00000259207	ITGB3	17	45331208	45390077	36	67986	1.8718	0.030618	1
4820	ENSG00000114857	NKTR	3	42642147	42690233	53	67986	1.8717	0.030626	1
55055	ENSG00000174442	ZWILCH	15	66797431	66841823	146	67986	1.8716	0.030628	1
79832	ENSG00000060749	QSER1	11	32914792	33001816	28	66611	1.8703	0.03072	1
124751	ENSG00000184619	KRBA2	17	8271973	8280027	58	67986	1.8702	0.030725	1
284186	NA	TMEM105	17	79285070	79304474	3	63726	1.8698	0.030757	1
10558	ENSG00000090054	SPTLC1	9	94793416	94877756	104	67986	1.8689	0.030819	1
27042	ENSG00000117597	UTP25	1	210001312	210030910	35	67766	1.8687	0.030835	1
11022	ENSG00000182134	TDRKH	1	151742741	151763052	136	67986	1.8686	0.030839	1
54097	ENSG00000183844	FAM3B	21	42688661	42729654	4	67986	1.8685	0.030845	1
22984	ENSG00000148843	PDCD11	10	105156387	105206052	147	67921	1.8685	0.030846	1
6015		RING1	6	33176286	33180499	1	67986	1.8676	0.03091	1
57684	ENSG00000171448	ZBTB26	9	125677845	125693792	19	67986	1.8671	0.030941	1
9092	ENSG00000175467	SART1	11	65729160	65747607	7	67986	1.8661	0.031017	1
200879	ENSG00000163898	LIPH	3	185225570	185270369	2	67986	1.8646	0.031118	1
29088	ENSG00000137547	MRPL15	8	55047781	55061074	1	67986	1.8623	0.03128	1
11041	ENSG00000174684	B4GAT1	11	66112843	66115161	1	67986	1.861	0.03137	1
79943	ENSG00000185730	ZNF696	8	144371651	144382122	92	65532	1.8601	0.031435	1
7718	ENSG00000197279	ZNF165	6	28048482	28057341	6	67986	1.8601	0.031439	1
256281	ENSG00000183828	NUDT14	14	105639274	105647660	63	63726	1.8601	0.031439	1
9111	ENSG00000123609	NMI	2	152126982	152146430	4	67986	1.8597	0.031465	1
5828	ENSG00000164751	PEX2	8	77892494	77913280	33	67986	1.8586	0.031542	1
80332	ENSG00000149451	ADAM33	20	3648620	3662755	34	67861	1.8564	0.031699	1
65084	ENSG00000166575	TMEM135	11	86748886	87039876	176	67986	1.8556	0.031756	1
55471	ENSG00000003509	NDUFAF7	2	37458774	37476303	50	67986	1.8555	0.031761	1
283870	ENSG00000182685	BRICD5	16	2259254	2263541	30	64862	1.855	0.031797	1
57406	ENSG00000163686	ABHD6	3	58223233	58280463	3	67986	1.8549	0.031803	1
7840	ENSG00000116127	ALMS1	2	73612886	73837047	61	67986	1.8549	0.031806	1
254394	ENSG00000111877	MCM9	6	119134612	119256327	120	67986	1.8548	0.031811	1
921	ENSG00000110448	CD5	11	60869930	60895324	107	67986	1.8535	0.031904	1
117143	ENSG00000152382	TADA1	1	166825747	166845654	9	67986	1.8508	0.032098	1
79170	ENSG00000167183	PRR15L	17	46029333	46035252	30	67986	1.8507	0.032108	1
51187	ENSG00000137876	RSL24D1	15	55473512	55489231	19	67986	1.8497	0.032176	1
10333	ENSG00000174130	TLR6	4	38825325	38858438	116	67986	1.8493	0.03221	1
7474	ENSG00000114251	WNT5A	3	55499743	55521670	71	67986	1.8491	0.032225	1
23338	ENSG00000043143	JADE2	5	133860003	133918918	7	66836	1.848	0.032304	1
51292		GMPR2	14	24701633	24708448	1	67986	1.8475	0.03234	1
7286	ENSG00000143367	TUFT1	1	151512781	151556059	7	67986	1.8469	0.032377	1
431707	ENSG00000162624	LHX8	1	75594119	75627218	15	67986	1.8448	0.032535	1
57116	ENSG00000197472	ZNF695	1	247108849	247171395	11	67986	1.8435	0.03263	1
132989		C4orf36	4	87797358	87824820	4	67744	1.8416	0.032767	1
84285	ENSG00000175376	EIF1AD	11	65764016	65769637	11	67986	1.8412	0.032797	1
348180	ENSG00000174177	CTU2	16	88772891	88781794	61	63726	1.84	0.032883	1
84688	ENSG00000164972	C9orf24	9	34379017	34397898	119	67986	1.8395	0.032922	1
829	ENSG00000116489	CAPZA1	1	113162075	113214241	85	67986	1.8389	0.032968	1
56103	ENSG00000253910	PCDHGB2	5	140739409	140892546	4	67986	1.8387	0.03298	1
55314	ENSG00000164124	TMEM144	4	159122749	159176439	1	67986	1.8383	0.03301	1
51594	ENSG00000151779	NBAS	2	15307032	15701472	373	67984	1.8381	0.033021	1
56659	ENSG00000152315	KCNK13	14	90528109	90652201	3	63388	1.8379	0.03304	1
55779	ENSG00000206530	CFAP44	3	113005777	113160986	1	67986	1.8377	0.03305	1
114800	ENSG00000055813	CCDC85A	2	56411258	56613309	240	67985	1.8374	0.033074	1
55728	ENSG00000078177	N4BP2	4	40058524	40159872	7	67986	1.8369	0.03311	1
23230	ENSG00000197969	VPS13A	9	79792269	80032399	96	67986	1.8366	0.033133	1
79822	ENSG00000088756	ARHGAP28	18	6729717	6915715	64	67869	1.8329	0.033405	1
10171	ENSG00000120158	RCL1	9	4792834	4861066	8	67986	1.8328	0.033413	1
25865	ENSG00000105287	PRKD2	19	47177573	47220384	58	67766	1.8328	0.033413	1
89858	ENSG00000254521	SIGLEC12	19	51994613	52005043	50	67986	1.832	0.033474	1
26059	ENSG00000187672	ERC2	3	55542336	56502391	240	67986	1.8319	0.033482	1
347734	ENSG00000157593	SLC35B2	6	44221838	44225283	1	67986	1.8317	0.0335	1
2027	ENSG00000108515	ENO3	17	4853404	4860426	69	67801	1.8307	0.033572	1
729288	ENSG00000249459	ZNF286B	17	18561742	18585572	12	67986	1.8302	0.033612	1
1827	ENSG00000159200	RCAN1	21	35888782	35987382	21	67986	1.8294	0.033667	1
9145	ENSG00000100321	SYNGR1	22	39745954	39781593	38	67986	1.8281	0.03377	1
55793	ENSG00000143409	MINDY1	1	150969213	150980854	4	67280	1.828	0.033777	1
4361	ENSG00000020922	MRE11	11	94150466	94227040	224	67986	1.8258	0.033938	1
1943	ENSG00000099617	EFNA2	19	1286153	1301430	5	61526	1.8258	0.033939	1
10038	ENSG00000129484	PARP2	14	20811773	20826063	80	67986	1.8256	0.033952	1
92689	ENSG00000197712	FAM114A1	4	38869354	38947365	108	67924	1.8254	0.033969	1
147015	ENSG00000167536	DHRS13	17	27224799	27230089	5	67986	1.8249	0.034009	1
10517	ENSG00000171931	FBXW10	17	18647326	18682662	107	67701	1.8235	0.034116	1
64409	ENSG00000185274	GALNT17	7	70597523	71178586	60	67986	1.8225	0.034186	1
6262	ENSG00000198626	RYR2	1	237205510	237997288	2	60939	1.8213	0.034281	1
53343	ENSG00000170502	NUDT9	4	88343728	88380606	8	63326	1.8212	0.034289	1
8224	ENSG00000185666	SYN3	22	32908539	33454377	45	67986	1.8208	0.034316	1
5695	ENSG00000136930	PSMB7	9	127115744	127177752	89	67986	1.8207	0.034329	1
23256	ENSG00000092108	SCFD1	14	31091460	31205034	94	67986	1.8202	0.034368	1
9854	ENSG00000172375	C2CD2L	11	118977771	118988304	18	67749	1.8153	0.034739	1
338657		CCDC84	11	118868843	118886455	22	67986	1.8152	0.034743	1
10360	ENSG00000107833	NPM3	10	103541082	103543170	4	67986	1.8152	0.034748	1
5814	ENSG00000146676	PURB	7	44915892	44924960	2	67986	1.8145	0.034803	1
729238	ENSG00000185303	SFTPA2	10	81315608	81320177	70	67850	1.8136	0.03487	1
4543	ENSG00000168412	MTNR1A	4	187454809	187476537	2	67986	1.8131	0.03491	1
4038	ENSG00000134569	LRP4	11	46878268	46940173	6	65600	1.8128	0.034929	1
1070	ENSG00000153140	CETN3	5	89689528	89705611	5	67986	1.8127	0.034942	1
153020	ENSG00000138670	RASGEF1B	4	82347547	82393082	147	67986	1.8124	0.034962	1
8187	ENSG00000196793	ZNF239	10	44051792	44070066	65	67986	1.8119	0.034997	1
166378	ENSG00000145375	SPATA5	4	123844225	124240605	117	67986	1.8102	0.035132	1
301	ENSG00000135046	ANXA1	9	75766721	75785309	5	67986	1.8075	0.035343	1
2922	ENSG00000134443	GRP	18	56887400	56898003	13	67700	1.8054	0.035506	1
341359	ENSG00000110975	SYT10	12	33528348	33592754	8	67238	1.8053	0.035518	1
5778	ENSG00000143851	PTPN7	1	202116141	202130716	2	67986	1.8052	0.035523	1
10223	ENSG00000143167	GPA33	1	167022082	167059868	4	67986	1.805	0.035538	1
8701	ENSG00000105877	DNAH11	7	21582833	21941451	26	67986	1.804	0.035618	1
8842	ENSG00000007062	PROM1	4	15969849	16085723	33	67986	1.8028	0.035711	1
402665	ENSG00000142549	IGLON5	19	51815102	51834102	1	67986	1.8027	0.03572	1
5431	ENSG00000047315	POLR2B	4	57844944	57897334	3	66011	1.8004	0.035901	1
10998	ENSG00000083807	SLC27A5	19	59009700	59023432	157	67949	1.7999	0.035935	1
144404	ENSG00000188735	TMEM120B	12	122150658	122219974	25	67645	1.7994	0.035975	1
339318	ENSG00000197841	ZNF181	19	35225103	35233774	24	67986	1.7993	0.035983	1
11076	ENSG00000171368	TPPP	5	659977	693510	185	66812	1.7993	0.035984	1
23288	ENSG00000106012	IQCE	7	2598617	2654368	20	66463	1.7986	0.036044	1
53353	ENSG00000168702	LRP1B	2	140988996	142889270	70	67986	1.7966	0.036199	1
11035		RIPK3	14	24805227	24809242	19	67935	1.7964	0.036213	1
7188	ENSG00000082512	TRAF5	1	211499849	211548403	7	67986	1.7914	0.036616	1
10512	ENSG00000075223	SEMA3C	7	80371854	80551695	15	63919	1.7905	0.036688	1
5319	ENSG00000170890	PLA2G1B	12	120759914	120765592	1	67648	1.7893	0.03678	1
9984	ENSG00000079134	THOC1	18	214520	268059	1	63065	1.7876	0.03692	1
347731	ENSG00000198739	LRRTM3	10	68685792	68861309	4	67986	1.7876	0.036922	1
5141	ENSG00000065989	PDE4A	19	10527449	10580307	23	67641	1.7868	0.036986	1
25897	ENSG00000034677	RNF19A	8	101269285	101348446	165	67986	1.7857	0.037074	1
200810	ENSG00000189366	ALG1L	3	125647459	125709383	235	67986	1.7841	0.037205	1
79153	ENSG00000102886	GDPD3	16	30115977	30125264	90	67694	1.7839	0.037219	1
151126	ENSG00000144331	ZNF385B	2	180306709	180726232	1	67986	1.7833	0.03727	1
55197	ENSG00000141425	RPRD1A	18	33569787	33647538	1	67986	1.7825	0.03733	1
9290	ENSG00000135898	GPR55	2	231772043	231789953	54	67986	1.7818	0.037389	1
55770	ENSG00000112685	EXOC2	6	485138	693141	3	66566	1.7811	0.037451	1
79570	ENSG00000084628	NKAIN1	1	31652592	31712734	310	67967	1.7802	0.037525	1
9553	ENSG00000243147	MRPL33	2	27994584	28002608	1	67986	1.7797	0.03756	1
5111	ENSG00000132646	PCNA	20	5095599	5107268	2	63726	1.7796	0.037568	1
55014	ENSG00000136874	STX17	9	102668915	102736818	68	67986	1.7795	0.037575	1
1378	ENSG00000203710	CR1	1	207669473	207815110	31	67986	1.7779	0.037709	1
23094	ENSG00000105738	SIPA1L3	19	38397525	38699009	36	67986	1.7777	0.037723	1
23336	ENSG00000182253	SYNM	15	99645286	99675800	100	67986	1.7777	0.037724	1
6854	ENSG00000157152	SYN2	3	12182150	12233532	29	67986	1.7759	0.037873	1
256646	ENSG00000184507	NUTM1	15	34635458	34649936	4	66151	1.7759	0.037876	1
113130	ENSG00000146670	CDCA5	11	64833772	64851635	28	67986	1.7748	0.037965	1
146547	ENSG00000178226	PRSS36	16	31150244	31161415	155	67959	1.7736	0.038069	1
55626	ENSG00000110497	AMBRA1	11	46417962	46615619	4	67986	1.7732	0.038095	1
867	ENSG00000110395	CBL	11	119076986	119178859	27	67986	1.7731	0.038107	1
54534	ENSG00000136897	MRPL50	9	104151096	104160919	2	67986	1.773	0.038113	1
64412	ENSG00000125812	GZF1	20	23342769	23353683	1	67986	1.7727	0.03814	1
23585	ENSG00000183726	TMEM50A	1	25664789	25688852	111	67986	1.7725	0.038154	1
55219	ENSG00000204178	MACO1	1	25757388	25826700	111	67986	1.7725	0.038154	1
3146	ENSG00000189403	HMGB1	13	31032877	31191942	2	65856	1.772	0.038198	1
4043	ENSG00000163956	LRPAP1	4	3505324	3534224	117	67656	1.7705	0.038318	1
353088	ENSG00000197013	ZNF429	19	21688437	21721079	268	67933	1.7664	0.038664	1
5918	ENSG00000118849	RARRES1	3	158414892	158450642	86	67986	1.7659	0.038705	1
646450	ENSG00000221883	ARIH2OS	3	48955221	48956818	1	67986	1.7645	0.03882	1
340348	ENSG00000158457	TSPAN33	7	128784712	128809534	11	67986	1.7645	0.038823	1
22919	ENSG00000101367	MAPRE1	20	31407699	31438211	6	67986	1.7639	0.038874	1
6007	ENSG00000187010	RHD	1	25598884	25656936	114	67986	1.7639	0.038878	1
6006	ENSG00000188672	RHCE	1	25687853	25747363	115	67986	1.7629	0.038961	1
79581		SLC52A2	8	145582217	145584946	4	63726	1.7627	0.038975	1
64398	ENSG00000072415	MPP5	14	67708012	67802778	1	67986	1.7619	0.03904	1
3250	ENSG00000261701	HPR	16	72097125	72111145	174	67953	1.7619	0.039044	1
79902	ENSG00000125450	NUP85	17	73201597	73231854	248	67366	1.7616	0.039067	1
23544	ENSG00000100095	SEZ6L	22	26565440	26779563	41	67986	1.7586	0.039324	1
11021	ENSG00000111737	RAB35	12	120532899	120554643	45	67308	1.7584	0.039336	1
826	ENSG00000126247	CAPNS1	19	36630918	36641255	7	63246	1.7581	0.039367	1
116988	ENSG00000133612	AGAP3	7	150782918	150841523	10	67986	1.7581	0.039369	1
11060	ENSG00000198373	WWP2	16	69796187	69975644	56	67487	1.7577	0.039402	1
9132	ENSG00000117013	KCNQ4	1	41249684	41306124	19	67986	1.7563	0.039519	1
55972	ENSG00000075303	SLC25A40	7	87462885	87505692	1	62229	1.756	0.03954	1
160140	ENSG00000166323	C11orf65	11	108179012	108338258	1	67986	1.7553	0.0396	1
54957	ENSG00000140830	TXNL4B	16	72118756	72128215	11	67599	1.7537	0.039739	1
8314	ENSG00000163930	BAP1	3	52435020	52444121	19	67986	1.752	0.039886	1
29093	ENSG00000082515	MRPL22	5	154320633	154348971	1	67986	1.7512	0.03996	1
2766	ENSG00000137198	GMPR	6	16238811	16295780	2	67986	1.7501	0.040051	1
5893	ENSG00000002016	RAD52	12	1021255	1099774	118	67808	1.7498	0.040078	1
115752	ENSG00000166938	DIS3L	15	66585633	66626236	288	67985	1.7492	0.040129	1
146705	ENSG00000167302	TEPSIN	17	79202072	79212891	2	63726	1.7467	0.040345	1
8189	ENSG00000125755	SYMPK	19	46318700	46366548	1	67986	1.7449	0.0405	1
6715	ENSG00000145545	SRD5A1	5	6633500	6669675	4	63726	1.7447	0.040522	1
84146	ENSG00000122482	ZNF644	1	91380855	91487812	1	67986	1.7442	0.04056	1
23306	ENSG00000166881	NEMP1	12	57449426	57472574	9	67986	1.7434	0.040636	1
58513	ENSG00000127527	EPS15L1	19	16466055	16582823	2	61891	1.742	0.040756	1
728591	ENSG00000242715	CCDC169	13	36801179	36871992	424	67953	1.7403	0.040901	1
11119	ENSG00000026950	BTN3A1	6	26402465	26415444	55	67331	1.7401	0.040917	1
81926	ENSG00000129968	ABHD17A	19	1876975	1885518	1	63726	1.7381	0.0411	1
10957	ENSG00000146278	PNRC1	6	89790429	89794879	59	67986	1.7377	0.04113	1
3213	ENSG00000120093	HOXB3	17	46626232	46667634	92	67986	1.7373	0.041167	1
5734	ENSG00000171522	PTGER4	5	40680032	40696962	22	67986	1.737	0.041197	1
4162	ENSG00000076706	MCAM	11	119179234	119189087	62	67986	1.7356	0.041317	1
84944	ENSG00000143194	MAEL	1	166958394	166991451	146	67986	1.7313	0.041699	1
1522	ENSG00000101160	CTSZ	20	57570242	57582309	4	67986	1.7312	0.041712	1
25938	ENSG00000129493	HEATR5A	14	31760994	31889788	48	67986	1.7309	0.041737	1
342667	ENSG00000141750	STAC2	17	37366789	37382040	15	67044	1.7305	0.041772	1
158219	ENSG00000155158	TTC39B	9	15170842	15307358	3	63923	1.73	0.041816	1
5551	ENSG00000180644	PRF1	10	72357104	72362531	1	67986	1.7298	0.04183	1
3113		HLA-DPA1	6	33032346	33048555	476	67381	1.7287	0.04193	1
6450	ENSG00000185437	SH3BGR	21	40817797	40887433	3	67986	1.7281	0.041989	1
138255	ENSG00000204711	C9orf135	9	72435731	72521148	14	67986	1.7272	0.042067	1
84132	ENSG00000106346	USP42	7	6144550	6201195	1	67986	1.7242	0.04234	1
55711	ENSG00000064763	FAR2	12	29301936	29488549	112	67986	1.724	0.042356	1
55244	ENSG00000142494	SLC47A1	17	19437167	19482346	29	67986	1.7225	0.042487	1
27289	ENSG00000172602	RND1	12	49250916	49259653	2	64856	1.7198	0.042735	1
5795	ENSG00000149177	PTPRJ	11	48002101	48192394	97	67986	1.7186	0.042846	1
338	ENSG00000084674	APOB	2	21224301	21266945	4	67986	1.7164	0.043046	1
9144	ENSG00000108639	SYNGR2	17	76164632	76169009	14	67986	1.7163	0.043055	1
1826	ENSG00000171587	DSCAM	21	41384343	42219039	2	67986	1.716	0.043084	1
320		APBA1	9	72042448	72287275	1	67986	1.7158	0.0431	1
22839	ENSG00000080845	DLGAP4	20	34995444	35157040	5	67986	1.7148	0.043189	1
81624	ENSG00000139734	DIAPH3	13	60239717	60738119	88	67986	1.7142	0.043244	1
57038	ENSG00000146282	RARS2	6	88223656	88299735	7	65720	1.712	0.043452	1
9184	ENSG00000154473	BUB3	10	124913760	124924886	1	67986	1.711	0.04354	1
4184	ENSG00000163206	SMCP	1	152850798	152857523	256	67986	1.7105	0.043587	1
50615	ENSG00000103522	IL21R	16	27413483	27463363	173	67597	1.7098	0.043648	1
3767	ENSG00000187486	KCNJ11	11	17406795	17410878	12	67986	1.7094	0.043684	1
256227	ENSG00000105889	STEAP1B	7	22459063	22539901	31	67849	1.7087	0.043749	1
9662	ENSG00000174799	CEP135	4	56814974	56899529	1	67986	1.7083	0.04379	1
116535	ENSG00000172935	MRGPRF	11	68771862	68780850	50	67986	1.7081	0.043807	1
4814	ENSG00000131669	NINJ1	9	95883771	95896570	56	67986	1.7072	0.043893	1
92675	ENSG00000125821	DTD1	20	18568556	18744561	279	67986	1.705	0.0441	1
51366	ENSG00000104517	UBR5	8	103264501	103424947	7	67986	1.7039	0.044204	1
11193	ENSG00000120688	WBP4	13	41634973	41658142	1	67986	1.702	0.04438	1
5635	ENSG00000161542	PRPSAP1	17	74306868	74379970	165	67977	1.7014	0.044433	1
8708	ENSG00000172318	B3GALT1	2	168346692	168727366	85	67986	1.7007	0.044502	1
60625	ENSG00000101452	DHX35	20	37590981	37668366	1	67986	1.7006	0.04451	1
121391	ENSG00000170484	KRT74	12	52959603	52967609	4	67986	1.7002	0.044546	1
26585		GREM1	15	33010175	33026870	6	67986	1.6997	0.044598	1
6401	ENSG00000007908	SELE	1	169691781	169703220	1	67986	1.6996	0.0446	1
10677	ENSG00000135407	AVIL	12	58190415	58210193	2	67986	1.6996	0.044605	1
2890	ENSG00000155511	GRIA1	5	152870084	153193429	24	67986	1.699	0.044656	1
1137	ENSG00000101204	CHRNA4	20	61974662	62009487	13	63538	1.6989	0.044671	1
8907	ENSG00000072958	AP1M1	19	16308665	16346156	168	67986	1.6989	0.044673	1
57178	ENSG00000108175	ZMIZ1	10	80828751	81076285	21	67986	1.6988	0.044675	1
64223	ENSG00000167965	MLST8	16	2255178	2259418	48	64436	1.6976	0.04479	1
10454	ENSG00000100324	TAB1	22	39795759	39833132	108	67986	1.6964	0.044908	1
55346	ENSG00000176148	TCP11L1	11	33060963	33095109	174	67872	1.6957	0.044969	1
5345		SERPINF2	17	1646015	1658562	48	65753	1.6938	0.045151	1
22832	ENSG00000135315	CEP162	6	84833960	84937386	6	67986	1.6919	0.045333	1
4359	ENSG00000158887	MPZ	1	161274525	161279762	4	67986	1.6912	0.045396	1
197358	ENSG00000167984	NLRC3	16	3589033	3627392	83	67583	1.691	0.045416	1
64067	ENSG00000151322	NPAS3	14	33404115	34273382	12	66949	1.6904	0.045472	1
9480	ENSG00000119547	ONECUT2	18	55102917	55158530	3	60103	1.6901	0.0455	1
255403	ENSG00000250312	ZNF718	4	124420	156491	195	66699	1.6887	0.045634	1
23539	ENSG00000100156	SLC16A8	22	38474144	38479170	49	67986	1.6885	0.045656	1
79794	ENSG00000111412	C12orf49	12	117151289	117175868	1	67986	1.6871	0.04579	1
55112	ENSG00000126870	WDR60	7	158649269	158738883	122	67986	1.6867	0.045828	1
5521	ENSG00000156475	PPP2R2B	5	145969067	146461083	2	67069	1.6867	0.045829	1
135293	ENSG00000146281	PM20D2	6	89850047	89875288	45	67986	1.6866	0.045842	1
23014	ENSG00000135108	FBXO21	12	117581278	117628305	98	67986	1.6862	0.045875	1
147991	ENSG00000178904	DPY19L3	19	32896655	32976799	22	67986	1.6853	0.045961	1
7077	ENSG00000035862	TIMP2	17	76849059	76921472	1	62061	1.6836	0.04613	1
119032	ENSG00000166275	BORCS7	10	104613967	104624718	454	67965	1.6829	0.046195	1
4325	ENSG00000156103	MMP16	8	89049460	89339717	6	67986	1.6818	0.0463	1
8974	ENSG00000072682	P4HA2	5	131528299	131563556	82	67986	1.6812	0.046359	1
272	ENSG00000133805	AMPD3	11	10471846	10529126	76	67986	1.6805	0.046429	1
85416	ENSG00000139800	ZIC5	13	100615275	100624178	2	67986	1.6805	0.046433	1
128637	ENSG00000125875	TBC1D20	20	416124	443187	29	67692	1.6792	0.046557	1
51399		TRAPPC4	11	118889241	118894384	129	67920	1.6779	0.046686	1
4836	ENSG00000136448	NMT1	17	43138322	43186384	90	67863	1.6773	0.046739	1
200931	ENSG00000163959	SLC51A	3	195943383	195960301	25	67986	1.6771	0.046757	1
51593	ENSG00000087087	SRRT	7	100472701	100486285	20	67986	1.6753	0.046939	1
2643	ENSG00000131979	GCH1	14	55308723	55369603	44	67986	1.6749	0.046978	1
10529	ENSG00000078114	NEBL	10	21068900	21463116	1	67986	1.6743	0.04704	1
64326	ENSG00000143207	COP1	1	175913967	176176386	49	67899	1.6723	0.047235	1
6334	ENSG00000196876	SCN8A	12	51984050	52206648	1	67986	1.671	0.04736	1
4355	ENSG00000108852	MPP2	17	41952727	41987079	38	67986	1.6707	0.047387	1
57479	ENSG00000126464	PRR12	19	50094912	50129696	81	67915	1.6701	0.047449	1
4739	ENSG00000111859	NEDD9	6	11183531	11382581	2	67986	1.6692	0.047534	1
256130	ENSG00000173452	TMEM196	7	19758938	19812404	7	65452	1.6678	0.047679	1
9718	ENSG00000145194	ECE2	3	183967445	184010819	47	67979	1.6677	0.047688	1
9575	ENSG00000134852	CLOCK	4	56294068	56413076	1	67986	1.6657	0.04789	1
10297	ENSG00000115266	APC2	19	1446269	1473243	3	61085	1.6648	0.047973	1
10391	ENSG00000103647	CORO2B	15	68851614	69020145	3	62728	1.6636	0.048097	1
51272	ENSG00000177951	BET1L	11	202924	207422	19	63726	1.6624	0.048214	1
56920	ENSG00000010319	SEMA3G	3	52467268	52479112	8	67986	1.6624	0.048219	1
11321	ENSG00000198522	GPN1	2	27851515	27873713	60	67827	1.6598	0.048473	1
202243		CCDC125	5	68576519	68628623	84	63726	1.659	0.048554	1
79007	ENSG00000003249	DBNDD1	16	90071279	90085937	11	66531	1.6588	0.048579	1
80195	ENSG00000133678	TMEM254	10	81838402	81852307	3	67986	1.6586	0.048601	1
164656	ENSG00000187045	TMPRSS6	22	37461476	37499693	68	67923	1.6566	0.0488	1
147166	ENSG00000108448	TRIM16L	17	18601311	18639431	29	67986	1.655	0.048966	1
6860	ENSG00000132872	SYT4	18	40847857	40857615	2	67825	1.6536	0.049105	1
152015	ENSG00000114547	ROPN1B	3	125687987	125702297	285	67986	1.6535	0.049116	1
219855	ENSG00000134955	SLC37A2	11	124932963	124960412	2	65856	1.6523	0.049234	1
340485	ENSG00000177076	ACER2	9	19408925	19452618	2	67986	1.6508	0.049391	1
127435	ENSG00000174348	PODN	1	53527724	53551174	10	67986	1.6506	0.049415	1
51074	ENSG00000149089	APIP	11	34903842	34937939	519	67926	1.6492	0.049552	1
114781	ENSG00000183826	BTBD9	6	38136227	38608202	23	67986	1.6477	0.049707	1
7088	ENSG00000196781	TLE1	9	84198598	84303596	3	61277	1.6461	0.049877	1
5595	ENSG00000102882	MAPK3	16	30125426	30134630	90	67884	1.644	0.05009	1
347051	ENSG00000253598	SLC10A5	8	82605891	82607207	40	67986	1.6426	0.050232	1
378884	ENSG00000187566	NHLRC1	6	18120718	18122851	16	67986	1.6425	0.050245	1
55650	ENSG00000060642	PIGV	1	27113739	27124894	4	67986	1.6423	0.050261	1
115361	ENSG00000162654	GBP4	1	89646831	89664633	1	67986	1.642	0.05029	1
4700		NDUFA6	22	42481530	42486888	37	67986	1.641	0.0504	1
23041	ENSG00000061987	MON2	12	62860597	62991363	5	67854	1.6404	0.050466	1
54875	ENSG00000044459	CNTLN	9	17134989	17503921	109	67986	1.6396	0.050547	1
85359	ENSG00000128185	DGCR6L	22	20301761	20307628	6	65146	1.6391	0.050601	1
54877	ENSG00000141664	ZCCHC2	18	60190658	60254942	14	67507	1.6388	0.050626	1
730	ENSG00000112936	C7	5	40909599	40983041	40	67986	1.6384	0.050668	1
440138	ENSG00000253710	ALG11	13	52586523	52603784	4	67986	1.6379	0.050723	1
23244	ENSG00000121892	PDS5A	4	39824483	39979576	31	67986	1.6352	0.051005	1
388849	ENSG00000234409	CCDC188	22	20135602	20138748	41	66324	1.6345	0.051073	1
100131211	ENSG00000189362	NEMP2	2	191371619	191399468	4	67986	1.6339	0.051139	1
54859	ENSG00000163832	ELP6	3	47537130	47555199	1	67986	1.6338	0.05115	1
221322	ENSG00000146350	TBC1D32	6	121400627	121655646	97	67986	1.6337	0.051156	1
963	ENSG00000143119	CD53	1	111413821	111442558	105	67986	1.6336	0.051173	1
662	ENSG00000113734	BNIP1	5	172571445	172591390	105	67986	1.6325	0.051285	1
2668	ENSG00000168621	GDNF	5	37812779	37839782	238	67986	1.6322	0.051316	1
349667	ENSG00000186907	RTN4RL2	11	57227926	57244384	101	67986	1.6319	0.051349	1
79927	ENSG00000197245	FAM110D	1	26485511	26489119	2	67986	1.6318	0.051361	1
54937	ENSG00000120669	SOHLH2	13	36742345	36788752	522	67968	1.6312	0.051426	1
10901		DHRS4	14	24422944	24438488	109	67927	1.6309	0.051455	1
728635		DHRS4L1	14	24476218	24520586	109	67927	1.6309	0.051455	1
10111	ENSG00000113522	RAD50	5	131892616	131980313	50	67980	1.6308	0.051465	1
79830	ENSG00000197056	ZMYM1	1	35525387	35581460	4	66069	1.6302	0.051528	1
29993	ENSG00000124507	PACSIN1	6	34433838	34503000	6	66338	1.6286	0.051696	1
84524	ENSG00000144161	ZC3H8	2	112973439	113012664	47	67986	1.6268	0.051893	1
123283	ENSG00000185418	TARS3	15	102193955	102264807	126	67414	1.6267	0.051896	1
5393	ENSG00000123737	EXOSC9	4	122722445	122738176	1	67986	1.6232	0.05227	1
92105	ENSG00000149262	INTS4	11	77589766	77705771	48	67720	1.6219	0.052414	1
9604	ENSG00000013561	RNF14	5	141346402	141369856	33	67986	1.6215	0.052451	1
57820	ENSG00000100814	CCNB1IP1	14	20779527	20801471	105	67986	1.6214	0.052464	1
83861	ENSG00000130363	RSPH3	6	159398077	159421424	126	67940	1.6214	0.052469	1
6233	ENSG00000143947	RPS27A	2	55459039	55462989	5	67986	1.6212	0.052485	1
676	ENSG00000137948	BRDT	1	92414928	92479985	1	67986	1.6208	0.05253	1
90668		CARMIL3	14	24521206	24538937	13	67495	1.6195	0.052667	1
27000	ENSG00000105821	DNAJC2	7	102952921	102985320	2	67986	1.6183	0.052797	1
11277	ENSG00000213689	TREX1	3	48506919	48509044	114	67440	1.6181	0.052815	1
83875	ENSG00000197580	BCO2	11	112046208	112089652	113	67932	1.618	0.052832	1
3065	ENSG00000116478	HDAC1	1	32757708	32799227	1	67986	1.6175	0.05288	1
84083	ENSG00000121988	ZRANB3	2	135954539	136288806	1	59765	1.617	0.05294	1
56851	ENSG00000134153	EMC7	15	34376223	34394053	1	67986	1.6164	0.053	1
134285	ENSG00000157111	TMEM171	5	72410286	72427765	16	67986	1.6156	0.053089	1
4437	ENSG00000113318	MSH3	5	79950467	80172634	198	67986	1.6152	0.05313	1
10342	ENSG00000114354	TFG	3	100428128	100467811	37	67986	1.6145	0.053208	1
27115	ENSG00000171408	PDE7B	6	136172834	136516709	3	65399	1.6126	0.053412	1
80724	ENSG00000111271	ACAD10	12	112123857	112194911	18	67986	1.6123	0.053447	1
10975	ENSG00000127540	UQCR11	19	1597154	1605483	8	61250	1.612	0.053485	1
150678	ENSG00000172428	COPS9	2	241065980	241075764	1	67986	1.6081	0.05391	1
9988	ENSG00000135164	DMTF1	7	86781677	86825648	2	67986	1.6067	0.054057	1
9352	ENSG00000091164	TXNL1	18	54270053	54305920	31	67477	1.6058	0.054158	1
222068	ENSG00000158604	TMED4	7	44617493	44621881	28	67986	1.6052	0.054223	1
928	ENSG00000010278	CD9	12	6309482	6347437	22	67986	1.6051	0.054238	1
161582	ENSG00000256061	DNAAF4	15	55709953	55800432	2	64939	1.6049	0.054253	1
100505679	ENSG00000259511	UBE2Q2L	15	84841138	84854921	72	67986	1.6046	0.054287	1
24146	ENSG00000106404	CLDN15	7	100875373	100882101	91	67986	1.6043	0.054326	1
56925	ENSG00000079257	LXN	3	158384203	158390482	244	67986	1.6041	0.054342	1
23355	ENSG00000156931	VPS8	3	184529925	184770402	315	67956	1.6034	0.054426	1
55833	ENSG00000137073	UBAP2	9	33921691	34048947	1	67986	1.6033	0.05443	1
84190	ENSG00000127720	METTL25	12	82752276	82873018	10	67986	1.6032	0.054445	1
4595	ENSG00000132781	MUTYH	1	45794914	45806142	33	67986	1.6029	0.054474	1
79752	ENSG00000104231	ZFAND1	8	82613566	82633539	84	67897	1.6029	0.054475	1
51703	ENSG00000197142	ACSL5	10	114133916	114188138	13	67986	1.6029	0.054481	1
23550	ENSG00000125637	PSD4	2	113914976	113960677	14	67986	1.6027	0.0545	1
115209	ENSG00000162600	OMA1	1	58881052	59012469	308	67986	1.6025	0.054526	1
88	ENSG00000077522	ACTN2	1	236849754	236927931	2	67986	1.6024	0.05453	1
8809	ENSG00000115604	IL18R1	2	102979093	103015230	342	67949	1.6022	0.054558	1
8451	ENSG00000139842	CUL4A	13	113862507	113919392	5	63726	1.6022	0.054559	1
4234	ENSG00000037897	METTL1	12	58162254	58165914	3	67986	1.6017	0.054608	1
4489	ENSG00000205362	MT1A	16	56672578	56673999	1	67986	1.5993	0.05488	1
7507	ENSG00000136936	XPA	9	100437191	100459691	12	67986	1.5971	0.055124	1
27085	ENSG00000172167	MTBP	8	121457638	121535875	203	64377	1.597	0.055135	1
7367	ENSG00000197888	UGT2B17	4	69402902	69434245	99	64657	1.5968	0.055151	1
6874		TAF4	20	60549854	60640866	26	67003	1.5965	0.055188	1
221477	ENSG00000198663	C6orf89	6	36853640	36896740	30	67952	1.5964	0.055194	1
50636	ENSG00000146205	ANO7	2	242127924	242164791	217	67888	1.5961	0.055236	1
22821		RASA3	13	114747194	114898095	259	67591	1.5955	0.0553	1
64949	ENSG00000125901	MRPS26	20	3026675	3028896	8	67411	1.5954	0.055316	1
222663	ENSG00000146197	SCUBE3	6	35181824	35220856	11	67986	1.5951	0.055348	1
59084	ENSG00000112796	ENPP5	6	46126922	46138737	167	67986	1.595	0.055353	1
55177	ENSG00000137824	RMDN3	15	41028085	41047458	31	66206	1.5947	0.05539	1
23087	ENSG00000104228	TRIM35	8	27142404	27168834	49	67986	1.5944	0.055422	1
7586	ENSG00000106261	ZKSCAN1	7	99613204	99642803	7	67986	1.594	0.055465	1
29960	ENSG00000122687	MRM2	7	2273830	2281840	187	67963	1.5937	0.055499	1
594	ENSG00000083123	BCKDHB	6	80816344	81055987	84	67986	1.5936	0.055518	1
254102	ENSG00000173442	EHBP1L1	11	65343509	65360121	1	67986	1.5926	0.05562	1
92196	ENSG00000163331	DAPL1	2	159651829	159672506	7	67986	1.5892	0.056005	1
7757	ENSG00000160321	ZNF208	19	22148897	22193745	265	67986	1.5882	0.056124	1
81888	ENSG00000178922	HYI	1	43916674	43919938	24	67809	1.5871	0.05625	1
80164	ENSG00000183248	PRR36	19	7933605	7939326	1	67986	1.5871	0.05625	1
1595	ENSG00000001630	CYP51A1	7	91741463	91764059	23	67986	1.5865	0.05631	1
284346	ENSG00000176472	ZNF575	19	44037244	44040290	53	67986	1.5854	0.056441	1
145508	ENSG00000100629	CEP128	14	80962821	81408105	222	67986	1.5843	0.056568	1
4774	ENSG00000162599	NFIA	1	61542946	61928460	2	67986	1.5836	0.056644	1
79780	ENSG00000149231	CCDC82	11	96085929	96123083	59	67986	1.5831	0.056703	1
9742	ENSG00000187535	IFT140	16	1560428	1662109	51	66148	1.5819	0.056839	1
400224	ENSG00000175985	PLEKHD1	14	69951471	69995215	2	67986	1.5819	0.056841	1
4887	ENSG00000185149	NPY2R	4	156094924	156138248	38	67753	1.5818	0.056848	1
3050	ENSG00000130656	HBZ	16	192921	204504	4	63726	1.5805	0.056997	1
84749	ENSG00000135093	USP30	12	109490380	109525831	1	67986	1.5805	0.057	1
7485	ENSG00000182093	GET1	21	40752213	40769815	91	67986	1.5802	0.057032	1
5740	ENSG00000124212	PTGIS	20	48120411	48184707	8	67986	1.5794	0.057119	1
27181	ENSG00000105366	SIGLEC8	19	51954251	51961708	3	67986	1.5785	0.057223	1
6457	ENSG00000140600	SH3GL3	15	84116091	84287495	7	67986	1.5779	0.05729	1
4085	ENSG00000164109	MAD2L1	4	120980577	120988013	20	67554	1.5765	0.057459	1
51095	ENSG00000072756	TRNT1	3	3168600	3190919	27	67828	1.5755	0.057575	1
11266	ENSG00000081721	DUSP12	1	161719558	161726952	1	67986	1.5754	0.05758	1
5636	ENSG00000141127	PRPSAP2	17	18759612	18834600	181	67837	1.5751	0.057613	1
343637	ENSG00000101282	RSPO4	20	939095	982907	11	67986	1.575	0.057631	1
5283	ENSG00000100564	PIGH	14	68048225	68067017	47	67986	1.5744	0.057701	1
51428	ENSG00000183258	DDX41	5	176938578	176943967	1	67986	1.5739	0.05775	1
54814	ENSG00000011478	QPCTL	19	46195741	46207248	2	67986	1.5739	0.057759	1
2592	ENSG00000213930	GALT	9	34646586	34650595	3	67986	1.5734	0.057807	1
91252	ENSG00000165915	SLC39A13	11	47428683	47438051	255	67986	1.5727	0.057895	1
54847	ENSG00000072858	SIDT1	3	113251218	113348422	254	67955	1.5719	0.057991	1
317749	ENSG00000187630	DHRS4L2	14	24439083	24475617	188	66935	1.5716	0.058023	1
137886	ENSG00000215114	UBXN2B	8	59323823	59364060	37	67986	1.5714	0.058047	1
57716	ENSG00000105227	PRX	19	40899671	40919279	1	67986	1.571	0.05809	1
2205	ENSG00000179639	FCER1A	1	159253678	159278014	11	67986	1.5709	0.058105	1
38	ENSG00000075239	ACAT1	11	107992258	108018895	21	67986	1.5706	0.058138	1
10461	ENSG00000153208	MERTK	2	112656056	112797293	28	67974	1.5702	0.058185	1
2744	ENSG00000115419	GLS	2	191745547	191830278	5	62698	1.5673	0.05852	1
8722	ENSG00000174080	CTSF	11	66330935	66336047	117	67986	1.5672	0.05853	1
25806	ENSG00000116035	VAX2	2	71127720	71160576	1	67986	1.567	0.05856	1
28316	ENSG00000101542	CDH20	18	59000815	59237123	1	67986	1.5665	0.05862	1
252983	ENSG00000166263	STXBP4	17	53046119	53241646	49	67986	1.5658	0.058693	1
4794	ENSG00000146232	NFKBIE	6	44225903	44233525	3	67986	1.5646	0.058838	1
51117	ENSG00000167113	COQ4	9	131084791	131096351	1	67986	1.5643	0.05887	1
55540	ENSG00000056736	IL17RB	3	53880577	53899827	129	67986	1.562	0.059139	1
157807	ENSG00000177182	CLVS1	8	62200514	62414204	129	67986	1.5606	0.059307	1
1565		CYP2D6	22	42522501	42526883	462	67945	1.5605	0.059325	1
80213	ENSG00000184277	TM2D3	15	102173429	102192594	140	67325	1.5605	0.059326	1
92014	ENSG00000122696	SLC25A51	9	37877572	37904350	216	67986	1.5604	0.059335	1
727851	ENSG00000169629	RGPD8	2	113125946	113191222	226	67939	1.5589	0.059507	1
51141	ENSG00000125629	INSIG2	2	118846033	118867604	16	66755	1.5573	0.059702	1
64097	ENSG00000129595	EPB41L4A	5	111478139	111755187	73	67986	1.5553	0.059938	1
6725	ENSG00000125508	SRMS	20	62172163	62178857	5	67986	1.5545	0.060035	1
1577	ENSG00000106258	CYP3A5	7	99245813	99277636	14	67986	1.554	0.060093	1
5437	ENSG00000163882	POLR2H	3	184079502	184086383	9	67986	1.553	0.060208	1
1837	ENSG00000134769	DTNA	18	32073254	32471808	56	67986	1.5528	0.06023	1
392255	ENSG00000156466	GDF6	8	97154558	97173020	13	67986	1.5525	0.060266	1
404672	ENSG00000272047	GTF2H5	6	158589379	158620376	80	67986	1.5525	0.060274	1
64900	ENSG00000132793	LPIN3	20	39969495	39989222	10	67986	1.5524	0.060286	1
9217	ENSG00000124164	VAPB	20	56964175	57026157	57	67911	1.5524	0.060287	1
41	ENSG00000110881	ASIC1	12	50451420	50477405	1	67986	1.5523	0.0603	1
401190	ENSG00000186479	RGS7BP	5	63801774	63909285	2	66593	1.5508	0.06048	1
323	ENSG00000163697	APBB2	4	40812044	41218731	34	67986	1.5506	0.060495	1
64771	ENSG00000196821	ILRUN	6	34555065	34664625	150	67958	1.5488	0.060717	1
3240	ENSG00000257017	HP	16	72088470	72094955	18	67986	1.5477	0.060848	1
51497	ENSG00000101158	NELFCD	20	57556263	57570400	34	67986	1.5458	0.06108	1
51276	ENSG00000180479	ZNF571	19	38055155	38085673	101	67888	1.5455	0.061114	1
158471	ENSG00000106772	PRUNE2	9	79226292	79521136	87	67986	1.5446	0.061226	1
51030	ENSG00000171928	TVP23B	17	18684458	18710027	189	67843	1.5442	0.061269	1
112950	ENSG00000159479	MED8	1	43849579	43855483	18	67986	1.5439	0.061307	1
1501	ENSG00000169862	CTNND2	5	10971952	11904155	1	67986	1.5438	0.06132	1
55773	ENSG00000036054	TBC1D23	3	99979661	100044096	2	67986	1.5436	0.061338	1
4126	ENSG00000109323	MANBA	4	103552643	103682151	136	67984	1.5429	0.061423	1
8490		RGS5	1	163112089	163291581	73	67986	1.5421	0.061525	1
30000	ENSG00000105576	TNPO2	19	12810008	12834838	2	67986	1.5401	0.061774	1
63897	ENSG00000068097	HEATR6	17	58118790	58156292	32	67786	1.5397	0.061811	1
22875	ENSG00000001561	ENPP4	6	46097701	46114436	27	67986	1.5394	0.061857	1
50488	ENSG00000141503	MINK1	17	4736635	4801356	57	67911	1.5394	0.061857	1
11167	ENSG00000163430	FSTL1	3	120113061	120169918	40	67986	1.5387	0.061941	1
400258		C14orf180	14	105046056	105056184	3	63726	1.5376	0.062078	1
79856	ENSG00000157734	SNX22	15	64443899	64449680	1	67986	1.5362	0.06224	1
2889	ENSG00000107263	RAPGEF1	9	134452157	134615364	2	67986	1.5357	0.062301	1
10235	ENSG00000068831	RASGRP2	11	64494383	64512928	1	63726	1.5357	0.06231	1
79703	ENSG00000173715	C11orf80	11	66512207	66613997	63	67919	1.5351	0.06238	1
6821	ENSG00000139531	SUOX	12	56391043	56399309	58	67650	1.535	0.062386	1
26276	ENSG00000184056	VPS33B	15	91541774	91565833	10	67986	1.5341	0.062503	1
64388	ENSG00000180875	GREM2	1	240652873	240775462	4	65856	1.5335	0.062581	1
84251	ENSG00000118473	SGIP1	1	66999066	67210768	5	67986	1.5331	0.062622	1
203238	ENSG00000164989	CCDC171	9	15552872	15971897	555	67967	1.5327	0.062671	1
3775	ENSG00000135750	KCNK1	1	233749750	233808258	6	67986	1.5319	0.062771	1
4221	ENSG00000133895	MEN1	11	64570986	64578766	8	67986	1.5304	0.062954	1
84726	ENSG00000130723	PRRC2B	9	134305477	134375584	3	67648	1.5286	0.063177	1
7013	ENSG00000147601	TERF1	8	73921097	73959987	1	67986	1.5262	0.06348	1
22993	ENSG00000113716	HMGXB3	5	149380169	149432706	36	67986	1.5262	0.063482	1
80305	ENSG00000170638	TRABD	22	50624344	50638027	10	67031	1.526	0.063502	1
165918	ENSG00000163961	RNF168	3	196195654	196230639	69	67986	1.5257	0.063547	1
54108	ENSG00000104472	CHRAC1	8	141521397	141527252	1	67986	1.5251	0.06362	1
8650	ENSG00000133961	NUMB	14	73741858	73925288	48	67986	1.5239	0.063763	1
148198	ENSG00000197360	ZNF98	19	22573899	22605148	31	67986	1.5235	0.063819	1
64429	ENSG00000023041	ZDHHC6	10	114190058	114207301	29	67986	1.5232	0.063852	1
9900	ENSG00000159164	SV2A	1	149874870	149889434	76	67986	1.522	0.064008	1
85320	ENSG00000121270	ABCC11	16	48200782	48281479	1	67986	1.522	0.06401	1
8464	ENSG00000196284	SUPT3H	6	44794467	45345788	349	67959	1.521	0.064135	1
23299	ENSG00000185963	BICD2	9	95473645	95527083	185	67986	1.5209	0.064141	1
84059	ENSG00000164199	ADGRV1	5	89854617	90460254	196	67886	1.5205	0.064194	1
78999	ENSG00000173621	LRFN4	11	66624558	66627946	5	67986	1.5187	0.064421	1
2037	ENSG00000079819	EPB41L2	6	131160487	131384462	8	67986	1.5184	0.064457	1
339512	ENSG00000185860	CCDC190	1	162820766	162838605	59	67981	1.5179	0.064521	1
26586	ENSG00000136108	CKAP2	13	53029495	53050763	283	67967	1.5171	0.064619	1
1762	ENSG00000185800	DMWD	19	46286205	46296060	9	67948	1.5168	0.064652	1
79731	ENSG00000137513	NARS2	11	78147007	78285909	427	67986	1.5163	0.064727	1
59343	ENSG00000163904	SENP2	3	185300284	185348889	72	67986	1.516	0.064755	1
162998	ENSG00000188000	OR7D2	19	9296270	9299493	122	67951	1.5154	0.064833	1
8476	ENSG00000143776	CDC42BPA	1	227177566	227506193	89	67986	1.5147	0.06492	1
4282		MIF	22	24236565	24237409	66	67682	1.5138	0.065036	1
92283	ENSG00000197808	ZNF461	19	37128283	37157740	46	67986	1.5122	0.065246	1
54627	ENSG00000212916	MAP10	1	232940638	232946092	13	67232	1.5114	0.065345	1
399888		FAM180B	11	47608230	47610746	127	67986	1.5109	0.065408	1
169611	ENSG00000185585	OLFML2A	9	127539435	127577161	92	67986	1.5106	0.065444	1
23255	ENSG00000168502	MTCL1	18	8705659	8832776	29	67986	1.5094	0.065596	1
54149	ENSG00000154642	C21orf91	21	19161284	19191703	40	67986	1.5088	0.065679	1
522	ENSG00000154723	ATP5PF	21	27096791	27107965	2	61082	1.5082	0.065753	1
23788		MTCH2	11	47638858	47664206	160	67986	1.5076	0.065828	1
27436	ENSG00000143924	EML4	2	42396490	42559688	3	67986	1.5071	0.065888	1
10569	ENSG00000164609	SLU7	5	159828648	159846168	12	67986	1.507	0.065911	1
84705	ENSG00000130299	GTPBP3	19	17445735	17453540	1	67986	1.506	0.06604	1
115196	ENSG00000172006	ZNF554	19	2819872	2836733	62	65102	1.5056	0.066083	1
92304	ENSG00000161055	SCGB3A1	5	180017105	180018487	56	67834	1.5046	0.066208	1
7263	ENSG00000128311	TST	22	37406900	37416224	6	67930	1.5041	0.066283	1
10036	ENSG00000167670	CHAF1A	19	4402660	4443394	95	67403	1.503	0.066418	1
284443	ENSG00000196268	ZNF493	19	21579921	21610297	530	67986	1.5027	0.06646	1
6332	ENSG00000136546	SCN7A	2	167260083	167343481	11	67118	1.5025	0.066478	1
64762	ENSG00000141441	GAREM1	18	29843484	30050447	42	67896	1.5002	0.066786	1
84969	ENSG00000124191	TOX2	20	42543492	42698256	53	67806	1.4997	0.066843	1
23181	ENSG00000160305	DIP2A	21	47878862	47989926	82	67986	1.4995	0.066871	1
401541	ENSG00000188312	CENPP	9	95087741	95377446	393	67986	1.4984	0.06702	1
83439	ENSG00000152284	TCF7L1	2	85360583	85537511	75	67872	1.498	0.067066	1
64897	ENSG00000157895	C12orf43	12	121440835	121454300	47	67986	1.4979	0.067081	1
51148	ENSG00000167123	CERCAM	9	131173854	131199630	3	67374	1.4972	0.067174	1
84148	ENSG00000103510	KAT8	16	31128985	31142714	319	67953	1.4972	0.067174	1
8518	ENSG00000070061	ELP1	9	111629800	111696608	136	67986	1.4969	0.067206	1
256815	ENSG00000179133	C10orf67	10	23605520	23633772	9	67986	1.4963	0.067285	1
162	ENSG00000100280	AP1B1	22	29723669	29784754	8	67986	1.496	0.067321	1
55365	ENSG00000002933	TMEM176A	7	150497854	150502208	40	67986	1.4959	0.067336	1
9980	ENSG00000142197	DOP1B	21	37529080	37666572	19	67986	1.4942	0.06756	1
5906	ENSG00000116473	RAP1A	1	112162405	112256807	55	67986	1.4942	0.067564	1
57558	ENSG00000118369	USP35	11	77899858	77925757	455	67986	1.4941	0.067573	1
389362	ENSG00000180822	PSMG4	6	3259162	3268300	144	67986	1.494	0.067591	1
10090	ENSG00000111962	UST	6	149068063	149398126	46	67986	1.4939	0.067598	1
79947	ENSG00000117682	DHDDS	1	26758773	26797797	61	67986	1.493	0.067717	1
55638	ENSG00000147642	SYBU	8	110586405	110704020	74	67871	1.4929	0.067731	1
29907	ENSG00000110025	SNX15	11	64794880	64808044	42	67986	1.4927	0.067764	1
53345	ENSG00000213996	TM6SF2	19	19374841	19384074	172	67986	1.4908	0.068013	1
56907	ENSG00000134278	SPIRE1	18	12446511	12661456	6	67986	1.4885	0.068304	1
257194	ENSG00000172260	NEGR1	1	71868625	72748533	27	67986	1.4879	0.068387	1
10522		DEAF1	11	644225	695740	84	63600	1.4874	0.068451	1
6755	ENSG00000162009	SSTR5	16	1122756	1131454	11	63665	1.4865	0.068575	1
11059	ENSG00000123124	WWP1	8	87354965	87480181	4	67986	1.4864	0.068588	1
112464	ENSG00000170955	CAVIN3	11	6340176	6341740	8	67986	1.4859	0.068655	1
178	ENSG00000162688	AGL	1	100315633	100389579	57	67986	1.485	0.068771	1
7477	ENSG00000188064	WNT7B	22	46316246	46373008	31	67986	1.4843	0.068868	1
54733	ENSG00000110660	SLC35F2	11	107661717	107729914	131	67986	1.4842	0.068876	1
9605	ENSG00000075399	VPS9D1	16	89773541	89787398	100	67773	1.4835	0.068972	1
1993	ENSG00000107105	ELAVL2	9	23690097	23826342	1	67986	1.4826	0.06909	1
3834	ENSG00000125337	KIF25	6	168418553	168445769	69	65949	1.4825	0.069099	1
55705	ENSG00000198700	IPO9	1	201798288	201853422	2	67986	1.4823	0.069128	1
253738	ENSG00000108001	EBF3	10	131633496	131762546	22	67986	1.4821	0.069162	1
63891	ENSG00000164068	RNF123	3	49726950	49758962	437	67846	1.482	0.069175	1
4641	ENSG00000197879	MYO1C	17	1367480	1396001	45	67986	1.4816	0.069222	1
284948	ENSG00000152292	SH2D6	2	85660108	85664180	95	67986	1.4808	0.069336	1
254359	ENSG00000174165	ZDHHC24	11	66288854	66313709	94	67986	1.4804	0.069378	1
84898	ENSG00000120594	PLXDC2	10	20105118	20575199	2	67986	1.479	0.069571	1
5604	ENSG00000169032	MAP2K1	15	66679182	66783882	1	67986	1.4786	0.06962	1
3590	ENSG00000137070	IL11RA	9	34652182	34661899	94	67954	1.4781	0.069697	1
55001	ENSG00000006555	TTC22	1	55246752	55266941	114	67986	1.4758	0.069994	1
79966	ENSG00000145284	SCD5	4	83550690	83720010	22	67732	1.4743	0.070198	1
124842	ENSG00000181291	TMEM132E	17	32907768	32966337	28	67073	1.474	0.070246	1
51194	ENSG00000086200	IPO11	5	61699522	61924416	2	67986	1.4738	0.070264	1
147645	ENSG00000186806	VSIG10L	19	51834795	51845378	26	67986	1.4737	0.070277	1
5151	ENSG00000073417	PDE8A	15	85523744	85682376	1	67986	1.4737	0.07028	1
8452	ENSG00000036257	CUL3	2	225334867	225450114	13	67986	1.4733	0.07034	1
83857	ENSG00000133687	TMTC1	12	29653746	29937692	15	67986	1.473	0.070376	1
54058	ENSG00000160298	C21orf58	21	47720344	47743813	67	67859	1.4729	0.070389	1
80021	ENSG00000137842	TMEM62	15	43425722	43477342	5	65221	1.4717	0.070557	1
10516	ENSG00000140092	FBLN5	14	92335755	92414046	1	67986	1.4716	0.07057	1
4858	ENSG00000104967	NOVA2	19	46442771	46476657	4	67821	1.4713	0.070601	1
4722		NDUFS3	11	47600562	47606115	313	67986	1.4705	0.070717	1
26233		FBXL6	8	145579088	145582183	13	63726	1.4704	0.070721	1
51571	ENSG00000153310	FAM49B	8	130851839	131028897	4	67986	1.4687	0.070963	1
140809	ENSG00000271303	SRXN1	20	627259	634014	8	64538	1.4682	0.071026	1
284338	ENSG00000188368	PRR19	19	42806284	42814973	2	64291	1.4673	0.071153	1
435	ENSG00000126522	ASL	7	65540776	65558330	1	67986	1.467	0.07119	1
100037417		DDTL	22	24308652	24314748	19	67915	1.4669	0.071204	1
2590	ENSG00000143641	GALNT2	1	230202956	230417875	34	67986	1.4667	0.071234	1
10100	ENSG00000134198	TSPAN2	1	115590632	115632121	232	67986	1.4663	0.071279	1
79781	ENSG00000132321	IQCA1	2	237232790	237416178	44	64977	1.4654	0.071412	1
55295	ENSG00000167487	KLHL26	19	18747835	18781308	19	67762	1.4644	0.071543	1
23362	ENSG00000156011	PSD3	8	18384813	18871196	56	67910	1.4642	0.071567	1
8881	ENSG00000130177	CDC16	13	115000320	115038150	59	67986	1.4634	0.071683	1
7268	ENSG00000243725	TTC4	1	55181495	55208330	115	67986	1.4632	0.071711	1
57761	ENSG00000101255	TRIB3	20	356447	378203	17	67735	1.4631	0.071723	1
202500	ENSG00000146221	TCTE1	6	44247248	44265458	51	67986	1.463	0.071734	1
114899	ENSG00000082196	C1QTNF3	5	34017963	34043371	57	67986	1.4604	0.072093	1
57611	ENSG00000167178	ISLR2	15	74420544	74429143	2	67986	1.4597	0.07219	1
80271	ENSG00000086544	ITPKC	19	41222885	41246765	5	67986	1.4594	0.072222	1
57209	ENSG00000198105	ZNF248	10	38065454	38147012	548	67508	1.459	0.072283	1
223	ENSG00000143149	ALDH9A1	1	165631449	165667900	1	67986	1.4577	0.07246	1
83642	ENSG00000073169	SELENOO	22	50639408	50656045	29	67839	1.4573	0.072518	1
26152	ENSG00000130684	ZNF337	20	25654744	25677515	256	67891	1.4568	0.072588	1
9125	ENSG00000144580	CNOT9	2	219433303	219461158	361	67982	1.4566	0.072609	1
57695	ENSG00000135913	USP37	2	219314974	219433084	364	67965	1.4563	0.072652	1
20	ENSG00000107331	ABCA2	9	139901686	139923374	2	63726	1.4547	0.072878	1
84812	ENSG00000115556	PLCD4	2	219472488	219501909	359	67986	1.4536	0.073028	1
55664	ENSG00000106993	CDC37L1	9	4679566	4706594	1	67648	1.4533	0.07307	1
10476	ENSG00000167863	ATP5PD	17	73034955	73043074	9	67986	1.4532	0.073082	1
22932		POMZP3	7	76239303	76256620	161	67986	1.4525	0.073186	1
5927	ENSG00000073614	KDM5A	12	389223	498620	4	66921	1.4507	0.073429	1
22878	ENSG00000153339	TRAPPC8	18	29409136	29523175	53	67986	1.4507	0.073435	1
84747	ENSG00000175970	UNC119B	12	121148238	121161443	3	67986	1.4505	0.073457	1
83874	ENSG00000099992	TBC1D10A	22	30687979	30722955	7	63463	1.4502	0.073506	1
4486	ENSG00000164078	MST1R	3	49924435	49941311	338	67986	1.4489	0.073681	1
83595		SOX7	8	10581278	10588084	3	67986	1.4486	0.073718	1
2113	ENSG00000134954	ETS1	11	128328656	128457453	1	67986	1.4481	0.0738	1
157922	ENSG00000130559	CAMSAP1	9	138700333	138799060	3	63726	1.4476	0.073863	1
5525	ENSG00000066027	PPP2R5A	1	212458879	212535205	16	67986	1.4463	0.074046	1
51557	ENSG00000146166	LGSN	6	63985856	64029882	382	67975	1.446	0.074094	1
349136	ENSG00000187260	WDR86	7	151077536	151107775	54	67907	1.4458	0.074121	1
6727	ENSG00000140319	SRP14	15	40327891	40331389	11	67986	1.4449	0.074238	1
1499	ENSG00000168036	CTNNB1	3	41236401	41281939	72	67853	1.4443	0.074332	1
23480	ENSG00000132432	SEC61G	7	54819940	54826939	81	67885	1.444	0.074372	1
4240	ENSG00000140545	MFGE8	15	89441914	89456685	94	67968	1.4439	0.074389	1
83643	ENSG00000151468	CCDC3	10	12938625	13141762	41	67986	1.4425	0.074575	1
23216	ENSG00000065882	TBC1D1	4	37889606	38140796	72	67986	1.4413	0.074745	1
23049	ENSG00000157106	SMG1	16	18816175	18937748	22	66151	1.4413	0.074754	1
6548	ENSG00000090020	SLC9A1	1	27425300	27481621	2	61228	1.441	0.074798	1
221687	ENSG00000180537	RNF182	6	13924677	13980240	28	67986	1.4399	0.074941	1
667	ENSG00000151914	DST	6	56322785	56819426	1	60564	1.4399	0.07495	1
79801	ENSG00000171241	SHCBP1	16	46614466	46655311	93	63701	1.4398	0.074969	1
340277	ENSG00000188732	FAM221A	7	23719231	23742269	250	67986	1.439	0.075077	1
26515	ENSG00000132286	TIMM10B	11	6502677	6506109	1	67986	1.438	0.07521	1
51144	ENSG00000149084	HSD17B12	11	43702108	43878169	242	67986	1.4378	0.075242	1
55315	ENSG00000198246	SLC29A3	10	73079010	73123147	3	67986	1.4367	0.075399	1
56241	ENSG00000099994	SUSD2	22	24577444	24585074	56	66323	1.4365	0.075429	1
353149	ENSG00000214946	TBC1D26	17	15635591	15648098	92	67559	1.4363	0.075464	1
79594	ENSG00000090432	MUL1	1	20825941	20834674	55	67986	1.4358	0.075529	1
8727	ENSG00000119326	CTNNAL1	9	111704849	111775829	168	67962	1.4356	0.075556	1
398	ENSG00000242173	ARHGDIG	16	330606	333003	22	64694	1.4354	0.075583	1
6204	ENSG00000124614	RPS10	6	34385231	34393902	131	67916	1.435	0.075643	1
6231	ENSG00000197728	RPS26	12	56435686	56438007	131	67791	1.4336	0.075848	1
652	ENSG00000125378	BMP4	14	54416454	54423554	46	67986	1.4336	0.075849	1
50840		TAS2R14	12	11090853	11091806	558	67986	1.4334	0.075871	1
9734	ENSG00000048052	HDAC9	7	18126572	19039135	2	67986	1.4329	0.075946	1
5598	ENSG00000166484	MAPK7	17	19281034	19286857	1	61891	1.4328	0.07596	1
8649	ENSG00000109270	LAMTOR3	4	100799495	100815703	179	67986	1.4321	0.076054	1
114900		C1QTNF4	11	47611216	47615961	312	67986	1.432	0.076069	1
5939	ENSG00000076067	RBMS2	12	56915607	56994859	24	67986	1.4317	0.07611	1
84942	ENSG00000177082	WDR73	15	85185607	85197521	135	67986	1.4308	0.076248	1
6813	ENSG00000076944	STXBP2	19	7701987	7712760	6	63726	1.4304	0.0763	1
29888	ENSG00000090372	STRN4	19	47222768	47250251	23	67986	1.4301	0.076339	1
26528	ENSG00000071626	DAZAP1	19	1407584	1435683	1	62229	1.4291	0.07649	1
23446	ENSG00000070214	SLC44A1	9	108006906	108200785	13	67986	1.4284	0.076593	1
26164	ENSG00000101181	MTG2	20	60758081	60778624	34	66357	1.4275	0.076721	1
201456	ENSG00000141665	FBXO15	18	71740588	71815100	60	67454	1.4267	0.076837	1
29906	ENSG00000101638	ST8SIA5	18	44259081	44337039	32	67986	1.4265	0.076856	1
131601	ENSG00000163870	TPRA1	3	127291907	127309602	128	67981	1.4265	0.076859	1
26275	ENSG00000198130	HIBCH	2	191069355	191184771	322	67985	1.4263	0.076895	1
3671		ISLR	15	74466087	74469212	2	65856	1.4257	0.076975	1
488	ENSG00000174437	ATP2A2	12	110719032	110788898	21	67986	1.4257	0.076985	1
51434	ENSG00000196510	ANAPC7	12	110810705	110841535	21	67986	1.4257	0.076985	1
51290	ENSG00000087502	ERGIC2	12	29493579	29534143	2	67986	1.4237	0.077268	1
80349	ENSG00000140395	WDR61	15	78575575	78591977	13	67444	1.4235	0.077299	1
5028	ENSG00000169860	P2RY1	3	152552736	152555845	35	67986	1.4234	0.077306	1
6532	ENSG00000108576	SLC6A4	17	28521337	28562986	1	67986	1.4231	0.07736	1
2898	ENSG00000164418	GRIK2	6	101841584	102517958	3	66351	1.4225	0.077438	1
54872	ENSG00000174227	PIGG	4	492989	533320	128	67773	1.4223	0.077476	1
1844	ENSG00000158050	DUSP2	2	96808908	96811206	24	67069	1.4212	0.077629	1
1474	ENSG00000175315	CST6	11	65779462	65780976	57	67986	1.4211	0.077647	1
5276	ENSG00000114204	SERPINI2	3	167159577	167196732	67	67986	1.4208	0.077692	1
53340	ENSG00000064199	SPA17	11	124543740	124564690	11	67986	1.4205	0.077738	1
152789	ENSG00000152969	JAKMIP1	4	6026661	6202318	5	67986	1.4198	0.077837	1
200373	ENSG00000163075	CFAP221	2	120302008	120414237	1	67986	1.4179	0.07811	1
10652	ENSG00000106636	YKT6	7	44240577	44253893	1	58438	1.4175	0.07817	1
51773	ENSG00000048649	RSF1	11	77371047	77531915	200	67956	1.4175	0.078172	1
54884	ENSG00000042445	RETSAT	2	85569078	85581821	59	66752	1.4173	0.078202	1
5162	ENSG00000168291	PDHB	3	58413357	58419579	328	67986	1.417	0.078246	1
80114	ENSG00000122870	BICC1	10	60272774	60591194	164	67986	1.4163	0.078346	1
199699	ENSG00000179284	DAND5	19	13080432	13085567	13	67986	1.4162	0.078364	1
55450	ENSG00000162545	CAMK2N1	1	20808884	20812728	62	67986	1.4156	0.078445	1
63905	ENSG00000101363	MANBAL	20	35918051	35945663	25	67986	1.4149	0.078546	1
56164	ENSG00000196335	STK31	7	23749786	23872132	302	67986	1.4143	0.078633	1
81551	ENSG00000015592	STMN4	8	27093814	27116382	47	67979	1.4135	0.078757	1
345222	ENSG00000188981	MSANTD1	4	3250766	3273465	66	67986	1.4133	0.078783	1
90806	ENSG00000174606	ANGEL2	1	213165524	213189168	99	67986	1.4132	0.078799	1
56981	ENSG00000019485	PRDM11	11	45115564	45256675	21	67682	1.4118	0.079004	1
23054	ENSG00000198646	NCOA6	20	33302578	33413433	153	67986	1.4116	0.07904	1
79786	ENSG00000135686	KLHL36	16	84682131	84701187	17	67986	1.4109	0.079133	1
63976	ENSG00000142611	PRDM16	1	2985565	3355185	5	63726	1.41	0.079277	1
282991	ENSG00000196072	BLOC1S2	10	102033035	102046469	117	67986	1.4088	0.079453	1
51706	ENSG00000159348	CYB5R1	1	202931001	202936404	22	67552	1.4083	0.07952	1
23552	ENSG00000156345	CDK20	9	90581356	90589695	6	67986	1.4073	0.079674	1
6188	ENSG00000149273	RPS3	11	75110535	75133346	21	67986	1.4064	0.079797	1
9720	ENSG00000170160	CCDC144A	17	16593549	16678311	1	67986	1.4063	0.07982	1
1672		DEFB1	8	6728097	6735529	71	67986	1.4062	0.079828	1
4326	ENSG00000198598	MMP17	12	132312941	132336316	29	67105	1.4061	0.079846	1
91875	ENSG00000136319	TTC5	14	20757290	20774153	17	67986	1.4061	0.079854	1
8895	ENSG00000085719	CPNE3	8	87526656	87573726	246	67966	1.4049	0.080029	1
165186	ENSG00000189350	TOGARAM2	2	29204164	29275096	156	67986	1.4045	0.080081	1
26520	ENSG00000100575	TIMM9	14	58875370	58894232	1	67986	1.4023	0.08041	1
2806	ENSG00000125166	GOT2	16	58741035	58768246	1	67986	1.4021	0.08044	1
8615	ENSG00000138768	USO1	4	76649829	76735366	5	64308	1.4015	0.080529	1
8986	ENSG00000162302	RPS6KA4	11	64126625	64139687	21	67986	1.4014	0.080553	1
673	ENSG00000157764	BRAF	7	140415749	140624564	2	67986	1.4013	0.080555	1
579	ENSG00000109705	NKX3-2	4	13542454	13546114	45	67986	1.3994	0.080844	1
2675	ENSG00000168546	GFRA2	8	21549530	21672392	2	65354	1.3988	0.080938	1
79187	ENSG00000105255	FSD1	19	4304591	4323843	1	63726	1.3983	0.08101	1
23358	ENSG00000162402	USP24	1	55532032	55681039	51	67986	1.3971	0.081193	1
57488	ENSG00000117868	ESYT2	7	158523688	158622729	180	67834	1.3969	0.081226	1
22953	ENSG00000187848	P2RX2	12	133195393	133198972	310	66681	1.3962	0.081328	1
56672	ENSG00000166452	AKIP1	11	8932701	8941626	90	67939	1.3961	0.081347	1
90853	ENSG00000134668	SPOCD1	1	32256023	32281630	1	67986	1.3942	0.08163	1
10443	ENSG00000244754	N4BP2L2	13	33006625	33116839	8	62370	1.3937	0.08171	1
1652		DDT	22	24313554	24322019	134	67315	1.3935	0.081737	1
51603	ENSG00000010165	EEF1AKNMT	1	171750761	171766856	57	67986	1.3933	0.081769	1
7482	ENSG00000134245	WNT2B	1	113010040	113063910	174	67982	1.3928	0.081838	1
466	ENSG00000123268	ATF1	12	51157789	51214943	6	67986	1.3921	0.081946	1
23635	ENSG00000145687	SSBP2	5	80713179	81047072	53	67986	1.3916	0.082016	1
283208	ENSG00000149380	P4HA3	11	73958532	74022699	81	67986	1.3916	0.082017	1
55863	ENSG00000171204	TMEM126B	11	85339617	85347583	1	67986	1.3904	0.0822	1
6285	ENSG00000160307	S100B	21	48018531	48025035	9	67986	1.3902	0.082237	1
389073	ENSG00000188674	C2orf80	2	209030071	209054969	51	65596	1.3901	0.082246	1
23033	ENSG00000083097	DOP1A	6	83777385	83881069	1	67986	1.3896	0.08233	1
55179	ENSG00000158234	FAIM	3	138327542	138352218	145	67986	1.3895	0.082343	1
5476	ENSG00000064601	CTSA	20	44519591	44527459	177	67986	1.3894	0.082361	1
6932	ENSG00000081059	TCF7	5	133450402	133483920	63	67981	1.3886	0.082483	1
55578	ENSG00000102710	SUPT20H	13	37583449	37633850	15	67986	1.388	0.082575	1
284418	ENSG00000180043	FAM71E2	19	55866276	55874620	10	67986	1.3875	0.082646	1
10905	ENSG00000198162	MAN1A2	1	117910085	118068320	23	67986	1.3873	0.082671	1
728621	ENSG00000186409	CCDC30	1	43000560	43120335	23	67986	1.3872	0.082686	1
390595	ENSG00000246922	UBAP1L	15	65385108	65405985	6	67986	1.3872	0.082688	1
26472	ENSG00000173457	PPP1R14B	11	64011951	64014413	46	67986	1.3867	0.082764	1
4974	ENSG00000126861	OMG	17	29621668	29624380	3	63388	1.3867	0.082769	1
84878	ENSG00000119574	ZBTB45	19	59024897	59031845	5	67986	1.3861	0.082854	1
389336	ENSG00000178776	C5orf46	5	147269579	147286101	1	61277	1.3861	0.08286	1
1801	ENSG00000108963	DPH1	17	1933431	1947183	19	64399	1.3858	0.082896	1
59277	ENSG00000074527	NTN4	12	96051583	96184565	1	67986	1.3856	0.08293	1
9209	ENSG00000093167	LRRFIP2	3	37094117	37217992	219	67986	1.3852	0.083003	1
847	ENSG00000121691	CAT	11	34460472	34493607	57	67986	1.3846	0.08308	1
9649	ENSG00000136828	RALGPS1	9	129677053	129985445	80	67986	1.3844	0.083122	1
28971	ENSG00000087884	AAMDC	11	77532147	77583398	2	67986	1.3833	0.083282	1
202052		DNAJC18	5	138745892	138780171	54	67986	1.3827	0.08338	1
10016	ENSG00000249915	PDCD6	5	271736	315089	279	67853	1.3824	0.083419	1
133015	ENSG00000163138	PACRGL	4	20702036	20729980	110	67944	1.3824	0.08343	1
55901	ENSG00000136114	THSD1	13	52934506	52980629	4	66260	1.3818	0.08352	1
57630	ENSG00000154447	SH3RF1	4	170015407	170192249	17	67986	1.3813	0.083587	1
54861	ENSG00000163788	SNRK	3	43328004	43392635	75	67517	1.381	0.083646	1
151531	ENSG00000007001	UPP2	2	158733213	158992666	1	67986	1.3805	0.08371	1
114884	ENSG00000144645	OSBPL10	3	31702317	32023342	53	67578	1.3803	0.083747	1
23223	ENSG00000052749	RRP12	10	99116458	99161127	208	67986	1.38	0.083788	1
23247	ENSG00000047578	KIAA0556	16	27561441	27791692	1	67986	1.3794	0.08388	1
9991	ENSG00000119314	PTBP3	9	114979995	115095944	126	67986	1.3792	0.083915	1
10180	ENSG00000004534	RBM6	3	49977474	50114685	508	67978	1.3789	0.08396	1
887	ENSG00000110148	CCKBR	11	6280841	6293363	22	67986	1.3784	0.084044	1
607	ENSG00000116128	BCL9	1	147013222	147098022	146	67986	1.3782	0.084067	1
79805	ENSG00000143494	VASH2	1	213123887	213164986	43	67986	1.3776	0.084168	1
255394	ENSG00000166046	TCP11L2	12	106696570	106741365	4	65680	1.3772	0.084226	1
55343	ENSG00000181830	SLC35C1	11	45825623	45834568	6	67986	1.3769	0.084271	1
11336	ENSG00000180104	EXOC3	5	443305	467414	170	66407	1.3767	0.084296	1
26750	ENSG00000136643	RPS6KC1	1	213224588	213446808	46	67986	1.3758	0.084445	1
57540	ENSG00000204624	DISP3	1	11539295	11597640	2	65537	1.3755	0.084494	1
80201	ENSG00000156510	HKDC1	10	70980059	71027315	9	67986	1.3753	0.084524	1
283989	ENSG00000182173	TSEN54	17	73512609	73520821	15	67986	1.3744	0.084663	1
81788	ENSG00000163545	NUAK2	1	205271191	205290883	7	67986	1.3741	0.084705	1
28962	ENSG00000081087	OSTM1	6	108362613	108395941	102	67885	1.3738	0.084754	1
389075	ENSG00000182698	RESP18	2	220192131	220197899	141	67986	1.3734	0.084817	1
7453	ENSG00000140105	WARS1	14	100800125	100842680	6	67986	1.3723	0.084978	1
23141	ENSG00000176915	ANKLE2	12	133302254	133338451	22	67986	1.3719	0.085051	1
57405		SPC25	2	169727401	169747277	26	67986	1.3715	0.085116	1
653784	ENSG00000173272	MZT2A	2	132227298	132250312	226	67761	1.3712	0.085149	1
86	ENSG00000136518	ACTL6A	3	179280708	179306193	6	66698	1.3709	0.085196	1
80169	ENSG00000178971	CTC1	17	8128139	8151413	75	67710	1.3704	0.085287	1
55357	ENSG00000095383	TBC1D2	9	100961280	101018003	232	67949	1.3699	0.085353	1
8726	ENSG00000074266	EED	11	85955586	85989785	64	67986	1.3699	0.085367	1
80115	ENSG00000128298	BAIAP2L2	22	38480896	38506971	17	67485	1.3696	0.085409	1
140612	ENSG00000196867	ZFP28	19	57050317	57068170	126	67983	1.3684	0.085587	1
26469	ENSG00000072135	PTPN18	2	131113580	131132982	1	67986	1.3681	0.08564	1
84967	ENSG00000181817	LSM10	1	36859031	36863493	1	63726	1.3663	0.08593	1
29916	ENSG00000002919	SNX11	17	46184911	46200109	256	67986	1.3662	0.085933	1
55812	ENSG00000042317	SPATA7	14	88851982	88904804	362	67949	1.3662	0.085935	1
65110	ENSG00000169062	UPF3A	13	115047059	115071292	107	67012	1.3656	0.086036	1
51199	ENSG00000100503	NIN	14	51186481	51297839	22	67986	1.3634	0.086376	1
107	ENSG00000164742	ADCY1	7	45614125	45762715	32	67986	1.3631	0.086426	1
8828	ENSG00000118257	NRP2	2	206547184	206662857	3	65146	1.3625	0.086525	1
10	ENSG00000156006	NAT2	8	18248755	18258723	5	67986	1.3623	0.086551	1
10948	ENSG00000131748	STARD3	17	37793333	37820454	2	67986	1.3617	0.086648	1
8202	ENSG00000124151	NCOA3	20	46130601	46285621	9	67986	1.3615	0.086683	1
8500	ENSG00000131626	PPFIA1	11	70116806	70230607	66	67986	1.3593	0.087029	1
23059	ENSG00000103351	CLUAP1	16	3550945	3589048	68	67735	1.359	0.087074	1
54625	ENSG00000173193	PARP14	3	122399672	122449687	54	67986	1.3581	0.087219	1
55248	ENSG00000065600	PACC1	1	212537816	212588267	99	67986	1.3576	0.0873	1
828	ENSG00000105519	CAPS	19	5913659	5916222	91	67752	1.3575	0.087307	1
11091	ENSG00000196363	WDR5	9	137000801	137025094	44	66741	1.3572	0.087351	1
889		KRIT1	7	91828283	91875414	94	67986	1.3558	0.087587	1
143884	ENSG00000152404	CWF19L2	11	107197071	107328572	118	67986	1.3557	0.0876	1
1977	ENSG00000151247	EIF4E	4	99799607	99851786	34	67986	1.3554	0.087652	1
3680	ENSG00000144668	ITGA9	3	37493813	37861281	96	67986	1.3551	0.087687	1
93973	ENSG00000113812	ACTR8	3	53898959	53916229	89	67986	1.3534	0.087967	1
26123	ENSG00000119977	TCTN3	10	97423153	97453900	172	67986	1.3524	0.088121	1
553115	ENSG00000162517	PEF1	1	32095463	32110838	7	67986	1.3503	0.088455	1
196743	ENSG00000148832	PAOX	10	135192741	135205198	22	67599	1.3502	0.08848	1
50862	ENSG00000110315	RNF141	11	10533225	10562774	6	67986	1.3497	0.088563	1
8408	ENSG00000177169	ULK1	12	132379279	132407707	9	63726	1.3487	0.088711	1
153562		MARVELD2	5	68710939	68738701	13	63726	1.3486	0.088736	1
162993	ENSG00000196605	ZNF846	19	9867845	9896834	4	67986	1.3481	0.088819	1
108	ENSG00000078295	ADCY2	5	7396343	7830194	4	63726	1.347	0.088993	1
730005	ENSG00000214491	SEC14L6	22	30920629	30942669	39	67986	1.3469	0.089006	1
54949	ENSG00000167985	SDHAF2	11	61197514	61214239	1	67986	1.3461	0.08914	1
6581	ENSG00000146477	SLC22A3	6	160769405	160873613	62	67986	1.3455	0.089228	1
7414	ENSG00000035403	VCL	10	75757836	75879918	119	67706	1.3446	0.089372	1
1687	ENSG00000105928	GSDME	7	24737974	24797639	202	67930	1.3443	0.089426	1
8888	ENSG00000160294	MCM3AP	21	47655047	47706211	29	66958	1.3443	0.089427	1
79684	ENSG00000120458	MSANTD2	11	124636388	124670868	1	59765	1.344	0.08947	1
22836	ENSG00000164292	RHOBTB3	5	95049181	95132071	22	67761	1.3436	0.089542	1
92241	ENSG00000198771	RCSD1	1	167599474	167677933	2	67663	1.3417	0.089839	1
5586	ENSG00000065243	PKN2	1	89149876	89301938	15	67986	1.341	0.089953	1
56965	ENSG00000137817	PARP6	15	72533522	72564885	1	67986	1.3406	0.09003	1
51003	ENSG00000108590	MED31	17	6546633	6555191	113	67986	1.3388	0.090313	1
5426	ENSG00000177084	POLE	12	133200344	133264050	362	66774	1.3381	0.090431	1
8799	ENSG00000131779	PEX11B	1	145516165	145523732	1	64824	1.337	0.09061	1
7103	ENSG00000127324	TSPAN8	12	71518877	71551779	71	67986	1.3361	0.090756	1
84288	ENSG00000203666	EFCAB2	1	245133171	245288530	222	67928	1.3361	0.090762	1
23232	ENSG00000108239	TBC1D12	10	96161956	96296089	9	67986	1.3352	0.090901	1
30811	ENSG00000142149	HUNK	21	33245628	33376377	20	67233	1.3344	0.091032	1
6184	ENSG00000163902	RPN1	3	128338813	128369719	1	67986	1.3343	0.09105	1
4255	ENSG00000170430	MGMT	10	131265454	131565783	209	67966	1.3342	0.091063	1
480	ENSG00000132681	ATP1A4	1	160121352	160156767	45	67796	1.3342	0.091077	1
135932	ENSG00000178826	TMEM139	7	142982040	142985141	14	67986	1.3337	0.091144	1
996	ENSG00000004897	CDC27	17	45195310	45266665	1	67986	1.3333	0.09121	1
135138	ENSG00000112530	PACRG	6	163148164	163736524	218	67986	1.3324	0.091361	1
57147	ENSG00000000457	SCYL3	1	169822215	169863100	97	67888	1.3318	0.091455	1
51318	ENSG00000132313	MRPL35	2	86426478	86440913	265	67944	1.3308	0.091633	1
256364	ENSG00000149499	EML3	11	62369690	62380492	58	67827	1.3287	0.091981	1
5790	ENSG00000213402	PTPRCAP	11	67202981	67205153	190	67872	1.3282	0.092048	1
4644	ENSG00000197535	MYO5A	15	52599480	52821247	362	67974	1.3277	0.092141	1
84464	ENSG00000188827	SLX4	16	3631182	3661585	56	67986	1.3275	0.092171	1
89781	ENSG00000100099	HPS4	22	26846848	26879829	57	67911	1.327	0.092249	1
4637	ENSG00000092841	MYL6	12	56552045	56555366	1	67986	1.3262	0.09238	1
79631	ENSG00000140598	EFL1	15	82422561	82555104	3	67986	1.3261	0.092399	1
256949	ENSG00000186994	KANK3	19	8387468	8408146	37	63726	1.3261	0.092407	1
285349		ZNF660	3	44626456	44641186	416	67986	1.3254	0.092517	1
3765	ENSG00000162728	KCNJ9	1	160051360	160059212	27	67735	1.3249	0.092596	1
54467	ENSG00000001629	ANKIB1	7	91875530	92030698	9	67986	1.3244	0.09268	1
148823	ENSG00000169224	GCSAML	1	247670417	247740990	13	67986	1.3243	0.092695	1
3664	ENSG00000117595	IRF6	1	209958968	209979520	176	67986	1.3241	0.092736	1
5064	ENSG00000099864	PALM	19	708953	748330	1	67986	1.3239	0.09276	1
3480	ENSG00000140443	IGF1R	15	99192272	99507759	46	67986	1.3234	0.092843	1
283638	ENSG00000099814	CEP170B	14	105331650	105363107	5	63726	1.3234	0.092859	1
57552	ENSG00000144959	NCEH1	3	172348435	172429207	30	67986	1.3205	0.093331	1
9862	ENSG00000008838	MED24	17	38175350	38210889	111	67746	1.3201	0.093394	1
6502	ENSG00000145604	SKP2	5	36152091	36184143	7	67986	1.3201	0.093396	1
152404	ENSG00000144847	IGSF11	3	118619477	118864915	30	67986	1.3191	0.093566	1
6732	ENSG00000096063	SRPK1	6	35800811	35888957	180	67986	1.3181	0.093738	1
201780	ENSG00000145248	SLC10A4	4	48485360	48491541	6	67986	1.3162	0.094059	1
3231	ENSG00000128645	HOXD1	2	177053307	177055635	17	67986	1.316	0.094085	1
56181	ENSG00000117640	MTFR1L	1	26146397	26159433	30	67986	1.3157	0.094132	1
79016	ENSG00000130311	DDA1	19	17420337	17434107	11	67986	1.3157	0.094134	1
57599	ENSG00000114742	WDR48	3	39093477	39138155	32	67986	1.3152	0.094218	1
6326	ENSG00000136531	SCN2A	2	165986659	166248820	1	67986	1.3142	0.09439	1
259294		TAS2R19	12	11174271	11175170	84	67986	1.3138	0.094459	1
79823	ENSG00000143919	CAMKMT	2	44589043	44999731	6	67986	1.3135	0.094513	1
10745	ENSG00000116793	PHTF1	1	114239824	114302165	146	67986	1.3134	0.094518	1
51735	ENSG00000158987	RAPGEF6	5	130759614	130970929	10	64513	1.313	0.094587	1
8731	ENSG00000101654	RNMT	18	13726659	13764555	11	67986	1.313	0.09459	1
83694	ENSG00000198208	RPS6KL1	14	75370657	75389985	20	67986	1.3129	0.094601	1
10969	ENSG00000117395	EBNA1BP2	1	43629845	43638241	54	67986	1.3125	0.094668	1
3814	ENSG00000170498	KISS1	1	204159469	204165619	11	67986	1.3108	0.094964	1
84162	ENSG00000138688	KIAA1109	4	123073488	123283914	38	67986	1.3105	0.09501	1
5564	ENSG00000111725	PRKAB1	12	120105669	120119429	7	67986	1.31	0.095098	1
5607	ENSG00000137764	MAP2K5	15	67835021	68099455	19	67986	1.3092	0.095226	1
1398	ENSG00000167193	CRK	17	1324647	1359561	25	67986	1.3092	0.095236	1
6205	ENSG00000142534	RPS11	19	49999622	50002969	47	67986	1.3088	0.095308	1
6297	ENSG00000165821	SALL2	14	21989231	22005337	3	64534	1.3087	0.095324	1
84069	ENSG00000187583	PLEKHN1	1	901872	910488	1	67986	1.3084	0.09537	1
148206	ENSG00000160352	ZNF714	19	21264953	21307897	14	67986	1.308	0.095439	1
9353	ENSG00000145147	SLIT2	4	20254566	20622184	14	67986	1.3078	0.095473	1
2948	ENSG00000168765	GSTM4	1	110198698	110208123	26	67810	1.3075	0.095522	1
64090		GAL3ST2	2	242716240	242743702	32	65779	1.3073	0.095549	1
4781	ENSG00000147862	NFIB	9	14081842	14398982	7	67377	1.3064	0.095705	1
6711	ENSG00000115306	SPTBN1	2	54683454	54898583	30	67986	1.3051	0.095925	1
150962	ENSG00000162927	PUS10	2	61167548	61245365	22	67986	1.305	0.095954	1
3071	ENSG00000123338	NCKAP1L	12	54891495	54936899	13	67986	1.3046	0.096011	1
405	ENSG00000143437	ARNT	1	150782181	150849244	319	67986	1.3035	0.096207	1
3992	ENSG00000149485	FADS1	11	61567097	61584529	97	67986	1.3034	0.096222	1
9399	ENSG00000067221	STOML1	15	74275559	74286963	66	67986	1.3024	0.096384	1
284110	ENSG00000167914	GSDMA	17	38119226	38134019	39	67986	1.3024	0.096394	1
2184	ENSG00000103876	FAH	15	80445233	80478924	101	67986	1.3024	0.096395	1
147658	ENSG00000198633	ZNF534	19	52932394	52942720	24	67986	1.302	0.096461	1
1607	ENSG00000136267	DGKB	7	14184674	14943281	80	67867	1.3014	0.096566	1
23275	ENSG00000186866	POFUT2	21	46683843	46707811	1	67986	1.3006	0.0967	1
10636	ENSG00000169220	RGS14	5	176784704	176799599	24	67986	1.3005	0.096708	1
152519	ENSG00000163293	NIPAL1	4	48018791	48039084	50	67986	1.3005	0.096711	1
116541	ENSG00000183617	MRPL54	19	3762665	3767563	18	63726	1.3001	0.096785	1
389119	ENSG00000185614	INKA1	3	49840687	49842463	470	67986	1.3	0.096807	1
116228	ENSG00000203667	COX20	1	244998608	245008359	43	67887	1.2997	0.096846	1
254173	ENSG00000162571	TTLL10	1	1109286	1133315	15	63695	1.299	0.096972	1
111	ENSG00000173175	ADCY5	3	123001143	123167924	4	67986	1.2985	0.097058	1
9023	ENSG00000138135	CH25H	10	90965694	90967071	11	66314	1.2984	0.097069	1
9855	ENSG00000006607	FARP2	2	242295664	242434256	172	67986	1.2982	0.09711	1
57130	ENSG00000105726	ATP13A1	19	19756007	19774512	23	67986	1.2977	0.0972	1
7293	ENSG00000186827	TNFRSF4	1	1146706	1149703	17	62627	1.2974	0.097248	1
6695	ENSG00000152377	SPOCK1	5	136310987	136835018	34	67920	1.2968	0.097356	1
7259	ENSG00000189241	TSPYL1	6	116596022	116601280	27	67986	1.2967	0.097361	1
5894	ENSG00000132155	RAF1	3	12625100	12705700	15	67943	1.2962	0.097447	1
5435	ENSG00000100142	POLR2F	22	38349674	38368463	1	63726	1.295	0.09766	1
5498	ENSG00000143224	PPOX	1	161135832	161148136	19	67986	1.295	0.097665	1
126328	ENSG00000174886	NDUFA11	19	5891287	5904024	59	67625	1.295	0.097667	1
23609	ENSG00000075975	MKRN2	3	12598513	12625212	62	67986	1.2946	0.097721	1
163115	ENSG00000196381	ZNF781	19	38158650	38183216	279	67986	1.2945	0.097744	1
57491		AHRR	5	304291	438406	221	67877	1.2943	0.097786	1
4751	ENSG00000117650	NEK2	1	211831598	211848972	4	67733	1.2937	0.097884	1
10566	ENSG00000111254	AKAP3	12	4723837	4758213	83	67986	1.2932	0.097969	1
9570	ENSG00000108433	GOSR2	17	45000486	45044366	4	67986	1.2931	0.097986	1
9054	ENSG00000244005	NFS1	20	34256610	34287287	4	67986	1.293	0.098002	1
22847	ENSG00000168813	ZNF507	19	32836514	32878573	5	67986	1.2916	0.098241	1
9543	ENSG00000174498	IGDCC3	15	65619465	65670378	112	67986	1.2911	0.098326	1
3301	ENSG00000086061	DNAJA1	9	33025209	33039905	2	67986	1.291	0.098355	1
2324	ENSG00000037280	FLT4	5	180028506	180076624	29	67692	1.2906	0.098416	1
10184	ENSG00000145685	LHFPL2	5	77781038	77944648	2	63358	1.2898	0.098557	1
79888		LPCAT1	5	1461542	1525644	41	66324	1.2897	0.098572	1
90102	ENSG00000144824	PHLDB2	3	111451327	111695364	1	67986	1.2896	0.09859	1
219348	ENSG00000189129	PLAC9	10	81892258	81904784	114	67986	1.2894	0.098633	1
400935	ENSG00000188263	IL17REL	22	50432942	50451055	25	66112	1.2893	0.098639	1
9228		DLGAP2	8	877021	1656642	1	66644	1.289	0.0987	1
51246	ENSG00000164054	SHISA5	3	48509197	48542259	36	67225	1.2882	0.098833	1
164237	ENSG00000168634	WFDC13	20	44330655	44337456	3	67986	1.2882	0.09884	1
58473	ENSG00000021300	PLEKHB1	11	73357223	73373864	8	67986	1.2877	0.098928	1
84722	ENSG00000134222	PSRC1	1	109822176	109825790	177	67986	1.2875	0.098951	1
9379	ENSG00000110076	NRXN2	11	64373646	64490660	1	63726	1.2865	0.09913	1
29956	ENSG00000143418	CERS2	1	150937649	150947479	322	67986	1.2859	0.099235	1
84892	ENSG00000144647	POMGNT2	3	43120721	43147575	59	67986	1.2854	0.099333	1
284252	ENSG00000134504	KCTD1	18	24034874	24237365	20	67986	1.2851	0.099375	1
10610	ENSG00000070731	ST6GALNAC2	17	74561461	74582145	32	67986	1.2847	0.099444	1
10462	ENSG00000132514	CLEC10A	17	6977856	6983626	1	67986	1.2842	0.09954	1
6927	ENSG00000135100	HNF1A	12	121415861	121440315	56	67986	1.2837	0.099615	1
63826	ENSG00000167720	SRR	17	2207244	2228553	122	67951	1.2827	0.099796	1
257313	ENSG00000188958	UTS2B	3	190984944	191048325	46	67986	1.2822	0.09988	1
26999	ENSG00000055163	CYFIP2	5	156693091	156822606	12	67986	1.2814	0.10003	1
127579	ENSG00000163354	DCST2	1	154991003	155006257	113	67986	1.2811	0.10008	1
80198	ENSG00000172732	MUS81	11	65627872	65633914	1	67986	1.281	0.1001	1
60492	ENSG00000137500	CCDC90B	11	82972498	82997445	158	67986	1.2807	0.10016	1
2274	ENSG00000115641	FHL2	2	105977272	106055230	9	67986	1.2801	0.10026	1
147968	ENSG00000182472	CAPN12	19	39220832	39235114	8	67986	1.28	0.10028	1
51806	ENSG00000178372	CALML5	10	5540658	5541533	1	67986	1.2787	0.1005	1
1513	ENSG00000143387	CTSK	1	150768684	150780917	324	67986	1.2785	0.10054	1
6624	ENSG00000075618	FSCN1	7	5632436	5646287	1	63726	1.2781	0.1006	1
28512	ENSG00000197885	NKIRAS1	3	23933552	23958537	12	67986	1.2779	0.10064	1
83744	ENSG00000127081	ZNF484	9	95607313	95640320	150	67967	1.2769	0.10082	1
284612	ENSG00000143028	SYPL2	1	110009100	110024764	166	67986	1.2768	0.10084	1
9687	ENSG00000196208	GREB1	2	11674242	11782914	20	67572	1.2761	0.10097	1
388566	ENSG00000197016	ZNF470	19	57078401	57099965	18	67417	1.2758	0.10101	1
10467	ENSG00000106400	ZNHIT1	7	100860985	100867471	70	67986	1.2756	0.10104	1
163	ENSG00000006125	AP2B1	17	33913918	34053436	4	67986	1.2748	0.10119	1
58505	ENSG00000198856	OSTC	4	109571741	109588978	2	64275	1.2745	0.10125	1
284307	ENSG00000171649	ZIK1	19	58095508	58105256	9	67986	1.2743	0.10128	1
57696	ENSG00000111364	DDX55	12	124086650	124105482	372	67947	1.2736	0.1014	1
10420	ENSG00000070759	TESK2	1	45809555	45956840	131	67986	1.2725	0.1016	1
8992	ENSG00000113732	ATP6V0E1	5	172410763	172461900	2	67986	1.2725	0.1016	1
9912	ENSG00000006740	ARHGAP44	17	12692829	12894960	13	67986	1.2723	0.10164	1
51385	ENSG00000164048	ZNF589	3	48282596	48312480	546	67984	1.2722	0.10165	1
2004	ENSG00000111145	ELK3	12	96588207	96661606	5	67986	1.2718	0.10173	1
56124	ENSG00000120328	PCDHB12	5	140587914	140592143	36	67986	1.2717	0.10174	1
1520	ENSG00000163131	CTSS	1	150702672	150738433	335	67966	1.2716	0.10176	1
3212	ENSG00000173917	HOXB2	17	46620017	46622393	142	67986	1.2715	0.10178	1
112483	ENSG00000141504	SAT2	17	7529552	7531194	39	67830	1.2714	0.10179	1
8672	ENSG00000075151	EIF4G3	1	21132785	21503381	2	63726	1.2702	0.102	1
25789	ENSG00000105696	TMEM59L	19	18723682	18731849	5	67986	1.2692	0.10219	1
83452	ENSG00000172007	RAB33B	4	140374961	140397070	3	67986	1.2685	0.10231	1
115761	ENSG00000152213	ARL11	13	50202435	50208008	3	67663	1.2676	0.10248	1
10785	ENSG00000160193	WDR4	21	44263190	44299699	4	67986	1.2675	0.10249	1
54965	ENSG00000163964	PIGX	3	196439234	196462878	73	67869	1.2673	0.10252	1
80328	ENSG00000131015	ULBP2	6	150255901	150270371	321	67986	1.2648	0.10296	1
343263	ENSG00000221986	MYBPHL	1	109834987	109849663	6	67986	1.2646	0.103	1
154881	ENSG00000243335	KCTD7	7	66093868	66113964	714	67973	1.2632	0.10326	1
163589	ENSG00000162782	TDRD5	1	179560748	179660407	433	67986	1.2627	0.10334	1
10397	ENSG00000104419	NDRG1	8	134249414	134309835	3	67986	1.2615	0.10357	1
54520	ENSG00000125633	CCDC93	2	118673054	118771739	137	67986	1.2601	0.10381	1
135886	ENSG00000175877	TMEM270	7	73275489	73280223	2	63726	1.2601	0.10381	1
3993	ENSG00000073350	LLGL2	17	73521783	73571290	8	66921	1.2599	0.10385	1
4072	ENSG00000119888	EPCAM	2	47596287	47614167	54	67776	1.2591	0.10399	1
7079	ENSG00000157150	TIMP4	3	12194568	12200851	67	67971	1.2588	0.10405	1
80975	ENSG00000166682	TMPRSS5	11	113558268	113577151	180	67986	1.2581	0.10418	1
1910	ENSG00000136160	EDNRB	13	78469616	78549664	2	67986	1.258	0.1042	1
151473	ENSG00000163053	SLC16A14	2	230899690	230933715	8	67986	1.2575	0.10429	1
285141		ERICH2	2	171627528	171655481	37	67871	1.2574	0.1043	1
28		ABO	9	136130563	136150630	102	67986	1.2563	0.1045	1
93082	ENSG00000163121	NEURL3	2	97163383	97173846	83	67986	1.2536	0.10499	1
120534	ENSG00000152219	ARL14EP	11	30344649	30359165	258	67986	1.2533	0.10504	1
29015	ENSG00000134802	SLC43A3	11	57174427	57195053	42	67986	1.2533	0.10504	1
55628	ENSG00000215421	ZNF407	18	72265106	72777628	4	63475	1.253	0.1051	1
57190	ENSG00000162430	SELENON	1	26126667	26144713	108	67828	1.2528	0.10515	1
79177	ENSG00000124444	ZNF576	19	44100544	44104587	18	67986	1.2527	0.10516	1
53942	ENSG00000149972	CNTN5	11	98891706	100229616	10	67986	1.2514	0.10539	1
222183	ENSG00000177679	SRRM3	7	75831211	75916609	1	67986	1.2514	0.1054	1
1285	ENSG00000169031	COL4A3	2	228029281	228179508	1	59442	1.2508	0.1055	1
2835	ENSG00000132975	GPR12	13	27329337	27334922	96	67891	1.2502	0.10561	1
55661	ENSG00000124228	DDX27	20	47835832	47860614	121	67986	1.2501	0.10563	1
5138	ENSG00000186642	PDE2A	11	72287184	72385497	121	67986	1.2492	0.1058	1
55732	ENSG00000000460	C1orf112	1	169763224	169822229	261	67949	1.2487	0.10589	1
7375	ENSG00000114316	USP4	3	49314577	49377536	60	67986	1.2482	0.10599	1
11010	ENSG00000139278	GLIPR1	12	75874513	75895716	150	67986	1.2478	0.10605	1
140825	ENSG00000124257	NEURL2	20	44517111	44519926	1	67663	1.2475	0.1061	1
2950	ENSG00000084207	GSTP1	11	67351066	67354125	164	67928	1.247	0.10619	1
79692	ENSG00000181315	ZNF322	6	26634611	26659980	85	67986	1.2453	0.10652	1
64768	ENSG00000127080	IPPK	9	95375466	95432547	242	67986	1.2443	0.10669	1
279	ENSG00000243480	AMY2A	1	104159999	104168400	16	64791	1.244	0.10674	1
5427	ENSG00000100479	POLE2	14	50110270	50155098	9	67986	1.244	0.10674	1
7915	ENSG00000112294	ALDH5A1	6	24495197	24537435	58	67986	1.2437	0.1068	1
11007	ENSG00000175602	CCDC85B	11	65657875	65659106	11	67986	1.2432	0.10689	1
140461	ENSG00000177981	ASB8	12	48541572	48551377	156	67986	1.2429	0.10695	1
26010	ENSG00000196141	SPATS2L	2	201170604	201346986	4	67986	1.2428	0.10698	1
257160	ENSG00000167257	RNF214	11	117103341	117156404	1	67986	1.2426	0.107	1
5822	ENSG00000241945	PWP2	21	45527208	45551063	219	67986	1.2426	0.10701	1
50801	ENSG00000182450	KCNK4	11	64058774	64067503	26	67986	1.2419	0.10713	1
51762	ENSG00000166128	RAB8B	15	63481728	63559975	10	67986	1.2419	0.10713	1
27143	ENSG00000107719	PALD1	10	72238564	72328206	5	67986	1.2417	0.10717	1
4897	ENSG00000091129	NRCAM	7	107788071	108096841	42	67986	1.2416	0.1072	1
2048	ENSG00000133216	EPHB2	1	23037263	23241823	42	67986	1.2409	0.10732	1
59348	ENSG00000256683	ZNF350	19	52467593	52490079	1	67986	1.2394	0.1076	1
6902	ENSG00000171530	TBCA	5	76986995	77072185	133	67986	1.2386	0.10775	1
79587	ENSG00000134905	CARS2	13	111293757	111358480	11	67986	1.2381	0.10784	1
55002	ENSG00000150403	TMCO3	13	114145308	114204544	186	67917	1.238	0.10785	1
84436	ENSG00000167555	ZNF528	19	52900771	52921661	31	67917	1.2376	0.10794	1
115399		LRRC56	11	536722	554916	146	63726	1.2362	0.1082	1
169693	ENSG00000181778	TMEM252	9	71151496	71155783	9	60109	1.2357	0.10828	1
54891		INO80D	2	206858445	206950906	1	67986	1.2356	0.1083	1
10480	ENSG00000149100	EIF3M	11	32605313	32624037	3	67986	1.2355	0.10832	1
90203	ENSG00000124104	SNX21	20	44462256	44471914	378	67986	1.2354	0.10834	1
80008	ENSG00000121895	TMEM156	4	38968052	39034041	38	64656	1.2353	0.10835	1
114826	ENSG00000186532	SMYD4	17	1682829	1733175	58	67986	1.2354	0.10835	1
784	ENSG00000167535	CACNB3	12	49208215	49222726	15	67986	1.2352	0.10838	1
56171	ENSG00000118997	DNAH7	2	196602427	196933536	249	67986	1.2351	0.10839	1
7265	ENSG00000113312	TTC1	5	159436156	159492550	23	67824	1.2347	0.10846	1
60685	ENSG00000156639	ZFAND3	6	37787272	38161637	1	67986	1.234	0.1086	1
130026	ENSG00000163596	ICA1L	2	203637873	203736708	257	67986	1.2332	0.10875	1
1829	ENSG00000046604	DSG2	18	29078027	29128814	9	67986	1.2325	0.10888	1
583	ENSG00000125124	BBS2	16	56504301	56554008	116	67986	1.2325	0.10889	1
6664	ENSG00000176887	SOX11	2	5832799	5841517	1	63726	1.2324	0.1089	1
26052	ENSG00000197959	DNM3	1	171810618	172387606	160	67986	1.2312	0.10913	1
7371	ENSG00000143179	UCK2	1	165796732	165880855	1	67986	1.2308	0.1092	1
56938	ENSG00000029153	ARNTL2	12	27485787	27578746	2	67986	1.2306	0.10923	1
344787	ENSG00000197385	ZNF860	3	32023266	32033228	50	67986	1.2301	0.10933	1
6344	ENSG00000080293	SCTR	2	120197419	120282028	7	65764	1.23	0.10935	1
22864	ENSG00000179912	R3HDM2	12	57647547	57824782	2	67817	1.2294	0.10947	1
90416	ENSG00000128891	CCDC32	15	40824083	40857252	413	67986	1.2288	0.10956	1
9	ENSG00000171428	NAT1	8	18027971	18081198	2	67986	1.2284	0.10965	1
27163	ENSG00000138744	NAAA	4	76831808	76862166	258	67949	1.2282	0.10968	1
8120	ENSG00000103723	AP3B2	15	83328033	83378660	101	67986	1.2266	0.10999	1
159195	ENSG00000166348	USP54	10	75257296	75335433	1	67986	1.2265	0.11	1
84060	ENSG00000127993	RBM48	7	92158079	92167319	41	67615	1.2264	0.11002	1
9368	ENSG00000109062	SLC9A3R1	17	72744751	72765499	29	67986	1.2264	0.11002	1
23598	ENSG00000100105	PATZ1	22	31721790	31742249	4	60348	1.2264	0.11003	1
56169		GSDMC	8	130760442	130799134	33	67986	1.2262	0.11006	1
1579	ENSG00000187048	CYP4A11	1	47394846	47407156	62	67986	1.2251	0.11027	1
54622	ENSG00000185305	ARL15	5	53180578	53606403	1	66151	1.2239	0.1105	1
23593	ENSG00000051620	HEBP2	6	138725336	138734582	128	67783	1.2216	0.11093	1
23592	ENSG00000174106	LEMD3	12	65563351	65642141	136	67986	1.2213	0.11098	1
54840	ENSG00000137074	APTX	9	32972604	33001639	144	67897	1.2209	0.11106	1
7837	ENSG00000130508	PXDN	2	1635659	1748291	12	67986	1.2203	0.11117	1
282679	ENSG00000178301	AQP11	11	77300680	77321401	103	67986	1.22	0.11122	1
150468	ENSG00000169607	CKAP2L	2	113495444	113522254	3	67986	1.219	0.11142	1
26094	ENSG00000119599	DCAF4	14	73393040	73428825	213	67986	1.2181	0.11159	1
137994	ENSG00000165046	LETM2	8	38240041	38267045	1	61277	1.2181	0.1116	1
23461	ENSG00000154265	ABCA5	17	67240576	67323323	50	67956	1.2176	0.11169	1
2953		GSTT2	22	24322291	24326106	164	67416	1.2176	0.11169	1
1060	ENSG00000145241	CENPC	4	68337989	68411256	100	67986	1.2175	0.11172	1
30849	ENSG00000196455	PIK3R4	3	130397778	130465696	140	67986	1.2168	0.11184	1
9110	ENSG00000108389	MTMR4	17	56566893	56595271	3	67986	1.2162	0.11195	1
958	ENSG00000101017	CD40	20	44746899	44758384	43	67986	1.2158	0.11203	1
1676	ENSG00000160049	DFFA	1	10520588	10532613	31	67986	1.2153	0.11213	1
348013		TMEM255B	13	114462191	114515225	30	67560	1.2151	0.11216	1
84261	ENSG00000132004	FBXW9	19	12799730	12807649	5	67986	1.2145	0.11227	1
84866	ENSG00000149582	TMEM25	11	118401803	118417313	91	67979	1.2131	0.11255	1
1504		CTRB1	16	75252884	75258822	7	67724	1.213	0.11256	1
8972		MGAM	7	141695676	141806547	170	67936	1.2129	0.11258	1
25914	ENSG00000176225	RTTN	18	67671040	67872962	4	60825	1.2129	0.11259	1
133923	ENSG00000164185	ZNF474	5	121465215	121489266	6	67761	1.2124	0.11269	1
51537	ENSG00000242114	MTFP1	22	30821611	30825041	12	67750	1.2123	0.11271	1
7336	ENSG00000169139	UBE2V2	8	48920966	48977268	5	65857	1.2114	0.11287	1
5236	ENSG00000079739	PGM1	1	64058947	64125916	5	67986	1.2113	0.11289	1
6590	ENSG00000124107	SLPI	20	43880880	43883205	8	67986	1.2113	0.11289	1
9941	ENSG00000157036	EXOG	3	38537763	38583721	151	67986	1.2106	0.11303	1
163882	ENSG00000162852	CNST	1	246729639	246831884	41	67986	1.21	0.11314	1
101928343	NA	LOC101928343	17	72595979	72603730	31	67711	1.2097	0.11319	1
51691	ENSG00000128534	LSM8	7	117824086	117844093	408	67970	1.2095	0.11323	1
84675	ENSG00000147573	TRIM55	8	67039131	67087720	100	67986	1.2079	0.11354	1
91607	ENSG00000172716	SLFN11	17	33677324	33700821	20	67986	1.2079	0.11355	1
493856	ENSG00000145354	CISD2	4	103749224	103813964	2	67986	1.2073	0.11366	1
56912	ENSG00000118096	IFT46	11	118415243	118436791	93	67986	1.2072	0.11367	1
5753	ENSG00000101213	PTK6	20	62159766	62168723	24	65945	1.2072	0.11368	1
4915	ENSG00000148053	NTRK2	9	87283417	87641985	1	65537	1.2071	0.1137	1
4211	ENSG00000143995	MEIS1	2	66662257	66799891	33	67986	1.2068	0.11375	1
7627	ENSG00000162086	ZNF75A	16	3355406	3372935	39	67868	1.2064	0.11383	1
151525	ENSG00000196151	WDSUB1	2	160092304	160143304	205	67984	1.2055	0.11401	1
83658	ENSG00000125971	DYNLRB1	20	33104193	33128762	1	67986	1.2045	0.1142	1
57099	ENSG00000169857	AVEN	15	34158428	34331303	95	67612	1.2041	0.11427	1
415116	ENSG00000198355	PIM3	22	50354143	50357720	32	65703	1.2039	0.11431	1
9412	ENSG00000152944	MED21	12	27175455	27183606	87	67986	1.2039	0.11432	1
143379	ENSG00000165863	C10orf82	10	118423207	118429765	3	67986	1.2028	0.11453	1
55211	ENSG00000121570	DPPA4	3	109044988	109056419	131	67986	1.2026	0.11457	1
147699	ENSG00000213889	PPM1N	19	46001731	46005768	9	67986	1.2023	0.11463	1
27351	ENSG00000100418	DESI1	22	41994032	42017079	7	65350	1.2022	0.11465	1
55293	ENSG00000151116	UEVLD	11	18551156	18610293	2	67986	1.2011	0.11485	1
9443	ENSG00000155868	MED7	5	156565451	156569921	18	67986	1.2001	0.11504	1
9066	ENSG00000011347	SYT7	11	61281188	61348523	80	67822	1.2	0.11508	1
4692	ENSG00000182636	NDN	15	23930554	23932450	20	67986	1.1998	0.11511	1
80700	ENSG00000167671	UBXN6	19	4445003	4457791	79	67285	1.1996	0.11515	1
8557	ENSG00000173991	TCAP	17	37821599	37822807	5	66518	1.1995	0.11516	1
149345	ENSG00000198892	SHISA4	1	201857797	201861715	21	67986	1.1995	0.11517	1
5289	ENSG00000078142	PIK3C3	18	39535165	39662272	96	67942	1.1994	0.11518	1
345275	ENSG00000170509	HSD17B13	4	88224941	88244056	224	67986	1.1992	0.11522	1
55250	ENSG00000134759	ELP2	18	33709837	33754688	72	67906	1.1986	0.11534	1
4808	ENSG00000177551	NHLH2	1	116378998	116383747	101	67986	1.1985	0.11536	1
57326	ENSG00000163346	PBXIP1	1	154916553	154928624	1	66489	1.1983	0.1154	1
54925	ENSG00000140987	ZSCAN32	16	3431661	3451065	30	67712	1.1981	0.11543	1
122616	ENSG00000140104	CLBA1	14	105452125	105466056	150	63691	1.1981	0.11544	1
641371	ENSG00000184227	ACOT1	14	74003862	74010503	52	67986	1.1969	0.11568	1
2042	ENSG00000044524	EPHA3	3	89156674	89531284	170	67986	1.1962	0.11581	1
11183	ENSG00000012983	MAP4K5	14	50885211	50999376	1	67986	1.1957	0.1159	1
6780	ENSG00000124214	STAU1	20	47729876	47804907	2	67986	1.1957	0.11591	1
343450	ENSG00000162687	KCNT2	1	196194913	196577690	1	63726	1.1952	0.116	1
113612	ENSG00000155016	CYP2U1	4	108852716	108874617	28	66213	1.1947	0.11611	1
6017	ENSG00000140522	RLBP1	15	89753098	89764922	153	67986	1.1946	0.11612	1
22981	ENSG00000101004	NINL	20	25433333	25566167	671	67951	1.1943	0.11618	1
653689		GSTT2B	22	24299601	24303416	107	67391	1.1939	0.11626	1
8760	ENSG00000101290	CDS2	20	5107407	5178533	79	66914	1.1923	0.11658	1
79657	ENSG00000005175	RPAP3	12	48055715	48099844	1	60273	1.1922	0.1166	1
93210	ENSG00000161395	PGAP3	17	37827375	37844310	17	67986	1.1917	0.11668	1
5463	ENSG00000184271	POU6F1	12	51580719	51611477	11	67986	1.1912	0.11678	1
116254	ENSG00000055211	GINM1	6	149887528	149912067	353	67936	1.1905	0.11693	1
105	ENSG00000185736	ADARB2	10	1223253	1779670	68	67923	1.1892	0.11718	1
286133	ENSG00000168079	SCARA5	8	27727399	27850369	6	66922	1.1889	0.11723	1
116154	ENSG00000087495	PHACTR3	20	58152564	58422766	16	67986	1.1888	0.11726	1
4673	ENSG00000187109	NAP1L1	12	76438672	76478738	1	58438	1.1886	0.1173	1
168451	ENSG00000177683	THAP5	7	108202671	108210189	225	67947	1.1883	0.11736	1
2060	ENSG00000085832	EPS15	1	51819935	51985026	16	66081	1.1882	0.11738	1
129530	ENSG00000144214	LYG1	2	99900701	99921205	246	67986	1.1877	0.11747	1
54629	ENSG00000128923	MINDY2	15	59063393	59149754	7	67986	1.1876	0.11749	1
90485	ENSG00000127903	ZNF835	19	57173729	57183151	1	67986	1.1876	0.1175	1
51259	ENSG00000187049	TMEM216	11	61159832	61166335	78	67986	1.1867	0.11767	1
7694	ENSG00000176293	ZNF135	19	58570607	58581123	20	66639	1.186	0.11782	1
205564	ENSG00000119231	SENP5	3	196594727	196661585	32	67986	1.1854	0.11793	1
26083	ENSG00000266733	TBC1D29P	17	28884124	28890511	2	63388	1.185	0.118	1
151647	ENSG00000163377	TAFA4	3	68780915	68981761	1	67986	1.1845	0.1181	1
57472	ENSG00000113300	CNOT6	5	179921412	180005358	1	63065	1.1845	0.1181	1
79763	ENSG00000063241	ISOC2	19	55964345	55973070	1	63726	1.1845	0.1181	1
64839	ENSG00000145743	FBXL17	5	107194734	107718080	1	67986	1.183	0.1184	1
7109	ENSG00000160218	TRAPPC10	21	45432206	45526433	211	67986	1.183	0.1184	1
56848	ENSG00000063176	SPHK2	19	49122548	49133974	1	67986	1.1815	0.1187	1
149465	ENSG00000243710	CFAP57	1	43638001	43720029	91	67986	1.1812	0.11877	1
10294	ENSG00000069345	DNAJA2	16	46989274	47007625	4	67986	1.181	0.1188	1
6549	ENSG00000115616	SLC9A2	2	103236166	103327809	47	67045	1.1806	0.11889	1
7052	ENSG00000198959	TGM2	20	36756863	36794910	2	67986	1.1805	0.11889	1
54674	ENSG00000173114	LRRN3	7	110731062	110765510	1	62384	1.1805	0.1189	1
54768		HYDIN	16	70841287	71264625	3	67986	1.1803	0.11893	1
7275	ENSG00000166402	TUB	11	8040742	8127654	17	67735	1.1799	0.11903	1
9704	ENSG00000134815	DHX34	19	47852538	47885961	100	67060	1.1793	0.11914	1
65055	ENSG00000068615	REEP1	2	86441116	86565206	358	67986	1.1791	0.11918	1
5934	ENSG00000103479	RBL2	16	53468351	53525560	174	67962	1.1789	0.11922	1
200172	ENSG00000171790	SLFNL1	1	41481269	41489116	128	67961	1.1785	0.11931	1
92342	ENSG00000171806	METTL18	1	169761670	169764088	661	67957	1.1784	0.11933	1
64167	ENSG00000164308	ERAP2	5	96211644	96255420	263	67964	1.1779	0.11942	1
147798		TMC4	19	54663833	54676944	49	63675	1.1774	0.11951	1
2778	ENSG00000087460	GNAS	20	57414756	57486250	2	64946	1.1773	0.11954	1
113115	ENSG00000146410	MTFR2	6	136552168	136571449	1	67663	1.177	0.1196	1
4481	ENSG00000038945	MSR1	8	15965387	16050300	39	67986	1.1755	0.1199	1
135112	ENSG00000111912	NCOA7	6	126102307	126253176	29	67986	1.1747	0.12006	1
9113	ENSG00000131023	LATS1	6	149979289	150039392	369	67986	1.1747	0.12006	1
501	ENSG00000164904	ALDH7A1	5	125877533	125931104	41	67986	1.1746	0.12008	1
91056	ENSG00000254470	AP5B1	11	65541369	65548062	3	61510	1.1742	0.12015	1
285973	ENSG00000181652	ATG9B	7	150709297	150721586	7	67986	1.173	0.1204	1
8394	ENSG00000143398	PIP5K1A	1	151171021	151222007	7	67704	1.1729	0.12042	1
93	ENSG00000114739	ACVR2B	3	38495790	38534633	41	67986	1.1726	0.12049	1
403	ENSG00000138175	ARL3	10	104433484	104474190	206	67953	1.1718	0.12064	1
115992	ENSG00000158717	RNF166	16	88762903	88772829	26	63726	1.1718	0.12064	1
135398	ENSG00000197261	C6orf141	6	49518113	49523166	474	67954	1.1718	0.12065	1
3631	ENSG00000040933	INPP4A	2	99061321	99207496	3	67986	1.1715	0.12069	1
84966	ENSG00000117154	IGSF21	1	18434240	18704977	38	67986	1.1711	0.12079	1
353091	ENSG00000203722	RAET1G	6	150238014	150244269	415	67986	1.1706	0.12088	1
254552	ENSG00000167799	NUDT8	11	67395409	67397408	2	67986	1.1706	0.12089	1
64083	ENSG00000113384	GOLPH3	5	32124817	32174425	4	66220	1.1686	0.12128	1
9325	ENSG00000103671	TRIP4	15	64680003	64747502	515	67982	1.1685	0.12131	1
136242	ENSG00000165076	PRSS37	7	141536078	141541332	193	67942	1.1681	0.12138	1
9942	ENSG00000093217	XYLB	3	38388251	38456467	36	67986	1.1679	0.12143	1
952	ENSG00000004468	CD38	4	15779921	15850706	22	67986	1.1679	0.12143	1
126208	ENSG00000142409	ZNF787	19	56598732	56632649	18	67986	1.1674	0.12153	1
5003		SLC22A18AS	11	2909327	2925175	13	63726	1.1667	0.12166	1
144321	ENSG00000180481	GLIPR1L2	12	75784850	75826468	453	67945	1.1667	0.12166	1
140691		TRIM69	15	45028314	45060027	127	67718	1.1655	0.1219	1
285382	ENSG00000187068	C3orf70	3	184795838	184870802	60	67387	1.1648	0.12206	1
55585	ENSG00000160714	UBE2Q1	1	154521051	154531138	5	67986	1.1646	0.12209	1
23743	ENSG00000132840	BHMT2	5	78365547	78385897	27	67986	1.1638	0.12225	1
4864	ENSG00000141458	NPC1	18	21086148	21166581	87	67986	1.1636	0.12229	1
219623	ENSG00000196932	TMEM26	10	63166401	63213208	37	67986	1.1634	0.12234	1
26524	ENSG00000150457	LATS2	13	21547175	21635722	61	67986	1.1633	0.12236	1
221078	ENSG00000241058	NSUN6	10	18834264	18948180	263	67950	1.1632	0.12237	1
10858	ENSG00000036530	CYP46A1	14	100150755	100193638	19	67633	1.1626	0.1225	1
220202	ENSG00000179774	ATOH7	10	69990352	69991870	11	67986	1.1624	0.12254	1
2783	ENSG00000172354	GNB2	7	100271363	100276792	39	67986	1.1621	0.12259	1
57412	ENSG00000214435	AS3MT	10	104629183	104661656	389	67961	1.1621	0.1226	1
10153	ENSG00000115816	CEBPZ	2	37428772	37458740	94	67986	1.162	0.12262	1
9894	ENSG00000100726	TELO2	16	1543352	1560460	35	66404	1.1612	0.12278	1
9887	ENSG00000116698	SMG7	1	183441506	183523328	1	67986	1.1611	0.1228	1
340267	ENSG00000215018	COL28A1	7	7398244	7575460	327	67960	1.1601	0.123	1
284525	ENSG00000162753	SLC9C2	1	173469604	173572233	304	67986	1.1599	0.12304	1
5646	ENSG00000010438	PRSS3	9	33750464	33799229	347	67986	1.1584	0.12335	1
10449	ENSG00000167315	ACAA2	18	47309874	47340306	1	67986	1.1582	0.1234	1
90427	ENSG00000104081	BMF	15	40380091	40401088	6	67986	1.1579	0.12345	1
22828	ENSG00000213079	SCAF8	6	155054512	155282708	1	66489	1.1577	0.1235	1
55905	ENSG00000124226	RNF114	20	48552914	48570422	84	67964	1.1576	0.12352	1
23405	ENSG00000100697	DICER1	14	95552565	95623759	5	67986	1.157	0.12363	1
54093	ENSG00000185917	SETD4	21	37406839	37432869	105	67986	1.1568	0.12368	1
114907	ENSG00000156804	FBXO32	8	124510127	124553493	4	67986	1.1566	0.12372	1
7517	ENSG00000126215	XRCC3	14	104163945	104181823	57	67986	1.1564	0.12376	1
85460	ENSG00000178163	ZNF518B	4	10441497	10459032	1	67986	1.1562	0.1238	1
80321	ENSG00000114107	CEP70	3	138213186	138313187	1	67986	1.1547	0.1241	1
57181	ENSG00000196950	SLC39A10	2	196477798	196602426	223	67876	1.1542	0.12421	1
2049	ENSG00000182580	EPHB3	3	184279587	184300196	15	67986	1.154	0.12426	1
54469	ENSG00000086666	ZFAND6	15	80351910	80430735	66	67859	1.1533	0.12439	1
822	ENSG00000042493	CAPG	2	85621871	85641197	59	67986	1.153	0.12446	1
972	ENSG00000019582	CD74	5	149781200	149792543	3	66489	1.1516	0.12474	1
81034	ENSG00000164933	SLC25A32	8	104410866	104427563	49	67986	1.151	0.12486	1
340061		STING1	5	138855113	138862343	2	64025	1.1509	0.12489	1
4335	ENSG00000070444	MNT	17	2287354	2304258	1	67986	1.1508	0.1249	1
55929	ENSG00000178028	DMAP1	1	44679104	44686351	4	67986	1.1507	0.12493	1
54842	ENSG00000151690	MFSD6	2	191273081	191367041	240	67986	1.1501	0.12505	1
8379	ENSG00000002822	MAD1L1	7	1855428	2272583	4	67986	1.1497	0.12514	1
84936	ENSG00000166140	ZFYVE19	15	41099274	41106767	203	67986	1.1497	0.12514	1
81577	ENSG00000141098	GFOD2	16	67708436	67753273	5	59300	1.1491	0.12525	1
10603	ENSG00000160999	SH2B2	7	101928405	101962178	26	67986	1.1488	0.12533	1
246269	ENSG00000135537	AFG1L	6	108616098	108846751	34	67986	1.148	0.12548	1
83448	ENSG00000129317	PUS7L	12	44121828	44152620	1	67986	1.1479	0.1255	1
7128	ENSG00000118503	TNFAIP3	6	138188325	138204451	1	67986	1.1465	0.1258	1
401145	ENSG00000184305	CCSER1	4	91048684	92523370	3	67986	1.1462	0.12586	1
54955	ENSG00000116922	C1orf109	1	38147242	38158007	4	67986	1.1455	0.126	1
5336	ENSG00000197943	PLCG2	16	81812899	81996290	55	67986	1.1454	0.12603	1
6809	ENSG00000166900	STX3	11	59522479	59573355	3	64965	1.1448	0.12615	1
6919	ENSG00000171703	TCEA2	20	62688439	62703700	8	63726	1.1443	0.12624	1
200728	ENSG00000186889	TMEM17	2	62727356	62733604	8	67986	1.1443	0.12626	1
55831	ENSG00000125037	EMC3	3	10005636	10029146	4	67986	1.1431	0.12651	1
3094	ENSG00000169567	HINT1	5	130494976	130501041	267	67986	1.1426	0.12659	1
60678		EEFSEC	3	127872302	128127489	61	67986	1.1425	0.12663	1
147807	ENSG00000171443	ZNF524	19	56111730	56114504	5	67134	1.1418	0.12678	1
9712	ENSG00000148429	USP6NL	10	11502509	11653679	9	67986	1.1416	0.1268	1
9915	ENSG00000172379	ARNT2	15	80696692	80890278	1	67986	1.1412	0.1269	1
6327	ENSG00000149575	SCN2B	11	118033519	118047337	51	67986	1.1409	0.12696	1
100507050	ENSG00000261594	TPBGL	11	74951950	74954749	24	67986	1.1406	0.12703	1
415117	ENSG00000178750	STX19	3	93733078	93747460	57	66807	1.1403	0.12707	1
150082	ENSG00000157578	LCA5L	21	40777770	40817676	214	67986	1.1394	0.12726	1
29801	ENSG00000099904	ZDHHC8	22	20119364	20135530	22	66631	1.1384	0.12747	1
85450	ENSG00000148841	ITPRIP	10	106069454	106098251	2	65024	1.1383	0.12749	1
79680	ENSG00000215012	RTL10	22	19833661	19842371	96	67454	1.138	0.12755	1
440836	ENSG00000177989	ODF3B	22	50968836	50971008	5	63726	1.1378	0.1276	1
3892	ENSG00000170442	KRT86	12	52642892	52702947	26	67986	1.1376	0.12764	1
151987	ENSG00000163605	PPP4R2	3	73045985	73118349	157	67925	1.1355	0.12809	1
5589	ENSG00000130175	PRKCSH	19	11546111	11561783	76	67745	1.1353	0.12812	1
26278	ENSG00000151835	SACS	13	23902962	24007867	21	67986	1.1351	0.12816	1
9380	ENSG00000137106	GRHPR	9	37422693	37436990	20	67986	1.135	0.12819	1
55815	ENSG00000102904	TSNAXIP1	16	67840829	67861971	120	67986	1.1348	0.12822	1
441027	ENSG00000249242	TMEM150C	4	83404329	83483595	46	67986	1.1346	0.12826	1
161753	ENSG00000182950	ODF3L1	15	76016319	76020027	11	67986	1.1334	0.12853	1
3681	ENSG00000156886	ITGAD	16	31404633	31437826	21	67986	1.1332	0.12856	1
3827	ENSG00000113889	KNG1	3	186435098	186462199	54	67986	1.1329	0.12863	1
6234	ENSG00000233927	RPS28	19	8386384	8387280	60	63797	1.1327	0.12868	1
5347	ENSG00000166851	PLK1	16	23690201	23701688	62	67964	1.1322	0.12877	1
4133	ENSG00000078018	MAP2	2	210288733	210598842	1	67986	1.1316	0.1289	1
55526	ENSG00000181192	DHTKD1	10	12110916	12165227	6	67986	1.131	0.12902	1
29894		CPSF1	8	145618446	145634733	89	64253	1.1307	0.12908	1
23043	ENSG00000154310	TNIK	3	170780292	171178197	3	67986	1.1307	0.1291	1
131375	ENSG00000157093	LYZL4	3	42438575	42452125	13	67986	1.1295	0.12933	1
11001	ENSG00000140284	SLC27A2	15	50474393	50528589	77	67488	1.1293	0.12938	1
23165	ENSG00000155561	NUP205	7	135242662	135333501	1	63388	1.1288	0.1295	1
6512	ENSG00000162383	SLC1A7	1	53552855	53608304	80	67959	1.1287	0.12951	1
167838	ENSG00000164440	TXLNB	6	139561198	139645148	10	67986	1.1259	0.13011	1
127281		PRXL2B	1	2517899	2522908	88	66145	1.1257	0.13014	1
23731	ENSG00000106771	TMEM245	9	111777415	111882225	61	67986	1.1257	0.13014	1
3064	ENSG00000197386	HTT	4	3076408	3245687	31	67986	1.1256	0.13016	1
6519	ENSG00000138079	SLC3A1	2	44502597	44547963	9	67986	1.1253	0.13024	1
26167	ENSG00000113209	PCDHB5	5	140514800	140517704	18	67986	1.1249	0.13031	1
29929	ENSG00000088035	ALG6	1	63833261	63904233	104	67986	1.1244	0.13042	1
6820	ENSG00000088002	SULT2B1	19	49055429	49102684	33	67986	1.1234	0.13064	1
1794	ENSG00000134516	DOCK2	5	169064251	169510386	2	67986	1.1229	0.13074	1
25802	ENSG00000163431	LMOD1	1	201865584	201915716	1	67986	1.1226	0.1308	1
54429	ENSG00000127366	TAS2R5	7	141487129	141491338	101	67944	1.1223	0.13086	1
1072	ENSG00000172757	CFL1	11	65622282	65625804	1	67986	1.1217	0.131	1
255426	ENSG00000146090	RASGEF1C	5	179527795	179636130	65	67986	1.1202	0.13131	1
83743	ENSG00000105447	GRWD1	19	48949030	48957164	32	67986	1.1199	0.13137	1
5996	ENSG00000090104	RGS1	1	192544857	192549159	49	67986	1.1197	0.13141	1
57585	ENSG00000007545	CRAMP1	16	1662495	1727909	73	67620	1.1197	0.13142	1
440387		CTRB2	16	75237994	75241072	7	67986	1.1196	0.13145	1
2804	ENSG00000173230	GOLGB1	3	121382046	121468662	21	67986	1.1194	0.13148	1
9911	ENSG00000133069	TMCC2	1	205197038	205242471	59	67986	1.1194	0.13149	1
375484	ENSG00000170085	SIMC1	5	175665370	175772992	99	67986	1.1187	0.13164	1
4723	ENSG00000167792	NDUFV1	11	67374323	67380012	123	67874	1.1169	0.13202	1
401024	ENSG00000188738	FSIP2	2	186603355	186698016	1	67986	1.1165	0.1321	1
23126	ENSG00000143442	POGZ	1	151375200	151445753	88	67792	1.1164	0.13212	1
152078	ENSG00000174899	SLC66A1L	3	157261133	157395531	73	67981	1.1163	0.13215	1
3899	ENSG00000144218	AFF3	2	100162326	100759037	284	67949	1.1158	0.13224	1
57531	ENSG00000085382	HACE1	6	105175968	105307794	156	67986	1.1157	0.13228	1
10247	ENSG00000132541	RIDA	8	99114567	99129418	2	67986	1.1151	0.1324	1
64149	ENSG00000108666	C17orf75	17	30655460	30677066	32	67853	1.1149	0.13244	1
158135	ENSG00000175764	TTLL11	9	124577953	124855885	117	67851	1.1146	0.13252	1
29919	ENSG00000141452	RMC1	18	21083434	21113311	104	67986	1.1129	0.13288	1
6773	ENSG00000170581	STAT2	12	56735381	56754058	92	67986	1.1128	0.13289	1
8844	ENSG00000141068	KSR1	17	25799036	25950718	199	67913	1.1114	0.13319	1
10473	ENSG00000182952	HMGN4	6	26538572	26547165	108	67986	1.1109	0.1333	1
8707	ENSG00000162630	B3GALT2	1	193147860	193155743	2	61577	1.1103	0.13344	1
84955	ENSG00000120526	NUDCD1	8	110253148	110346486	2	63726	1.1096	0.13358	1
5480	ENSG00000168938	PPIC	5	122359078	122372425	1	67986	1.1091	0.1337	1
131368	ENSG00000170044	ZPLD1	3	101928816	102198685	55	67986	1.1086	0.13379	1
4199	ENSG00000065833	ME1	6	83920108	84140938	327	67973	1.1084	0.13384	1
25824	ENSG00000126432	PRDX5	11	64085347	64089295	75	67986	1.1079	0.13395	1
85449	ENSG00000149633	KIAA1755	20	36838907	36889174	32	67366	1.1073	0.13408	1
414332	ENSG00000187922	LCN10	9	139632619	139637411	3	61182	1.107	0.13414	1
5096	ENSG00000114054	PCCB	3	135969167	136056737	179	67986	1.1068	0.13418	1
10166	ENSG00000102743	SLC25A15	13	41363547	41386601	1	67986	1.1068	0.1342	1
5520	ENSG00000221914	PPP2R2A	8	26149007	26230196	4	67986	1.1061	0.13433	1
25770	ENSG00000100249	C22orf31	22	29454660	29457922	9	67986	1.1058	0.13441	1
2286	ENSG00000173486	FKBP2	11	64008413	64011607	15	67986	1.1052	0.13453	1
7798	ENSG00000169641	LUZP1	1	23410516	23504301	67	67986	1.1049	0.13459	1
23025	ENSG00000130477	UNC13A	19	17712137	17799123	1	67986	1.1049	0.1346	1
3632	ENSG00000068383	INPP5A	10	134351283	134596984	26	67785	1.1047	0.13464	1
3763	ENSG00000157542	KCNJ6	21	38996778	39288741	254	67986	1.1046	0.13466	1
79444	ENSG00000101197	BIRC7	20	61867235	61871859	50	67134	1.1039	0.13482	1
23294	ENSG00000064999	ANKS1A	6	34857038	35085802	45	67986	1.1038	0.13483	1
55170	ENSG00000198890	PRMT6	1	107599267	107601916	32	67986	1.1028	0.13506	1
84912	ENSG00000205060	SLC35B4	7	133974089	134001827	177	67986	1.1027	0.13508	1
168507	ENSG00000158683	PKD1L1	7	47814250	47988071	161	67986	1.1023	0.13517	1
147965	ENSG00000130244	FAM98C	19	38893775	38899728	1	67986	1.1021	0.1352	1
10848	ENSG00000104881	PPP1R13L	19	45882892	45909787	2	67986	1.1011	0.13544	1
92140	ENSG00000147649	MTDH	8	98656375	98742488	2	67663	1.101	0.13545	1
65010	ENSG00000225697	SLC26A6	3	48663156	48672926	7	67848	1.1005	0.13556	1
57644	ENSG00000078814	MYH7B	20	33543704	33590240	142	67986	1.1002	0.13563	1
26034	ENSG00000074706	IPCEF1	6	154475618	154677900	1	63726	1.0998	0.1357	1
91181	ENSG00000143552	NUP210L	1	153965166	154127592	33	66536	1.0996	0.13574	1
10587	ENSG00000184470	TXNRD2	22	19863040	19929359	124	67595	1.0995	0.13578	1
199720	ENSG00000179168	GGN	19	38874992	38879096	29	67986	1.0994	0.1358	1
129285	ENSG00000162869	PPP1R21	2	48667908	48742531	164	67986	1.0993	0.13582	1
23548	ENSG00000113638	TTC33	5	40711678	40756072	4	63738	1.0991	0.13587	1
134359	ENSG00000152359	POC5	5	74970023	75013313	140	67986	1.0988	0.13592	1
79734	ENSG00000100379	KCTD17	22	37447779	37459430	1	67986	1.0985	0.136	1
79567	ENSG00000039523	RIPOR1	16	67562717	67580691	25	67180	1.0984	0.13601	1
3454	ENSG00000142166	IFNAR1	21	34696748	34732129	80	67986	1.0983	0.13604	1
126859	ENSG00000162779	AXDND1	1	179334855	179523870	16	67986	1.0981	0.13609	1
136051	ENSG00000197362	ZNF786	7	148766733	148787869	224	67977	1.0971	0.13631	1
54742	ENSG00000160886	LY6K	8	143781529	143785588	161	67933	1.097	0.13632	1
6230		RPS25	11	118886422	118889057	28	67986	1.0965	0.13644	1
2822	ENSG00000112293	GPLD1	6	24426060	24495433	1	67986	1.0962	0.1365	1
140458	ENSG00000164122	ASB5	4	177134824	177198722	105	67986	1.0959	0.13657	1
8027	ENSG00000136738	STAM	10	17686124	17758823	2	67986	1.0957	0.13661	1
4940	ENSG00000111331	OAS3	12	113376249	113411056	4	66921	1.0949	0.13678	1
427	ENSG00000104763	ASAH1	8	17913925	17942507	153	67986	1.0941	0.13695	1
10128	ENSG00000138095	LRPPRC	2	44113363	44223144	189	67986	1.0938	0.13703	1
51081	ENSG00000125445	MRPS7	17	73257749	73262457	169	67734	1.0931	0.13718	1
3020	ENSG00000163041	H3-3A	1	226250408	226259703	141	67986	1.0923	0.13736	1
125965	ENSG00000160471	COX6B2	19	55861070	55866182	4	67986	1.0916	0.1375	1
5169	ENSG00000154269	ENPP3	6	131958375	132068550	22	67986	1.0914	0.13755	1
219749	ENSG00000175395	ZNF25	10	38238500	38265584	896	67933	1.0913	0.13758	1
84455	ENSG00000203965	EFCAB7	1	63989013	64051041	241	67968	1.0912	0.13759	1
3855	ENSG00000135480	KRT7	12	52626954	52642709	1	67986	1.0907	0.1377	1
219402	ENSG00000122033	MTIF3	13	28009776	28024739	18	67986	1.0901	0.13784	1
26958	ENSG00000158623	COPG2	7	130146079	130353598	102	67944	1.09	0.13787	1
92370	ENSG00000155893	PXYLP1	3	140950682	141013486	23	67986	1.0888	0.13812	1
348995	ENSG00000120253	NUP43	6	150045457	150067688	304	67986	1.0887	0.13814	1
50484	ENSG00000048392	RRM2B	8	103216729	103251346	44	67986	1.0884	0.13822	1
11260	ENSG00000184575	XPOT	12	64798153	64842464	5	67986	1.0881	0.13827	1
79915	ENSG00000176208	ATAD5	17	29159020	29222295	39	67986	1.088	0.13829	1
3655	ENSG00000091409	ITGA6	2	173291954	173371181	1	67986	1.088	0.1383	1
10158	ENSG00000162366	PDZK1IP1	1	47649261	47655771	22	67986	1.0878	0.13833	1
1010	ENSG00000154162	CDH12	5	21750870	22853731	125	67986	1.0872	0.13847	1
170825	ENSG00000180613	GSX2	4	54966248	54968122	3	67986	1.0868	0.13856	1
57565	ENSG00000197705	KLHL14	18	30252634	30353815	15	66912	1.0865	0.13862	1
83737	ENSG00000078747	ITCH	20	32951041	33099198	1	67986	1.0862	0.1387	1
116966	ENSG00000150627	WDR17	4	176986985	177103979	64	67986	1.086	0.13873	1
54845	ENSG00000104413	ESRP1	8	95653364	95719694	50	67986	1.0859	0.13876	1
8216	ENSG00000099949	LZTR1	22	21336558	21353326	11	66050	1.0851	0.13894	1
55968	ENSG00000088833	NSFL1C	20	1422807	1448345	50	67986	1.0847	0.13902	1
1819	ENSG00000108591	DRG2	17	17991181	18011299	63	67668	1.084	0.13917	1
1005	ENSG00000081138	CDH7	18	63417488	63548175	4	67986	1.084	0.13918	1
64800	ENSG00000186976	EFCAB6	22	43924624	44208217	31	67838	1.0833	0.13934	1
134728	ENSG00000146243	IRAK1BP1	6	79577261	79714545	291	67986	1.0817	0.13969	1
5158	ENSG00000133256	PDE6B	4	619363	664681	3	61963	1.0816	0.1397	1
775		CACNA1C	12	2079952	2807115	74	67986	1.0811	0.13982	1
5337	ENSG00000075651	PLD1	3	171318195	171528284	10	65722	1.0803	0.13999	1
25837	ENSG00000167964	RAB26	16	2198145	2204141	1	63388	1.0803	0.14	1
22846	ENSG00000071246	VASH1	14	77228235	77249363	3	67986	1.0799	0.1401	1
84572	ENSG00000090581	GNPTG	16	1401900	1413352	3	66566	1.079	0.14029	1
118427	ENSG00000118733	OLFM3	1	102268126	102462790	163	67986	1.0781	0.1405	1
124401	ENSG00000168096	ANKS3	16	4746500	4784378	1	60258	1.0781	0.1405	1
83394	ENSG00000091622	PITPNM3	17	6354583	6459877	54	67873	1.0769	0.14076	1
255928	ENSG00000143469	SYT14	1	210111519	210337636	5	67986	1.0765	0.14084	1
123606	ENSG00000170113	NIPA1	15	23043279	23086843	3	63726	1.0763	0.1409	1
64855	ENSG00000136830	NIBAN2	9	130267618	130341268	13	67986	1.0763	0.14091	1
5396	ENSG00000116132	PRRX1	1	170633313	170708541	15	67986	1.0758	0.14101	1
202051	ENSG00000170469	SPATA24	5	138731514	138739820	2	67986	1.0755	0.14108	1
55615	ENSG00000186654	PRR5	22	45064427	45133561	13	67986	1.0746	0.14128	1
5428	ENSG00000140521	POLG	15	89859536	89878026	114	67986	1.0737	0.14148	1
202374	ENSG00000169302	STK32A	5	146614526	146767418	22	67747	1.072	0.14186	1
5108	ENSG00000078674	PCM1	8	17780364	17887457	254	67986	1.072	0.14187	1
5733	ENSG00000050628	PTGER3	1	71318036	71513497	187	67986	1.0716	0.14194	1
221393	ENSG00000153294	ADGRF4	6	47666289	47689757	135	67986	1.0713	0.14201	1
84902	ENSG00000121289	CEP89	19	33369904	33462930	29	67839	1.071	0.14208	1
121053	ENSG00000151131	C12orf45	12	105380098	105388505	1	67986	1.0709	0.1421	1
51586	ENSG00000099917	MED15	22	20861849	20941919	25	67134	1.0708	0.14213	1
11103	ENSG00000111615	KRR1	12	75891419	75905418	203	67986	1.0705	0.1422	1
9118	ENSG00000148798	INA	10	105036919	105050108	6	67986	1.07	0.14231	1
221416	ENSG00000181577	C6orf223	6	43968337	43973695	2	61244	1.0698	0.14235	1
146712		B3GNTL1	17	80900009	81009686	74	64705	1.0686	0.14261	1
9419	ENSG00000119878	CRIPT	2	46844325	46852881	122	67986	1.0682	0.14272	1
133957	ENSG00000164366	CCDC127	5	204875	218333	392	67508	1.0678	0.1428	1
3995	ENSG00000221968	FADS3	11	61640998	61659006	40	67986	1.0667	0.14305	1
8000	ENSG00000167653	PSCA	8	143751726	143764145	168	67961	1.066	0.14322	1
64081	ENSG00000108187	PBLD	10	70042417	70096115	205	67986	1.066	0.14322	1
64710	ENSG00000069275	NUCKS1	1	205681947	205719372	10	67986	1.0658	0.14325	1
55755	ENSG00000136861	CDK5RAP2	9	123151147	123342448	33	67986	1.0651	0.14341	1
196264	ENSG00000160588	MPZL3	11	118097405	118124135	30	67986	1.0645	0.14356	1
9464	ENSG00000164107	HAND2	4	174447652	174451378	29	67986	1.0644	0.14357	1
57666	ENSG00000112787	FBRSL1	12	133067041	133161774	6	63726	1.0639	0.14369	1
440145	ENSG00000204899	MZT1	13	73282495	73301938	3	67986	1.0638	0.1437	1
10490	ENSG00000100568	VTI1B	14	68113621	68141700	29	67986	1.0633	0.14383	1
10150	ENSG00000139793	MBNL2	13	97874549	98046374	2	67986	1.0632	0.14384	1
90362	ENSG00000169122	FAM110B	8	58907068	59062277	34	67942	1.0629	0.1439	1
92856	ENSG00000136718	IMP4	2	131100470	131104197	39	67986	1.0621	0.14409	1
4832	ENSG00000103024	NME3	16	1820321	1821743	12	66921	1.0618	0.14416	1
2932	ENSG00000082701	GSK3B	3	119540800	119813264	2	67817	1.0616	0.1442	1
64175	ENSG00000117385	P3H1	1	43212006	43232755	5	67986	1.0609	0.14437	1
57688	ENSG00000130449	ZSWIM6	5	60628100	60841999	1	65147	1.0603	0.1445	1
7168	ENSG00000140416	TPM1	15	63334838	63364114	101	67909	1.0602	0.14452	1
55646	ENSG00000145220	LYAR	4	4269428	4291896	8	67986	1.0602	0.14453	1
23321	ENSG00000109654	TRIM2	4	154073650	154260474	23	67986	1.0589	0.14482	1
9162	ENSG00000157680	DGKI	7	137074385	137531609	2	67663	1.0582	0.14497	1
4973	ENSG00000173391	OLR1	12	10310899	10324790	36	67986	1.0579	0.14505	1
1160	ENSG00000131730	CKMT2	5	80528605	80562217	1	67648	1.0577	0.1451	1
11272		PRR4	12	10998448	11002075	653	67986	1.0575	0.14515	1
51256	ENSG00000145979	TBC1D7	6	13305183	13328787	203	67986	1.0572	0.14521	1
25942	ENSG00000169375	SIN3A	15	75661720	75748181	4	67986	1.0572	0.14521	1
439915		KRTAP5-5	11	1651033	1652160	152	63726	1.057	0.14526	1
30827	ENSG00000154832	CXXC1	18	47808713	47814692	1	67986	1.0568	0.1453	1
1549	ENSG00000198077	CYP2A7	19	41381344	41388657	43	67986	1.0562	0.14544	1
196740	ENSG00000165633	VSTM4	10	50222333	50323559	22	67986	1.056	0.14548	1
10076	ENSG00000060656	PTPRU	1	29563028	29653325	25	67121	1.0557	0.14554	1
757		TMEM50B	21	34804793	34852316	173	67986	1.0553	0.14565	1
261726	ENSG00000143155	TIPRL	1	168148171	168171352	102	67902	1.0549	0.14573	1
5101	ENSG00000184226	PCDH9	13	66876966	67804468	11	67403	1.0542	0.14588	1
339287	ENSG00000188895	MSL1	17	38278235	38293047	45	67986	1.0534	0.14607	1
220388	ENSG00000179071	CCDC89	11	85394893	85397320	49	67986	1.0527	0.14623	1
2357	ENSG00000171051	FPR1	19	52249023	52255150	6	67986	1.0528	0.14623	1
23478	ENSG00000140612	SEC11A	15	85212768	85259691	3	67986	1.0525	0.14629	1
729475	ENSG00000214842	RAD51AP2	2	17691851	17701847	16	67986	1.052	0.1464	1
390616	ENSG00000235711	ANKRD34C	15	79575146	79590581	13	67986	1.0516	0.14649	1
22862	ENSG00000102531	FNDC3A	13	49550048	49783915	31	67986	1.0513	0.14657	1
6119	ENSG00000106399	RPA3	7	7676347	7758238	38	67986	1.0507	0.1467	1
345062	ENSG00000189099	PRSS48	4	152198152	152212719	3	67986	1.0498	0.14689	1
64901	ENSG00000204764	RANBP17	5	170288880	170727454	327	67973	1.0491	0.14707	1
23155	ENSG00000121940	CLCC1	1	109472130	109506121	1	67986	1.049	0.1471	1
147495	ENSG00000154856	APCDD1	18	10454625	10488698	15	67986	1.049	0.1471	1
148	ENSG00000120907	ADRA1A	8	26605667	26727003	4	64533	1.0488	0.14713	1
2729	ENSG00000001084	GCLC	6	53362139	53409927	13	67986	1.0484	0.14723	1
79770	ENSG00000113621	TXNDC15	5	134209427	134237323	78	67662	1.0472	0.1475	1
7566	ENSG00000154957	ZNF18	17	11880756	11901736	41	67778	1.0469	0.14758	1
151449	ENSG00000143869	GDF7	2	20866424	20871250	3	67986	1.0466	0.14764	1
54890	ENSG00000091542	ALKBH5	17	18086867	18113268	88	67986	1.0463	0.14771	1
94097	ENSG00000144040	SFXN5	2	73169165	73298965	149	67986	1.0462	0.14774	1
57693	ENSG00000130803	ZNF317	19	9251056	9274091	8	67986	1.0457	0.14785	1
2196	ENSG00000086570	FAT2	5	150883653	150948505	51	67986	1.0457	0.14786	1
79788	ENSG00000197497	ZNF665	19	53666552	53696619	3	66489	1.0455	0.14789	1
80135	ENSG00000117133	RPF1	1	84944920	84964033	2	67986	1.0444	0.14815	1
56996	ENSG00000146828	SLC12A9	7	100450337	100464634	141	67986	1.0443	0.14818	1
79571	ENSG00000179562	GCC1	7	127220682	127225654	1	67986	1.0442	0.1482	1
256051	ENSG00000121406	ZNF549	19	58038693	58052244	96	67986	1.0442	0.1482	1
197259	ENSG00000168404	MLKL	16	74705753	74734789	1	67986	1.0438	0.1483	1
23729	ENSG00000197417	SHPK	17	3511556	3539616	48	67708	1.0435	0.14837	1
55687	ENSG00000100416	TRMU	22	46731298	46753237	2	67986	1.0434	0.14839	1
1601	ENSG00000153071	DAB2	5	39371776	39425335	5	67986	1.0431	0.14844	1
55349	ENSG00000016391	CHDH	3	53850324	53880420	67	67986	1.0411	0.14892	1
23093	ENSG00000119685	TTLL5	14	76127551	76421425	125	67986	1.0405	0.14905	1
10347	ENSG00000064687	ABCA7	19	1040102	1065571	22	64694	1.0405	0.14905	1
23332	ENSG00000074054	CLASP1	2	122095352	122407052	14	67986	1.0404	0.14909	1
57659		ZBTB4	17	7362685	7387568	49	67775	1.0396	0.14926	1
154661	ENSG00000105784	RUNDC3B	7	87257729	87461613	3	66458	1.0396	0.14927	1
23113	ENSG00000112659	CUL9	6	43149913	43192325	46	67986	1.039	0.1494	1
5361	ENSG00000114554	PLXNA1	3	126707437	126756235	30	67986	1.0379	0.14967	1
9698	ENSG00000134644	PUM1	1	31404353	31538838	1	67986	1.0373	0.1498	1
1456	ENSG00000151292	CSNK1G3	5	122847793	122952739	14	67986	1.0373	0.14981	1
23764	ENSG00000185022	MAFF	22	38597939	38612518	4	67986	1.0365	0.14999	1
100507055	ENSG00000204583	LRCOL1	12	133179672	133187229	1	63726	1.0364	0.15	1
7360	ENSG00000169764	UGP2	2	64068084	64118696	4	67986	1.0363	0.15002	1
51300	ENSG00000113845	TIMMDC1	3	119217324	119243128	12	67648	1.036	0.1501	1
2840	ENSG00000144230	GPR17	2	128403439	128410213	1	67986	1.0356	0.1502	1
285966	ENSG00000170379	TCAF2	7	143318045	143427173	10	67986	1.0356	0.1502	1
28964	ENSG00000108262	GIT1	17	27900487	27916610	1	63726	1.0356	0.1502	1
9948	ENSG00000071127	WDR1	4	10075963	10118612	1	65162	1.0343	0.1505	1
1875	ENSG00000133740	E2F5	8	86089619	86126753	3	67986	1.0342	0.15053	1
4092	ENSG00000101665	SMAD7	18	46446223	46477081	1	61891	1.0339	0.1506	1
3084	ENSG00000157168	NRG1	8	31496820	32622558	5	67986	1.0336	0.15066	1
10493	ENSG00000108828	VAT1	17	41166622	41174459	338	67930	1.0335	0.15068	1
93589		CACNA2D4	12	1901123	2027870	17	67986	1.0333	0.15072	1
3508	ENSG00000132740	IGHMBP2	11	68671319	68708070	318	67984	1.0331	0.15078	1
54919	ENSG00000164818	DNAAF5	7	766338	826116	262	66693	1.033	0.15081	1
148304	ENSG00000162757	C1orf74	1	209955662	209957890	36	67986	1.0328	0.15084	1
4337	ENSG00000124615	MOCS1	6	39872034	39902290	6	67986	1.0324	0.15094	1
9194	ENSG00000118596	SLC16A7	12	59989821	60183636	2	61098	1.0324	0.15094	1
10625	ENSG00000116679	IVNS1ABP	1	185265520	185286461	1	67986	1.0317	0.1511	1
23307	ENSG00000119321	FKBP15	9	115927800	115983641	1	63726	1.0313	0.1512	1
4077	ENSG00000188554	NBR1	17	41322498	41363707	398	67914	1.031	0.15126	1
26206	ENSG00000137098	SPAG8	9	35807782	35812269	9	63578	1.031	0.15127	1
1000	ENSG00000170558	CDH2	18	25530930	25757445	31	67986	1.0301	0.15148	1
8576	ENSG00000115661	STK16	2	220110192	220115059	1	67986	1.0292	0.1517	1
55739	ENSG00000213995	NAXD	13	111267807	111292343	44	67986	1.0288	0.15178	1
60681	ENSG00000141756	FKBP10	17	39968962	39979469	3	61600	1.0276	0.15206	1
79990	ENSG00000068137	PLEKHH3	17	40819932	40829048	3	61600	1.0276	0.15206	1
27091	ENSG00000075429	CACNG5	17	64831235	64881941	3	67986	1.0272	0.15215	1
4232	ENSG00000106484	MEST	7	130126016	130146138	78	67986	1.0271	0.15218	1
14	ENSG00000127837	AAMP	2	219128852	219134893	3	67986	1.0265	0.15232	1
100505753		KRTAP16-1	17	39463952	39465505	34	67986	1.0265	0.15234	1
1534	ENSG00000008283	CYB561	17	61509665	61523724	307	67816	1.0259	0.15247	1
254122	ENSG00000172803	SNX32	11	65601305	65621578	162	67931	1.0255	0.15257	1
100125288	ENSG00000220201	ZGLP1	19	10415479	10420233	5	67986	1.0253	0.1526	1
5239	ENSG00000154330	PGM5	9	70971815	71145977	14	60556	1.0249	0.15269	1
51057	ENSG00000143951	WDPCP	2	63348518	63815867	41	67986	1.0244	0.15282	1
8428	ENSG00000102572	STK24	13	99102455	99229396	5	65869	1.0242	0.15286	1
55827	ENSG00000143164	DCAF6	1	167905797	168045081	1	67986	1.0237	0.153	1
4585		MUC4	3	195473636	195539148	80	67933	1.0226	0.15325	1
132946	ENSG00000196503	ARL9	4	57371375	57390149	16	67986	1.022	0.1534	1
26092	ENSG00000143337	TOR1AIP1	1	179851177	179889212	28	67986	1.0214	0.15353	1
9107	ENSG00000139505	MTMR6	13	25820339	25861704	14	67986	1.021	0.15363	1
113457	ENSG00000075886	TUBA3D	2	132233580	132240507	73	67965	1.0204	0.15378	1
10992	ENSG00000087365	SF3B2	11	65819264	65836382	82	67986	1.0199	0.15389	1
144245	ENSG00000175548	ALG10B	12	38710557	38723528	2	65856	1.0195	0.15399	1
246175	ENSG00000138767	CNOT6L	4	78634541	78740764	211	67986	1.0189	0.15413	1
80714	ENSG00000105717	PBX4	19	19672516	19729725	18	67986	1.0186	0.15419	1
5037	ENSG00000089220	PEBP1	12	118573668	118583390	96	67986	1.0177	0.15441	1
54463	ENSG00000154153	RETREG1	5	16472922	16617167	55	67986	1.0176	0.15443	1
2220	ENSG00000160339	FCN2	9	137772658	137779366	9	67986	1.0176	0.15444	1
2565	ENSG00000163285	GABRG1	4	46037786	46126082	5	66801	1.0171	0.15455	1
6649	ENSG00000109610	SOD3	4	24797085	24802467	7	67986	1.017	0.15458	1
4047		LSS	21	47608360	47648738	72	67927	1.0164	0.15472	1
286749	ENSG00000068781	STON1-GTF2A1L	2	48757064	49003656	57	67986	1.0161	0.15478	1
5714	ENSG00000099341	PSMD8	19	38865190	38874464	16	67986	1.0162	0.15478	1
374378	ENSG00000110328	GALNT18	11	11292421	11643561	3	65954	1.0137	0.15537	1
4796	ENSG00000160949	TONSL	8	145654163	145669871	67	63726	1.0123	0.15569	1
93134	ENSG00000171469	ZNF561	19	9718002	9731916	251	67985	1.012	0.15576	1
8655	ENSG00000088986	DYNLL1	12	120907660	120936298	6	67986	1.0119	0.15579	1
148229	ENSG00000130270	ATP8B3	19	1782074	1812275	6	63726	1.0116	0.15586	1
29078	ENSG00000123545	NDUFAF4	6	97337187	97345767	73	67840	1.011	0.156	1
64714	ENSG00000185615	PDIA2	16	333118	337215	41	64765	1.0108	0.15605	1
1734	ENSG00000211448	DIO2	14	80663868	80697397	9	67638	1.0103	0.15618	1
81688	ENSG00000112308	C6orf62	6	24705089	24721064	62	67986	1.0099	0.15626	1
728361	ENSG00000105261	OVOL3	19	36602105	36604613	2	67986	1.0098	0.15629	1
79754	ENSG00000196372	ASB13	10	5680820	5708558	16	67986	1.0089	0.1565	1
142679	ENSG00000162999	DUSP19	2	183943287	183964736	8	67986	1.0084	0.15662	1
26115	ENSG00000170921	TANC2	17	61043913	61505067	1	67986	1.0073	0.1569	1
7531		YWHAE	17	1247833	1303669	2	67986	1.007	0.15698	1
10626	ENSG00000221926	TRIM16	17	15531277	15587625	1	67986	1.0064	0.1571	1
5693	ENSG00000100804	PSMB5	14	23485752	23504429	12	67986	1.0057	0.15728	1
64283	ENSG00000214944	ARHGEF28	5	72921983	73237818	2	67986	1.0057	0.15729	1
54813	ENSG00000179454	KLHL28	14	45393527	45431179	5	67986	1.0056	0.15731	1
10459	ENSG00000116670	MAD2L2	1	11734537	11751678	2	63726	1.0053	0.15738	1
89894	ENSG00000198270	TMEM116	12	112369086	112451023	379	67772	1.0052	0.15739	1
762	ENSG00000167434	CA4	17	58227302	58236907	3	61621	1.0045	0.15757	1
2019	ENSG00000163064	EN1	2	119599747	119605759	23	67986	1.004	0.15769	1
3987	ENSG00000169756	LIMS1	2	109150811	109303702	115	67903	1.0039	0.15771	1
55839	ENSG00000166451	CENPN	16	81040103	81066712	16	67986	1.0039	0.15771	1
55081	ENSG00000114446	IFT57	3	107879659	107941417	181	67986	1.0034	0.15784	1
100289678	ENSG00000204946	ZNF783	7	148959262	148982085	7	67986	1.0029	0.15796	1
63926	ENSG00000132623	ANKEF1	20	10015697	10037407	4	67986	1.0024	0.15807	1
57175	ENSG00000172725	CORO1B	11	67205518	67211371	32	67986	1.0021	0.15815	1
10488	ENSG00000107175	CREB3	9	35732317	35737005	4	67986	1.0013	0.15833	1
90529	ENSG00000001460	STPG1	1	24683489	24741587	69	67986	1.0003	0.15858	1
3760	ENSG00000162989	KCNJ3	2	155555093	155714864	376	67986	1.0002	0.15861	1
389170	ENSG00000197980	LEKR1	3	156543069	156763918	264	67985	0.99996	0.15867	1
93624	ENSG00000173011	TADA2B	4	7045156	7059679	1	64533	0.99982	0.1587	1
1490	ENSG00000118523	CCN2	6	132269316	132272518	2	65856	0.99965	0.15874	1
26150	ENSG00000128408	RIBC2	22	45809572	45828302	185	67963	0.999	0.1589	1
84620	ENSG00000144057	ST6GAL2	2	107418056	107503563	2	67986	0.99876	0.15896	1
24147	ENSG00000179431	FJX1	11	35639735	35642421	2	67986	0.99861	0.15899	1
9848	ENSG00000198948	MFAP3L	4	170907748	170948371	61	67969	0.99848	0.15902	1
54858	ENSG00000130517	PGPEP1	19	18451397	18480763	29	67986	0.99791	0.15916	1
255738	ENSG00000169174	PCSK9	1	55505149	55530526	9	67986	0.99774	0.1592	1
580	ENSG00000138376	BARD1	2	215590370	215674428	63	67986	0.9976	0.15924	1
6579	ENSG00000084453	SLCO1A2	12	21417534	21548371	124	67986	0.99743	0.15928	1
23371	ENSG00000111077	TNS2	12	53440810	53458163	24	65616	0.9971	0.15936	1
7562	ENSG00000182141	ZNF708	19	21473963	21512219	504	67986	0.99683	0.15942	1
6229	ENSG00000138326	RPS24	10	79793518	79816571	61	67924	0.99671	0.15945	1
181	ENSG00000159723	AGRP	16	67516474	67517716	2	63726	0.99641	0.15952	1
144108	ENSG00000179119	SPTY2D1	11	18627948	18656020	3	67986	0.99519	0.15982	1
90333	ENSG00000204604	ZNF468	19	53341785	53360902	31	67889	0.99451	0.15999	1
146754	ENSG00000183914	DNAH2	17	7620631	7737058	7	67938	0.99425	0.16005	1
116496	ENSG00000135842	NIBAN1	1	184760159	184943718	2	67986	0.99408	0.16009	1
462	ENSG00000117601	SERPINC1	1	173872938	173886516	351	67962	0.99299	0.16036	1
79674	ENSG00000197415	VEPH1	3	156977531	157221415	23	67986	0.99171	0.16067	1
29126	ENSG00000120217	CD274	9	5450503	5470567	39	67986	0.99124	0.16079	1
7011	ENSG00000129566	TEP1	14	20833826	20882331	2	67986	0.99087	0.16088	1
57469	ENSG00000204851	PNMA8B	19	46994448	46999169	2	67986	0.99075	0.1609	1
9117	ENSG00000093183	SEC22C	3	42589459	42642572	123	67986	0.99046	0.16097	1
653583	ENSG00000176531	PHLDB3	19	43979255	44009073	63	67986	0.99045	0.16098	1
148156	ENSG00000167785	ZNF558	19	8920250	8942972	12	67986	0.98928	0.16126	1
23007	ENSG00000114805	PLCH1	3	155197670	155462878	26	67752	0.98892	0.16135	1
283537	ENSG00000139508	SLC46A3	13	29274217	29293150	148	67986	0.98874	0.1614	1
349565	ENSG00000163864	NMNAT3	3	139279022	139396885	52	67986	0.9885	0.16145	1
11334	ENSG00000114383	TUSC2	3	50362341	50365668	2	62698	0.98818	0.16153	1
114881	ENSG00000006025	OSBPL7	17	45884733	45899169	8	67986	0.98782	0.16162	1
84064	ENSG00000167220	HDHD2	18	44633781	44676891	7	67986	0.98776	0.16163	1
81831	ENSG00000171208	NETO2	16	47115431	47177936	10	66070	0.98761	0.16167	1
3574	ENSG00000104432	IL7	8	79645007	79717758	194	67942	0.98728	0.16175	1
10654	ENSG00000163344	PMVK	1	154897208	154909484	76	67986	0.987	0.16182	1
10533	ENSG00000197548	ATG7	3	11314010	11599139	13	67986	0.98657	0.16193	1
84959	ENSG00000154127	UBASH3B	11	122526398	122685187	1	67325	0.98627	0.162	1
81501	ENSG00000164935	DCSTAMP	8	105352024	105368917	2	67986	0.98571	0.16214	1
23416	ENSG00000135519	KCNH3	12	49932834	49952091	7	67696	0.98571	0.16214	1
10399	ENSG00000204628	RACK1	5	180663928	180671209	1	60564	0.98546	0.1622	1
84268	ENSG00000129197	RPAIN	17	5322961	5336340	23	67986	0.98457	0.16242	1
5900	ENSG00000160271	RALGDS	9	135973107	136024607	36	67986	0.98448	0.16244	1
54455	ENSG00000037637	FBXO42	1	16573339	16678965	146	67986	0.98442	0.16245	1
27094	ENSG00000171121	KCNMB3	3	178957537	178984838	2	67986	0.98418	0.16251	1
378807	ENSG00000188782	CATSPER4	1	26517119	26529033	14	67986	0.98381	0.16261	1
140686	ENSG00000124116	WFDC3	20	44402847	44420547	517	67986	0.9828	0.16285	1
10687	ENSG00000240694	PNMA2	8	26362196	26371608	68	67986	0.98234	0.16297	1
26091	ENSG00000148634	HERC4	10	69681656	69835103	1	67986	0.9822	0.163	1
9619	ENSG00000160179	ABCG1	21	43619799	43724497	34	67234	0.98197	0.16306	1
23408	ENSG00000124523	SIRT5	6	13574506	13615390	88	67910	0.98191	0.16307	1
117247	ENSG00000112394	SLC16A10	6	111408728	111544608	1	67986	0.9818	0.1631	1
341567	ENSG00000187166	H1-7	12	48722763	48724062	168	67986	0.98106	0.16328	1
10591	ENSG00000112667	DNPH1	6	43193367	43197211	31	67986	0.97977	0.1636	1
3429		IFI27	14	94577079	94583033	1	64533	0.97977	0.1636	1
10044	ENSG00000095370	SH2D3C	9	130500596	130541048	6	67986	0.97945	0.16368	1
1302		COL11A2	6	33130469	33160245	302	67266	0.97821	0.16398	1
6609	ENSG00000166311	SMPD1	11	6411644	6416228	9	67986	0.97808	0.16402	1
284467	ENSG00000184599	TAFA3	1	113261619	113269857	1	67986	0.97653	0.1644	1
85442	ENSG00000171798	KNDC1	10	134973971	135039916	10	64972	0.97653	0.1644	1
900	ENSG00000113328	CCNG1	5	162864573	162872022	15	67986	0.97549	0.16466	1
121793	ENSG00000153495	TEX29	13	111973015	111996594	24	67986	0.97431	0.16495	1
100287482	ENSG00000240204	SMKR1	7	129142320	129152773	65	67986	0.97429	0.16496	1
27044	ENSG00000197157	SND1	7	127292043	127732659	60	67986	0.97409	0.16501	1
51252	ENSG00000168754	FAM178B	2	97541619	97652337	58	65979	0.97356	0.16514	1
84645	ENSG00000128346	C22orf23	22	38339057	38349676	1	67986	0.97331	0.1652	1
2054	ENSG00000111450	STX2	12	131274145	131323819	81	67868	0.97191	0.16555	1
26254	ENSG00000188770	OPTC	1	203463271	203478077	14	67986	0.97184	0.16557	1
91663	ENSG00000179820	MYADM	19	54369611	54379689	2	60505	0.97179	0.16558	1
254528		MEIOB	16	1883984	1922179	319	67973	0.97146	0.16566	1
6731	ENSG00000174780	SRP72	4	57333370	57369847	33	67801	0.97133	0.16569	1
6558	ENSG00000064651	SLC12A2	5	127419483	127525380	62	67952	0.97092	0.16579	1
122809	ENSG00000180008	SOCS4	14	55493844	55516207	23	58839	0.97083	0.16582	1
55212	ENSG00000138686	BBS7	4	122745484	122791652	43	67986	0.97016	0.16598	1
8125	ENSG00000140350	ANP32A	15	69070874	69113261	2	62809	0.96936	0.16618	1
79918	ENSG00000103037	SETD6	16	58549383	58554431	156	67925	0.96871	0.16635	1
4064	ENSG00000134061	CD180	5	66477205	66492617	5	67986	0.96859	0.16637	1
56926	ENSG00000125912	NCLN	19	3185875	3209573	58	65709	0.96825	0.16646	1
25936	ENSG00000117697	NSL1	1	212899495	212965139	3	67878	0.96818	0.16648	1
27439	ENSG00000183307	TMEM121B	22	17597189	17602257	40	67170	0.96779	0.16657	1
23349	ENSG00000122733	PHF24	9	34957484	34982541	3	67651	0.96709	0.16675	1
811	ENSG00000179218	CALR	19	13049414	13055304	3	67986	0.96694	0.16679	1
9693	ENSG00000109756	RAPGEF2	4	160025224	160281314	2	66915	0.96689	0.1668	1
23381	ENSG00000198952	SMG5	1	156219015	156252676	26	67986	0.96573	0.16709	1
64772	ENSG00000167280	ENGASE	17	77067565	77084685	13	67658	0.96517	0.16723	1
51411	ENSG00000110934	BIN2	12	51674822	51718446	1	67986	0.96489	0.1673	1
28974	ENSG00000104979	C19orf53	19	13885257	13889587	44	66276	0.96413	0.16749	1
54531	ENSG00000105556	MIER2	19	305575	344791	1	63726	0.96409	0.1675	1
2047	ENSG00000154928	EPHB1	3	134514099	134979309	7	67986	0.96405	0.16751	1
7784	ENSG00000188372	ZP3	7	76026841	76071388	31	67849	0.96388	0.16755	1
148979	ENSG00000174332	GLIS1	1	53971904	54203748	115	67986	0.96352	0.16764	1
3782	ENSG00000143603	KCNN3	1	154669938	154842754	71	67986	0.96339	0.16768	1
25830	ENSG00000130540	SULT4A1	22	44220387	44258378	80	67610	0.96322	0.16772	1
8301	ENSG00000073921	PICALM	11	85668214	85780923	6	66970	0.96292	0.16779	1
23178	ENSG00000115687	PASK	2	242045514	242089394	47	67986	0.96272	0.16784	1
1295	ENSG00000144810	COL8A1	3	99357440	99518061	5	67986	0.9621	0.168	1
158234	ENSG00000165275	TRMT10B	9	37753797	37778969	20	67986	0.96192	0.16805	1
57103	ENSG00000078237	TIGAR	12	4430359	4469194	3	66566	0.96085	0.16831	1
57677	ENSG00000142065	ZFP14	19	36825355	36870126	84	67986	0.96062	0.16837	1
81796	ENSG00000137571	SLCO5A1	8	70584110	70747299	3	67986	0.96056	0.16839	1
64375	ENSG00000123411	IKZF4	12	56401268	56432219	2	65856	0.96051	0.1684	1
1824	ENSG00000134755	DSC2	18	28645938	28682388	1	67986	0.96051	0.1684	1
5780	ENSG00000169410	PTPN9	15	75759462	75871625	3	66453	0.95995	0.16854	1
283130	ENSG00000162241	SLC25A45	11	65142663	65151172	2	67986	0.95799	0.16903	1
54850	ENSG00000127452	FBXL12	19	9920943	9930101	2	64852	0.95774	0.1691	1
494513	ENSG00000204311	PJVK	2	179316163	179326149	4	67986	0.95759	0.16913	1
1408	ENSG00000121671	CRY2	11	45868669	45904799	4	67986	0.95753	0.16915	1
200958		MUC20	3	195416293	195467004	114	67927	0.95744	0.16917	1
284434	ENSG00000188039	NWD1	19	16830787	16928774	9	65445	0.95688	0.16931	1
2204		FCAR	19	55385549	55401839	6	67986	0.95664	0.16937	1
10120	ENSG00000115073	ACTR1B	2	98272402	98280561	84	67962	0.95635	0.16945	1
57541	ENSG00000197024	ZNF398	7	148823508	148880134	2	66321	0.95539	0.16969	1
116986	ENSG00000135439	AGAP2	12	58117544	58135984	13	67429	0.95493	0.16981	1
25858	ENSG00000219435	CATSPERZ	11	64067863	64072239	113	67986	0.95436	0.16995	1
51068	ENSG00000169251	NMD3	3	160939050	160970082	7	67986	0.95356	0.17015	1
401562	ENSG00000214402	LCNL1	9	139877445	139880210	43	65806	0.95345	0.17018	1
84958	ENSG00000142765	SYTL1	1	27668483	27680423	12	67631	0.9534	0.17019	1
51058	ENSG00000164011	ZNF691	1	43312244	43318148	4	67817	0.95333	0.17021	1
6400	ENSG00000071537	SEL1L	14	81937891	82000205	1	64040	0.95298	0.1703	1
10850	ENSG00000213927	CCL27	9	34661893	34662689	19	67986	0.95214	0.17051	1
129787	ENSG00000151353	TMEM18	2	667793	677439	14	67986	0.95119	0.17075	1
59345	ENSG00000114450	GNB4	3	179113876	179169371	7	67986	0.95073	0.17087	1
152098		ZCWPW2	3	28390372	28566633	1	67986	0.95061	0.1709	1
63923	ENSG00000120332	TNN	1	175036994	175117202	53	67986	0.95033	0.17097	1
2990	ENSG00000169919	GUSB	7	65425671	65447301	80	67867	0.94987	0.17109	1
637	ENSG00000015475	BID	22	18216906	18257431	69	67986	0.94961	0.17116	1
89978	ENSG00000134146	DPH6	15	35657670	35838597	1	63726	0.94904	0.1713	1
3642	ENSG00000173404	INSM1	20	20348765	20351593	1	67986	0.94904	0.1713	1
9491	ENSG00000125818	PSMF1	20	1093872	1149017	39	67240	0.94899	0.17131	1
9626	ENSG00000138472	GUCA1C	3	108626491	108672742	19	67986	0.94896	0.17132	1
1381	ENSG00000166426	CRABP1	15	78632666	78640572	30	67986	0.94843	0.17145	1
379	ENSG00000175906	ARL4D	17	41476353	41478504	336	67901	0.94785	0.1716	1
51454	ENSG00000144366	GULP1	2	189156396	189460653	1	67986	0.94747	0.1717	1
83850	ENSG00000158220	ESYT3	3	138153415	138197910	67	67986	0.94632	0.17199	1
26112	ENSG00000198624	CCDC69	5	150560613	150603654	6	67986	0.94609	0.17205	1
84915	ENSG00000139438	FAM222A	12	110152187	110208312	13	67986	0.94599	0.17208	1
22845	ENSG00000175283	DOLK	9	131707809	131710012	5	63658	0.94554	0.17219	1
390792		KRT39	17	39114669	39123144	164	67986	0.94476	0.17239	1
6993	ENSG00000146425	DYNLT1	6	159057506	159065804	1	67663	0.94472	0.1724	1
4605	ENSG00000101057	MYBL2	20	42295659	42345136	1	58438	0.94433	0.1725	1
83693	ENSG00000103160	HSDL1	16	84155744	84178800	11	67447	0.94427	0.17252	1
388336	ENSG00000188803	SHISA6	17	11144740	11467380	1	67986	0.94394	0.1726	1
994	ENSG00000101224	CDC25B	20	3767419	3786765	15	67986	0.94311	0.17281	1
2899	ENSG00000163873	GRIK3	1	37261128	37499844	6	67986	0.94244	0.17298	1
54437	ENSG00000082684	SEMA5B	3	122628040	122747452	199	67986	0.94208	0.17307	1
54888	ENSG00000037474	NSUN2	5	6599352	6633473	159	63726	0.94207	0.17308	1
57554	ENSG00000033122	LRRC7	1	70033230	70589171	1	66659	0.94199	0.1731	1
58477	ENSG00000144867	SRPRB	3	133502877	133540336	5	67986	0.94198	0.1731	1
3739	ENSG00000182255	KCNA4	11	30031288	30038577	57	67925	0.94155	0.17321	1
80018	ENSG00000111300	NAA25	12	112464493	112546826	486	67653	0.94152	0.17322	1
7991	ENSG00000104723	TUSC3	8	15397596	15624158	117	67931	0.94144	0.17324	1
7270	ENSG00000125482	TTF1	9	135250935	135282238	6	67317	0.94111	0.17332	1
29966	ENSG00000196792	STRN3	14	31362985	31495607	59	67986	0.94104	0.17334	1
30008	ENSG00000172638	EFEMP2	11	65633912	65640405	152	67986	0.94034	0.17352	1
90639	ENSG00000240230	COX19	7	1004486	1015235	1	67986	0.93887	0.1739	1
1135	ENSG00000120903	CHRNA2	8	27317278	27336813	185	67934	0.93822	0.17407	1
221895	ENSG00000153814	JAZF1	7	27870192	28220437	2	67986	0.93753	0.17424	1
11000		SLC27A3	1	153746830	153752633	31	67986	0.93742	0.17427	1
1133	ENSG00000184984	CHRM5	15	34260446	34357295	118	67425	0.93728	0.17431	1
10224	ENSG00000180855	ZNF443	19	12537710	12551926	158	67986	0.93654	0.1745	1
25950	ENSG00000122481	RWDD3	1	95699711	95712781	218	67986	0.93611	0.17461	1
144983	ENSG00000139675	HNRNPA1L2	13	53173750	53217931	290	67968	0.93579	0.17469	1
79645	ENSG00000034239	EFCAB1	8	49627474	49647870	194	67986	0.93518	0.17485	1
8941	ENSG00000171450	CDK5R2	2	219824350	219826877	6	61560	0.93438	0.17505	1
25870	ENSG00000129103	SUMF2	7	56131700	56148365	137	67986	0.93441	0.17505	1
85409		NKD2	5	1008941	1038927	93	63726	0.93389	0.17518	1
90321	ENSG00000196214	ZNF766	19	52772824	52795979	6	67986	0.93317	0.17537	1
4147	ENSG00000132561	MATN2	8	98881284	99048948	19	67986	0.93147	0.1758	1
113622	ENSG00000153531	ADPRHL1	13	114076260	114107839	2	63726	0.93102	0.17592	1
144132	ENSG00000179532	DNHD1	11	6517994	6593255	1	67986	0.93072	0.176	1
7226	ENSG00000142185	TRPM2	21	45770046	45862964	106	66284	0.93074	0.176	1
57162	ENSG00000197329	PELI1	2	64319786	64371605	1	67986	0.92994	0.1762	1
26512	ENSG00000102786	INTS6	13	51927678	52027275	2	67986	0.92709	0.17694	1
2256		FGF11	17	7341784	7348256	1	67986	0.92686	0.177	1
10452	ENSG00000130204	TOMM40	19	45394477	45406946	1	67986	0.92686	0.177	1
441869	ENSG00000235098	ANKRD65	1	1353800	1356824	201	63386	0.92665	0.17705	1
10781	ENSG00000174652	ZNF266	19	9523102	9546254	536	67907	0.92664	0.17706	1
56121	ENSG00000113248	PCDHB15	5	140625147	140627802	1	67986	0.92647	0.1771	1
143	ENSG00000102699	PARP4	13	24995069	25086948	1	67986	0.92647	0.1771	1
7535	ENSG00000115085	ZAP70	2	98330031	98356990	245	67934	0.92626	0.17715	1
150771	ENSG00000198885	ITPRIPL1	2	96991062	96994091	138	67781	0.92591	0.17725	1
148811	ENSG00000162877	PM20D1	1	205797150	205819276	48	67986	0.92572	0.1773	1
55353	ENSG00000104341	LAPTM4B	8	98787809	98864830	23	67986	0.92557	0.17733	1
10131	ENSG00000126602	TRAP1	16	3708038	3767598	8	67454	0.92512	0.17745	1
340895	ENSG00000204740	MALRD1	10	19337700	20023407	210	67986	0.9251	0.17746	1
9828	ENSG00000110237	ARHGEF17	11	73019663	73080425	2	67986	0.92503	0.17747	1
51072	ENSG00000162959	MEMO1	2	32092892	32236116	1	67986	0.92455	0.1776	1
5579	ENSG00000166501	PRKCB	16	23847300	24231932	20	67868	0.92425	0.17768	1
117177	ENSG00000127328	RAB3IP	12	70132466	70216984	9	67986	0.92405	0.17773	1
10523	ENSG00000085872	CHERP	19	16628700	16653341	8	67986	0.92349	0.17788	1
51530	ENSG00000091732	ZC3HC1	7	129658126	129691233	6	67986	0.92325	0.17794	1
4802	ENSG00000066136	NFYC	1	41157242	41237275	11	67986	0.92321	0.17795	1
27291	ENSG00000166024	R3HCC1L	10	99894381	100004654	43	67986	0.92294	0.17802	1
54103	ENSG00000186088	GSAP	7	76940068	77045719	37	67986	0.92287	0.17804	1
162394	ENSG00000166750	SLFN5	17	33570086	33594768	100	67986	0.92204	0.17825	1
285429	ENSG00000182308	DCAF4L1	4	41983713	41988484	2	67986	0.92202	0.17826	1
4293	ENSG00000006432	MAP3K9	14	71189243	71275912	23	67986	0.92144	0.17841	1
1488	ENSG00000175029	CTBP2	10	126676418	126849624	27	67828	0.91958	0.1789	1
92170	ENSG00000148824	MTG1	10	135207621	135234174	72	67217	0.91949	0.17892	1
79939	ENSG00000127526	SLC35E1	19	16660648	16683193	17	67986	0.91937	0.17895	1
3881		KRT31	17	39549976	39553844	74	67986	0.91928	0.17897	1
7378	ENSG00000183696	UPP1	7	48128355	48148330	146	67986	0.91909	0.17902	1
6470		SHMT1	17	18231187	18266856	155	67986	0.91888	0.17908	1
115584		SLC5A11	16	24857184	24922949	29	67986	0.91853	0.17917	1
4946	ENSG00000104904	OAZ1	19	2269520	2273487	3	67374	0.91801	0.17931	1
152137	ENSG00000152492	CCDC50	3	191046874	191116459	12	67986	0.91793	0.17933	1
5002		SLC22A18	11	2920951	2946476	23	63726	0.9179	0.17934	1
8581	ENSG00000167656	LY6D	8	143866298	143868008	161	67986	0.91701	0.17957	1
50832	ENSG00000127364	TAS2R4	7	141478289	141479188	306	67807	0.91649	0.17971	1
80227	ENSG00000175575	PAAF1	11	73587744	73638781	40	67128	0.91492	0.18012	1
729359	ENSG00000167676	PLIN4	19	4502192	4518529	1	63726	0.9146	0.1802	1
144402	ENSG00000139117	CPNE8	12	39046002	39300395	35	67864	0.91452	0.18022	1
9397	ENSG00000152465	NMT2	10	15147771	15210703	21	67986	0.91444	0.18024	1
53918	ENSG00000152684	PELO	5	52083774	52098451	1	67986	0.91422	0.1803	1
726	ENSG00000149260	CAPN5	11	76777992	76837201	3	67651	0.91424	0.1803	1
57509	ENSG00000129422	MTUS1	8	17501303	17658729	105	67986	0.91408	0.18034	1
53826	ENSG00000137726	FXYD6	11	117707691	117748201	8	67735	0.91375	0.18043	1
1519		CTSO	4	156845270	156875048	31	67678	0.9136	0.18046	1
5685	ENSG00000041357	PSMA4	15	78832747	78841562	80	67986	0.91292	0.18064	1
79618	ENSG00000147421	HMBOX1	8	28747911	28922456	1	67986	0.9127	0.1807	1
2317	ENSG00000136068	FLNB	3	57994127	58157982	80	67986	0.91263	0.18072	1
57617	ENSG00000104142	VPS18	15	41186628	41196173	2	66489	0.91235	0.18079	1
332	ENSG00000089685	BIRC5	17	76210277	76221716	17	67986	0.91203	0.18088	1
8506	ENSG00000108797	CNTNAP1	17	40834632	40852011	301	67923	0.91159	0.18099	1
114876	ENSG00000141447	OSBPL1A	18	21742009	21977846	1	67986	0.91156	0.181	1
23659	ENSG00000103066	PLA2G15	16	68279240	68294965	3	61600	0.91122	0.18109	1
112487	ENSG00000129480	DTD2	14	31915242	31926680	22	67986	0.91032	0.18133	1
10485	ENSG00000125462	C1orf61	1	156374048	156426441	1	67986	0.91004	0.1814	1
79884	ENSG00000164114	MAP9	4	156263810	156298122	5	67986	0.90964	0.18151	1
8925	ENSG00000103657	HERC1	15	63900817	64126148	7	67986	0.90958	0.18152	1
27252	ENSG00000076321	KLHL20	1	173684063	173755960	3	64921	0.90951	0.18154	1
2132	ENSG00000151348	EXT2	11	44117099	44266980	14	67986	0.90951	0.18154	1
387	ENSG00000067560	RHOA	3	49396569	49449526	1	65860	0.90928	0.1816	1
25987	ENSG00000182704	TSKU	11	76493357	76509198	52	67986	0.9093	0.1816	1
123099	ENSG00000168350	DEGS2	14	100612753	100626012	1	67986	0.90928	0.1816	1
8668	ENSG00000084623	EIF3I	1	32687971	32697205	1	67986	0.90853	0.1818	1
79661	ENSG00000140398	NEIL1	15	75639331	75647592	1	67986	0.90853	0.1818	1
51222	ENSG00000165804	ZNF219	14	21558205	21572863	7	65251	0.90833	0.18185	1
6278	ENSG00000143556	S100A7	1	153430220	153436559	30	67006	0.90817	0.18189	1
79834	ENSG00000173517	PEAK1	15	77400498	77712446	318	67906	0.90788	0.18197	1
341	ENSG00000130208	APOC1	19	45417577	45422606	1	67986	0.90739	0.1821	1
694	ENSG00000133639	BTG1	12	92534054	92539673	2	67986	0.90723	0.18214	1
80194	ENSG00000172663	TMEM134	11	67231819	67236748	1	67986	0.90663	0.1823	1
359845		RFLNB	17	289769	295731	94	67873	0.90616	0.18242	1
254428	ENSG00000133065	SLC41A1	1	205758221	205782887	34	67986	0.90616	0.18243	1
25831	ENSG00000092148	HECTD1	14	31569323	31677266	1	67986	0.90588	0.1825	1
25996	ENSG00000076043	REXO2	11	114310108	114321001	9	67986	0.90569	0.18255	1
10849	ENSG00000117877	CD3EAP	19	45909467	45914024	27	67986	0.90521	0.18268	1
7381	ENSG00000156467	UQCRB	8	97238904	97247862	1	67986	0.90399	0.183	1
84527	ENSG00000188321	ZNF559	19	9434448	9461838	207	67942	0.90397	0.18301	1
63939	ENSG00000196227	FAM217B	20	58508819	58523735	1	64040	0.90361	0.1831	1
645811	ENSG00000197599	CCDC154	16	1484389	1494490	198	65608	0.90357	0.18311	1
55717	ENSG00000120008	WDR11	10	122610687	122669038	212	67941	0.90286	0.1833	1
4628	ENSG00000133026	MYH10	17	8377523	8534094	46	67986	0.90261	0.18337	1
1949	ENSG00000108947	EFNB3	17	7608520	7614693	17	67986	0.90249	0.1834	1
81889	ENSG00000180185	FAHD1	16	1877225	1890208	433	67698	0.90245	0.18341	1
84984	ENSG00000174007	CEP19	3	196433144	196439131	32	67986	0.90235	0.18344	1
113277	ENSG00000184988	TMEM106A	17	41363865	41372061	195	67930	0.90222	0.18347	1
221400	ENSG00000180113	TDRD6	6	46655612	46672056	60	67915	0.90182	0.18358	1
93627	ENSG00000145348	TBCK	4	106967233	107237861	18	67884	0.90177	0.18359	1
10278	ENSG00000100842	EFS	14	23825609	23834842	1	62399	0.90135	0.1837	1
3925	ENSG00000117632	STMN1	1	26210670	26233368	1	67648	0.90098	0.1838	1
85302	ENSG00000188878	FBF1	17	73905925	73937119	93	67986	0.90065	0.18389	1
1659	ENSG00000067596	DHX8	17	41561330	41604185	304	67955	0.89943	0.18421	1
284119	ENSG00000177469	CAVIN1	17	40554467	40575506	294	67954	0.89935	0.18423	1
79846	ENSG00000105792	CFAP69	7	89874488	89940377	42	67877	0.89826	0.18452	1
10864	ENSG00000137204	SLC22A7	6	43265737	43273276	8	66409	0.89782	0.18464	1
4245	ENSG00000131446	MGAT1	5	180217541	180237939	52	66266	0.89768	0.18468	1
28951	ENSG00000071575	TRIB2	2	12856998	12882860	1	67986	0.8976	0.1847	1
56704	ENSG00000104369	JPH1	8	75146935	75233721	64	67986	0.89755	0.18471	1
5051	ENSG00000158006	PAFAH2	1	26286258	26326366	90	67986	0.89548	0.18527	1
6001	ENSG00000148908	RGS10	10	121259339	121302222	3	67761	0.89523	0.18533	1
84172	ENSG00000125630	POLR1B	2	113298676	113334727	80	67986	0.89509	0.18537	1
7716	ENSG00000136451	VEZF1	17	56048908	56065615	1	67986	0.89498	0.1854	1
9775	ENSG00000141543	EIF4A3	17	78109013	78120982	2	64437	0.89481	0.18544	1
79269	ENSG00000122741	DCAF10	9	37800551	37867666	25	67986	0.89451	0.18552	1
54496	ENSG00000132600	PRMT7	16	68344877	68391169	261	67645	0.89453	0.18552	1
23600	ENSG00000242110	AMACR	5	33987091	34008220	100	67986	0.8941	0.18564	1
114908	ENSG00000152558	TMEM123	11	102267056	102323775	1	61568	0.89385	0.1857	1
85459	ENSG00000166004	CEP295	11	93394816	93463524	80	61886	0.89323	0.18587	1
54752	ENSG00000073598	FNDC8	17	33448598	33457751	1	63726	0.89273	0.186	1
26030	ENSG00000126822	PLEKHG3	14	65171132	65213623	7	67986	0.89255	0.18605	1
9260	ENSG00000196923	PDLIM7	5	176910395	176924606	2	67663	0.8924	0.18609	1
6917	ENSG00000187735	TCEA1	8	54879116	54935008	2	67986	0.89196	0.18621	1
57504	ENSG00000057935	MTA3	2	42721709	43011080	1	67986	0.89124	0.1864	1
4144	ENSG00000168906	MAT2A	2	85766101	85772403	33	67986	0.89101	0.18646	1
388650	ENSG00000154511	DIPK1A	1	93298286	93427079	74	67986	0.89093	0.18648	1
9824		ARHGAP11A	15	32906720	32931868	3	67986	0.89034	0.18664	1
5048	ENSG00000007168	PAFAH1B1	17	2496923	2588909	8	67986	0.89024	0.18667	1
8153	ENSG00000108830	RND2	17	41177258	41184058	325	67898	0.89009	0.18671	1
919	ENSG00000198821	CD247	1	167399877	167487847	5	67986	0.8894	0.18689	1
221806	ENSG00000146530	VWDE	7	12370509	12443852	548	67986	0.8889	0.18703	1
79064	ENSG00000168569	TMEM223	11	62557787	62559486	2	67986	0.88878	0.18706	1
5527	ENSG00000078304	PPP2R5C	14	102226910	102394329	33	67986	0.88861	0.18711	1
9481	ENSG00000153291	SLC25A27	6	46620652	46645927	61	67986	0.88816	0.18723	1
339145	ENSG00000153789	FAM92B	16	85131964	85146114	30	67986	0.88697	0.18755	1
9924	ENSG00000135473	PAN2	12	56710007	56727837	3	67986	0.88685	0.18758	1
8499	ENSG00000139220	PPFIA2	12	81652045	82153109	56	67904	0.88656	0.18766	1
4724	ENSG00000164258	NDUFS4	5	52856464	52979171	9	67986	0.88598	0.18781	1
154810	ENSG00000166025	AMOTL1	11	94439602	94609918	6	66916	0.88574	0.18788	1
203259	ENSG00000164970	FAM219A	9	34398182	34458568	2	63961	0.88552	0.18794	1
54892	ENSG00000146918	NCAPG2	7	158424002	158497520	6	67986	0.88518	0.18803	1
254050	ENSG00000158113	LRRC43	12	122652266	122688018	60	67986	0.88467	0.18817	1
421	ENSG00000099889	ARVCF	22	19954126	20004325	75	67982	0.88422	0.18829	1
152926	ENSG00000163644	PPM1K	4	89178761	89205983	1	67986	0.88418	0.1883	1
51561	ENSG00000110944	IL23A	12	56732663	56734194	12	67986	0.88389	0.18838	1
9936	ENSG00000241399	CD302	2	160625139	160655115	14	67986	0.88351	0.18848	1
3980	ENSG00000005156	LIG3	17	33307517	33332088	56	67986	0.8835	0.18848	1
6785	ENSG00000118402	ELOVL4	6	80624529	80657315	5	67986	0.88342	0.18851	1
9177	ENSG00000149305	HTR3B	11	113775518	113817283	2	67986	0.88336	0.18852	1
10898	ENSG00000160917	CPSF4	7	99036563	99054996	71	67986	0.88294	0.18864	1
57142	ENSG00000115310	RTN4	2	55199325	55307770	12	67986	0.88226	0.18882	1
8493	ENSG00000170836	PPM1D	17	58677544	58743641	2	64529	0.88205	0.18888	1
401494	ENSG00000188921	HACD4	9	21003620	21031635	34	67923	0.8815	0.18902	1
91404	ENSG00000187231	SESTD1	2	179966419	180129350	26	67986	0.8805	0.18929	1
3688	ENSG00000150093	ITGB1	10	33189246	33247293	41	67986	0.88051	0.18929	1
221264	ENSG00000155085	AK9	6	109814059	110012415	321	67986	0.88041	0.18932	1
51115	ENSG00000176623	RMDN1	8	87479627	87526567	265	67986	0.88036	0.18933	1
257019	ENSG00000172159	FRMD3	9	85857905	86153348	2	67986	0.88029	0.18935	1
51337	ENSG00000130193	THEM6	8	143808621	143818350	204	67986	0.87993	0.18945	1
7248	ENSG00000165699	TSC1	9	135766735	135820094	39	67986	0.87985	0.18947	1
1716	ENSG00000114956	DGUOK	2	74153953	74186088	1	67986	0.87974	0.1895	1
10564	ENSG00000124198	ARFGEF2	20	47538250	47653230	15	67986	0.87939	0.18959	1
6239	ENSG00000124782	RREB1	6	7107830	7252213	1	58438	0.87863	0.1898	1
419	ENSG00000156219	ART3	4	76932333	77033955	91	67726	0.87763	0.19007	1
84619	ENSG00000197114	ZGPAT	20	62338727	62367494	95	67665	0.87764	0.19007	1
6340	ENSG00000166828	SCNN1G	16	23194040	23228201	207	67986	0.87719	0.19019	1
4898	ENSG00000078618	NRDC	1	52254864	52344609	61	67066	0.8769	0.19027	1
408263	ENSG00000172568	FNDC9	5	156768607	156772729	1	67648	0.87679	0.1903	1
80036	ENSG00000083067	TRPM3	9	73143979	74061782	5	67986	0.87602	0.19051	1
27297	ENSG00000241258	CRCP	7	65579805	65619555	309	67986	0.8757	0.1906	1
6662	ENSG00000125398	SOX9	17	70117161	70122561	9	67839	0.87543	0.19067	1
55225	ENSG00000162437	RAVER2	1	65210778	65298915	21	67986	0.87529	0.19071	1
400954	ENSG00000214595	EML6	2	54952149	55199157	15	67986	0.87473	0.19086	1
7699	ENSG00000196387	ZNF140	12	133657005	133685566	38	67986	0.87454	0.19091	1
84310	ENSG00000146540	C7orf50	7	1036623	1177911	206	67392	0.87416	0.19102	1
6261	ENSG00000196218	RYR1	19	38924340	39078204	10	67986	0.87366	0.19115	1
23556	ENSG00000197563	PIGN	18	59711457	59854289	471	67982	0.87302	0.19133	1
5654	ENSG00000166033	HTRA1	10	124221041	124274424	29	67986	0.87267	0.19142	1
51023	ENSG00000163319	MRPS18C	4	84377085	84382929	19	67986	0.87132	0.19179	1
11247	ENSG00000182379	NXPH4	12	57610578	57620232	47	67986	0.87131	0.19179	1
114880	ENSG00000079156	OSBPL6	2	179059208	179264160	9	67986	0.87123	0.19181	1
23413	ENSG00000107130	NCS1	9	132934857	132999583	6	66317	0.87093	0.1919	1
55670	ENSG00000215193	PEX26	22	18560686	18573797	1	63726	0.87092	0.1919	1
23382	ENSG00000158467	AHCYL2	7	128864855	129070052	3	67986	0.87076	0.19194	1
152	ENSG00000184160	ADRA2C	4	3768296	3770253	10	67560	0.87062	0.19198	1
127294	ENSG00000142661	MYOM3	1	24382531	24438665	12	67986	0.87004	0.19214	1
10570	ENSG00000151640	DPYSL4	10	133998564	134019280	125	63737	0.86984	0.19219	1
65009	ENSG00000103034	NDRG4	16	58497549	58547523	129	67549	0.86843	0.19258	1
51741	ENSG00000186153	WWOX	16	78133310	79246567	257	67986	0.86809	0.19267	1
5001	ENSG00000164815	ORC5	7	103766788	103848495	9	67405	0.86803	0.19269	1
339768	ENSG00000144488	ESPNL	2	239008951	239041928	187	67791	0.86795	0.19271	1
10501	ENSG00000167680	SEMA6B	19	4542600	4559771	2	67825	0.8677	0.19278	1
9033	ENSG00000107593	PKD2L1	10	102047903	102090243	9	67986	0.86768	0.19279	1
9166	ENSG00000147654	EBAG9	8	110551929	110578225	68	63704	0.86753	0.19283	1
2086	ENSG00000213462	ERV3-1	7	64450733	64467124	862	67986	0.86743	0.19285	1
6206	ENSG00000112306	RPS12	6	133135708	133142007	6	67986	0.86578	0.19331	1
23112	ENSG00000100354	TNRC6B	22	40440046	40731812	89	67986	0.86577	0.19331	1
57333	ENSG00000142552	RCN3	19	50030875	50046891	61	67986	0.86512	0.19349	1
284349	ENSG00000167637	ZNF283	19	44331445	44353050	92	67986	0.8649	0.19355	1
84181	ENSG00000124177	CHD6	20	40030741	40247133	11	67986	0.86484	0.19356	1
58498	ENSG00000106631	MYL7	7	44178463	44180974	5	67986	0.86376	0.19386	1
10201	ENSG00000172113	NME6	3	48335485	48343719	91	67986	0.86284	0.19411	1
9910	ENSG00000152061	RABGAP1L	1	174128552	174964445	2	67986	0.8627	0.19415	1
8309	ENSG00000168306	ACOX2	3	58490863	58522929	1	63726	0.86216	0.1943	1
266743	ENSG00000174576	NPAS4	11	66188475	66194177	10	67682	0.86188	0.19438	1
9475	ENSG00000134318	ROCK2	2	11319894	11484711	18	67986	0.86124	0.19455	1
143941	ENSG00000172425	TTC36	11	118398210	118401740	15	67986	0.8606	0.19473	1
2956	ENSG00000116062	MSH6	2	48010221	48034092	8	67986	0.85962	0.195	1
201229	ENSG00000232859	LYRM9	17	26205340	26220409	53	67986	0.85943	0.19505	1
4122	ENSG00000196547	MAN2A2	15	91447420	91465815	102	67986	0.85919	0.19512	1
84934	ENSG00000139405	RITA1	12	113623342	113630169	152	67958	0.85887	0.19521	1
91433	ENSG00000166965	RCCD1	15	91498106	91506355	97	67986	0.85844	0.19533	1
114991	ENSG00000157657	ZNF618	9	116638562	116818875	78	67986	0.85821	0.19539	1
85456	ENSG00000149115	TNKS1BP1	11	57067103	57092485	3	67986	0.85821	0.19539	1
23008	ENSG00000128607	KLHDC10	7	129710349	129775560	1	67986	0.85817	0.1954	1
6272	ENSG00000134243	SORT1	1	109852187	109940563	3	67986	0.85773	0.19552	1
164684	ENSG00000183066	WBP2NL	22	42391607	42428935	242	67960	0.85744	0.1956	1
55167	ENSG00000174579	MSL2	3	135867760	135915522	4	67986	0.8574	0.19561	1
11017	ENSG00000124380	SNRNP27	2	70121075	70132368	161	67986	0.85722	0.19566	1
22955	ENSG00000010803	SCMH1	1	41492871	41707815	63	67986	0.85636	0.1959	1
26108	ENSG00000171016	PYGO1	15	55836805	55881050	10	67986	0.85624	0.19593	1
6768	ENSG00000149418	ST14	11	130029682	130080257	19	67986	0.85613	0.19596	1
4886	ENSG00000164128	NPY1R	4	164245116	164265984	1	67986	0.856	0.196	1
6745	ENSG00000124783	SSR1	6	7281283	7313541	36	67433	0.85593	0.19602	1
55016	ENSG00000145416	MARCHF1	4	164445450	165305093	84	67986	0.85369	0.19664	1
22982	ENSG00000151240	DIP2C	10	320130	735621	86	67986	0.85309	0.1968	1
94026	ENSG00000158553	POM121L2	6	27276842	27280011	59	67914	0.85295	0.19684	1
3612	ENSG00000133731	IMPA1	8	82569151	82599029	34	67986	0.85254	0.19696	1
113452	ENSG00000121900	TMEM54	1	33360196	33367041	1	67986	0.85239	0.197	1
79139	ENSG00000136986	DERL1	8	124025404	124054663	1	62229	0.85203	0.1971	1
154091	ENSG00000146411	SLC2A12	6	134308719	134373789	14	67672	0.85134	0.19729	1
11034	ENSG00000125868	DSTN	20	17549818	17588887	5	64823	0.85023	0.1976	1
10146	ENSG00000145907	G3BP1	5	151151476	151184915	46	67986	0.85012	0.19763	1
9001	ENSG00000173805	HAP1	17	39878891	39890898	16	67986	0.84987	0.1977	1
79901	ENSG00000071967	CYBRD1	2	172378757	172414643	85	67986	0.84958	0.19778	1
112703	ENSG00000142530	FAM71E1	19	50970045	50980085	11	67986	0.84917	0.19789	1
22884	ENSG00000047056	WDR37	10	1095423	1178237	23	67986	0.84866	0.19804	1
10936	ENSG00000119737	GPR75	2	54080050	54087170	1	63388	0.84843	0.1981	1
4843	ENSG00000007171	NOS2	17	26083792	26127555	91	67986	0.8484	0.19811	1
353133	ENSG00000197084	LCE1C	1	152777311	152779107	10	67986	0.84646	0.19865	1
8443	ENSG00000116906	GNPAT	1	231376919	231413719	42	67986	0.84624	0.19871	1
84991	ENSG00000134453	RBM17	10	6130949	6159422	9	67986	0.84567	0.19887	1
55757	ENSG00000102595	UGGT2	13	96453834	96705736	1	67986	0.84556	0.1989	1
8718	ENSG00000215788	TNFRSF25	1	6520787	6527432	26	63726	0.84541	0.19894	1
30813	ENSG00000100987	VSX1	20	25051521	25063015	111	67953	0.84519	0.199	1
8541	ENSG00000177380	PPFIA3	19	49622646	49654287	1	67986	0.84448	0.1992	1
10265	ENSG00000176842	IRX5	16	54965111	54968397	4	65856	0.84446	0.19921	1
65992	ENSG00000198171	DDRGK1	20	3171012	3185295	4	67986	0.84444	0.19921	1
643382	ENSG00000232070	TMEM253	14	21567096	21571883	2	66489	0.84437	0.19923	1
80150	ENSG00000162174	ASRGL1	11	62104774	62160887	81	67986	0.84431	0.19925	1
163786	ENSG00000156876	SASS6	1	100549100	100598518	66	67986	0.84381	0.19939	1
51299	ENSG00000124785	NRN1	6	5998232	6007838	2	67986	0.84349	0.19948	1
118881	ENSG00000165644	COMTD1	10	76992760	76995802	33	67986	0.84349	0.19948	1
167127	ENSG00000168671	UGT3A2	5	36035119	36067023	1	67986	0.84341	0.1995	1
51333	ENSG00000179965	ZNF771	16	30418735	30429916	10	60192	0.84232	0.19981	1
57711	ENSG00000186020	ZNF529	19	37034517	37096178	48	67986	0.84217	0.19985	1
64779	ENSG00000103248	MTHFSD	16	86563782	86588841	57	67659	0.84194	0.19991	1
54106	ENSG00000239732	TLR9	3	52255096	52260179	88	67829	0.841	0.20017	1
217	ENSG00000111275	ALDH2	12	112204691	112247789	319	67986	0.84047	0.20032	1
6456	ENSG00000107295	SH3GL2	9	17578953	17797122	20	67631	0.83985	0.2005	1
7343	ENSG00000108312	UBTF	17	42282401	42298994	3	66234	0.83974	0.20053	1
283229	ENSG00000177685	CRACR2B	11	826144	831991	26	63726	0.83956	0.20058	1
4134	ENSG00000047849	MAP4	3	47892180	48130769	81	67986	0.83878	0.2008	1
376267	ENSG00000139998	RAB15	14	65412532	65439016	194	67986	0.83807	0.20099	1
23065	ENSG00000127463	EMC1	1	19542158	19578053	185	67986	0.8372	0.20124	1
388611	ENSG00000174950	CD164L2	1	27705596	27709823	133	67826	0.83575	0.20165	1
27147	ENSG00000146966	DENND2A	7	140218220	140341285	1	67986	0.83521	0.2018	1
64981	ENSG00000130312	MRPL34	19	17413616	17417652	135	67986	0.83509	0.20183	1
222229	ENSG00000161036	LRWD1	7	102105335	102113615	42	67986	0.83502	0.20185	1
90523	ENSG00000146147	MLIP	6	53883714	54131078	94	67986	0.8343	0.20206	1
23569		PADI4	1	17634690	17690495	148	67986	0.83388	0.20217	1
1114	ENSG00000089199	CHGB	20	5891974	5906007	1	67986	0.83379	0.2022	1
388730	ENSG00000174529	TMEM81	1	205052257	205053588	117	67986	0.83377	0.20221	1
92579	ENSG00000141349	G6PC3	17	42148098	42153712	50	67986	0.83362	0.20225	1
2542		SLC37A4	11	118895061	118901616	43	67986	0.83358	0.20226	1
1418	ENSG00000168582	CRYGA	2	209025464	209028366	41	67986	0.83344	0.2023	1
51645	ENSG00000137168	PPIL1	6	36822605	36842800	2	67986	0.8334	0.20231	1
29083	ENSG00000163607	GTPBP8	3	112709323	112720221	22	67986	0.83248	0.20257	1
6651	ENSG00000159140	SON	21	34915344	34949820	5	67918	0.83248	0.20257	1
388325	ENSG00000161929	SCIMP	17	5112215	5138997	18	67986	0.83198	0.20271	1
7156		TOP3A	17	18177235	18218321	215	67986	0.83117	0.20294	1
9267	ENSG00000108669	CYTH1	17	76670130	76778376	1	67986	0.8306	0.2031	1
256691		MAMDC2	9	72658435	72841899	4	67986	0.83035	0.20317	1
3628	ENSG00000151689	INPP1	2	191208196	191236391	367	67986	0.83029	0.20319	1
727957	ENSG00000179832	MROH1	8	145202919	145316843	27	67670	0.8296	0.20338	1
54345	ENSG00000203883	SOX18	20	62679079	62680979	1	63726	0.82954	0.2034	1
55337	ENSG00000130813	SHFL	19	10196806	10203928	3	66566	0.82922	0.20349	1
2217	ENSG00000104870	FCGRT	19	50015536	50029685	21	67986	0.8285	0.20369	1
51496	ENSG00000137770	CTDSPL2	15	44719579	44819455	1	63726	0.82848	0.2037	1
91419		ATP23	12	58335324	58351052	300	67986	0.82758	0.20395	1
55220	ENSG00000162873	KLHDC8A	1	205305193	205326218	58	67986	0.82752	0.20397	1
55109	ENSG00000164252	AGGF1	5	76326210	76361059	1	67986	0.82742	0.204	1
905	ENSG00000082258	CCNT2	2	135676363	135716915	120	66637	0.82739	0.20401	1
440073		IQSEC3	12	176049	287626	18	67513	0.82609	0.20438	1
5531	ENSG00000149923	PPP4C	16	30087297	30096698	2	61891	0.82576	0.20447	1
94081	ENSG00000164466	SFXN1	5	174905514	174956745	1	67986	0.82565	0.2045	1
49855	ENSG00000140386	SCAPER	15	76640526	77197796	614	67979	0.82546	0.20455	1
5827	ENSG00000176894	PXMP2	12	133264192	133281577	22	67986	0.82497	0.20469	1
101928448	NA	C5orf67	5	55809692	55830983	82	67986	0.82497	0.2047	1
64782	ENSG00000181026	AEN	15	89164527	89175512	6	64082	0.82487	0.20472	1
165215	ENSG00000144369	FAM171B	2	187558789	187630686	34	67986	0.82428	0.20489	1
60528	ENSG00000006744	ELAC2	17	12894929	12921381	107	67986	0.82347	0.20512	1
5625	ENSG00000100033	PRODH	22	18900206	18924066	18	63726	0.82328	0.20517	1
9909	ENSG00000198837	DENND4B	1	153901977	153919162	12	64969	0.82325	0.20518	1
6674	ENSG00000104450	SPAG1	8	101170263	101254132	65	67905	0.82326	0.20518	1
10989	ENSG00000132305	IMMT	2	86371055	86423264	332	67986	0.82314	0.20521	1
3880	ENSG00000171345	KRT19	17	39679869	39684641	95	67885	0.82232	0.20545	1
79814	ENSG00000116771	AGMAT	1	15898194	15911605	64	67837	0.82219	0.20548	1
23368	ENSG00000088808	PPP1R13B	14	104200088	104315116	1	63726	0.82143	0.2057	1
387804	ENSG00000214376	VSTM5	11	93553735	93583668	180	67933	0.82134	0.20573	1
10207	ENSG00000132849	PATJ	1	62208149	62629592	11	67986	0.82125	0.20575	1
81928	ENSG00000149679	CABLES2	20	60963686	60982339	43	63726	0.82087	0.20586	1
64857	ENSG00000090924	PLEKHG2	19	39903222	39919055	14	66769	0.82082	0.20588	1
40	ENSG00000108684	ASIC2	17	31340105	32483825	11	67986	0.82068	0.20591	1
83650		SLC35G5	8	11188495	11189695	7	67986	0.82007	0.20609	1
57186	ENSG00000188559	RALGAPA2	20	20370202	20693281	6	67765	0.81975	0.20618	1
65243	ENSG00000187801	ZFP69B	1	40915774	40929390	3	67986	0.81964	0.20621	1
643236	ENSG00000187783	TMEM72	10	45406764	45430642	46	67986	0.81805	0.20666	1
219621	ENSG00000183346	CABCOCO1	10	63422709	63526524	118	67938	0.81768	0.20677	1
54780	ENSG00000107672	NSMCE4A	10	123716603	123734743	159	67986	0.81728	0.20688	1
6975	ENSG00000119913	TECTB	10	114043213	114064793	42	67986	0.81704	0.20695	1
1515	ENSG00000136943	CTSV	9	99791959	99801925	115	67653	0.81703	0.20696	1
2548	ENSG00000171298	GAA	17	78075339	78093680	153	67986	0.817	0.20696	1
9093		DNAJA3	16	4475806	4506776	6	67276	0.81556	0.20738	1
51208	ENSG00000066405	CLDN18	3	137717658	137752494	5	67986	0.81538	0.20743	1
134430	ENSG00000134987	WDR36	5	110427870	110466200	55	67986	0.81527	0.20746	1
10447	ENSG00000196937	FAM3C	7	120988905	121036422	76	67977	0.81495	0.20755	1
26173	ENSG00000164880	INTS1	7	1509913	1544018	204	63681	0.81475	0.20761	1
165	ENSG00000106624	AEBP1	7	44143960	44154164	22	67986	0.81476	0.20761	1
117248	ENSG00000131386	GALNT15	3	16216086	16286033	4	67986	0.81472	0.20762	1
390598	ENSG00000188779	SKOR1	15	68112042	68126498	23	67571	0.81472	0.20762	1
126626	ENSG00000143458	GABPB2	1	151042784	151091007	10	67986	0.81389	0.20785	1
25984		KRT23	17	39078948	39093895	72	67986	0.81314	0.20807	1
55572	ENSG00000110074	FOXRED1	11	126138935	126148027	115	67986	0.81304	0.2081	1
7691	ENSG00000131849	ZNF132	19	58944181	58951589	2	65856	0.81265	0.20821	1
9344	ENSG00000149930	TAOK2	16	29985188	30003583	3	60151	0.81244	0.20827	1
54942	ENSG00000119328	ABITRAM	9	111696673	111703238	43	67986	0.81242	0.20828	1
81693	ENSG00000166126	AMN	14	103388993	103397179	7	67377	0.81227	0.20832	1
2868	ENSG00000125388	GRK4	4	2965232	3042474	154	67986	0.81173	0.20847	1
134637	ENSG00000189007	ADAT2	6	143743969	143771841	82	67986	0.8117	0.20848	1
400673	ENSG00000187650	VMAC	19	5904852	5910263	1	67986	0.81164	0.2085	1
23272	ENSG00000163946	TASOR	3	56654160	56717270	83	67986	0.81134	0.20858	1
23077	ENSG00000005810	MYCBP2	13	77618792	77901177	1	67648	0.81129	0.2086	1
259295		TAS2R20	12	11148561	11150474	158	67986	0.81077	0.20875	1
9375	ENSG00000125304	TM9SF2	13	100153628	100216302	34	67986	0.81018	0.20892	1
54795	ENSG00000130529	TRPM4	19	49661016	49715098	40	67986	0.81005	0.20896	1
342865	ENSG00000187135	VSTM2B	19	30017491	30055458	34	67861	0.80987	0.20901	1
84874	ENSG00000144026	ZNF514	2	95813400	95825322	67	64556	0.80971	0.20905	1
163154	ENSG00000212123	PRR22	19	5782971	5784776	2	67986	0.80885	0.2093	1
2557	ENSG00000109158	GABRA4	4	46920917	46996424	55	67986	0.80819	0.20949	1
147011	ENSG00000167525	PROCA1	17	27030214	27039127	105	67686	0.80809	0.20952	1
493911	ENSG00000144362	PHOSPHO2	2	170550946	170558218	321	67986	0.80795	0.20956	1
5648	ENSG00000127241	MASP1	3	186933873	187009810	1	61891	0.80746	0.2097	1
64216	ENSG00000162851	TFB2M	1	246703863	246729565	4	66921	0.80708	0.20981	1
253982	ENSG00000174939	ASPHD1	16	29912147	29931181	3	60258	0.80689	0.20987	1
27343	ENSG00000166169	POLL	10	103338639	103348027	1	67986	0.80642	0.21	1
57828	ENSG00000099338	CATSPERG	19	38826443	38861589	2	67986	0.80621	0.21006	1
5929	ENSG00000117222	RBBP5	1	205055270	205091150	121	67986	0.80617	0.21007	1
389337	ENSG00000183111	ARHGEF37	5	148961064	149014531	51	67986	0.80585	0.21017	1
9244	ENSG00000006016	CRLF1	19	18704035	18717660	37	67986	0.80583	0.21017	1
343099	ENSG00000122483	CCDC18	1	93646038	93744769	103	67986	0.80529	0.21033	1
113802	ENSG00000162639	HENMT1	1	109190910	109204148	1	67986	0.80503	0.2104	1
5624	ENSG00000115718	PROC	2	128175996	128186822	13	67986	0.80477	0.21048	1
285605	ENSG00000169570	DTWD2	5	118172569	118324240	5	67986	0.80472	0.21049	1
22920	ENSG00000075945	KIFAP3	1	169890461	170043882	1	65485	0.80434	0.2106	1
57180	ENSG00000133627	ACTR3B	7	152456834	152552464	14	67986	0.80426	0.21062	1
1315	ENSG00000129083	COPB1	11	14479049	14521441	19	67986	0.80361	0.21081	1
55669	ENSG00000171109	MFN1	3	179065480	179111014	131	67913	0.80334	0.21089	1
51657	ENSG00000127952	STYXL1	7	75625610	75677321	165	67986	0.80315	0.21094	1
26504	ENSG00000158158	CNNM4	2	97426639	97477628	9	67986	0.80286	0.21103	1
6553	ENSG00000135740	SLC9A5	16	67282855	67306094	3	64092	0.80255	0.21112	1
223082	ENSG00000180233	ZNRF2	7	30323923	30407308	2	67986	0.80235	0.21117	1
146059	ENSG00000140326	CDAN1	15	43015760	43029417	257	67866	0.80195	0.21129	1
51019	ENSG00000120860	WASHC3	12	102406717	102455902	69	67902	0.80162	0.21139	1
5630	ENSG00000135406	PRPH	12	49688796	49692481	38	67986	0.80154	0.21141	1
135	ENSG00000128271	ADORA2A	22	24819565	24838328	5	61905	0.80152	0.21141	1
80853	ENSG00000006459	KDM7A	7	139784546	139876741	64	67837	0.80151	0.21142	1
83930	ENSG00000010270	STARD3NL	7	38217808	38270272	65	67986	0.8009	0.2116	1
256126	ENSG00000161860	SYCE2	19	13009894	13030116	9	64092	0.80081	0.21162	1
2098	ENSG00000139684	ESD	13	47345391	47371423	11	67986	0.80067	0.21166	1
9923	ENSG00000184677	ZBTB40	1	22778344	22857650	11	67986	0.80045	0.21173	1
7855	ENSG00000163251	FZD5	2	208627310	208634143	13	67986	0.80015	0.21181	1
10507	ENSG00000187764	SEMA4D	9	91975706	92112906	10	67986	0.80001	0.21185	1
51752	ENSG00000164307	ERAP1	5	96096514	96149848	197	67986	0.79947	0.21201	1
7165	ENSG00000101150	TPD52L2	20	62496581	62522898	1	61277	0.79916	0.2121	1
79022	ENSG00000134291	TMEM106C	12	48357330	48362661	20	67986	0.7989	0.21217	1
8715	ENSG00000101746	NOL4	18	31431064	31803515	2	63726	0.79891	0.21217	1
55630		SLC39A4	8	145637798	145642279	69	63726	0.79776	0.2125	1
5884		RAD17	5	68665124	68710628	5	63726	0.79744	0.2126	1
64446	ENSG00000171595	DNAI2	17	72270386	72311023	1	67986	0.79743	0.2126	1
83723	ENSG00000149926	TLCD3B	16	30035748	30064338	2	59442	0.79738	0.21262	1
23285	ENSG00000189195	KIAA1107	1	92632609	92650280	151	67986	0.79723	0.21266	1
4074	ENSG00000003056	M6PR	12	9092957	9102357	12	67986	0.79632	0.21292	1
26036	ENSG00000112200	ZNF451	6	56954808	57035103	1	67986	0.79537	0.2132	1
25917	ENSG00000134077	THUMPD3	3	9404660	9428475	65	67986	0.79528	0.21323	1
6671	ENSG00000105866	SP4	7	21467689	21554440	1	67986	0.79434	0.2135	1
1351	ENSG00000176340	COX8A	11	63742079	63744015	26	67986	0.79426	0.21352	1
80255	ENSG00000115084	SLC35F5	2	114471354	114514400	82	67982	0.79391	0.21362	1
8613	ENSG00000162407	PLPP3	1	56960419	57045257	3	67986	0.79367	0.21369	1
23430	ENSG00000095917	TPSD1	16	1306273	1308494	23	63343	0.79353	0.21373	1
203328	ENSG00000157303	SUSD3	9	95820989	95847420	2	67986	0.7931	0.21386	1
85464	ENSG00000141298	SSH2	17	27952956	28257231	12	67986	0.79247	0.21404	1
1186	ENSG00000103249	CLCN7	16	1494934	1525085	102	67234	0.79234	0.21408	1
7133	ENSG00000028137	TNFRSF1B	1	12227044	12269279	1	67986	0.79228	0.2141	1
1571	ENSG00000130649	CYP2E1	10	135340300	135352627	68	67986	0.79216	0.21413	1
9844	ENSG00000155849	ELMO1	7	36892511	37488895	2	64939	0.79187	0.21422	1
57476	ENSG00000023171	GRAMD1B	11	123325191	123498478	6	67930	0.79054	0.21461	1
55454	ENSG00000169826	CSGALNACT2	10	43633893	43680756	184	67986	0.79029	0.21468	1
642987	ENSG00000186952	TMEM232	5	109755197	110062507	531	67677	0.78988	0.2148	1
90557	ENSG00000163040	CCDC74A	2	132285248	132291239	163	67477	0.78923	0.21499	1
60312	ENSG00000196526	AFAP1	4	7760440	7941653	141	67956	0.78839	0.21523	1
9328	ENSG00000148308	GTF3C5	9	135906062	135933890	22	67986	0.78792	0.21537	1
4040		LRP6	12	12268959	12419811	9	67986	0.78733	0.21555	1
9903	ENSG00000162413	KLHL21	1	6650784	6662958	1	65537	0.78646	0.2158	1
6939	ENSG00000125878	TCF15	20	584637	590910	1	63726	0.78646	0.2158	1
54854	ENSG00000105523	FAM83E	19	49103857	49118098	21	67783	0.78633	0.21584	1
7436	ENSG00000147852	VLDLR	9	2621679	2654485	7	67772	0.78606	0.21591	1
79155	ENSG00000168884	TNIP2	4	2743387	2758103	29	67986	0.7856	0.21605	1
5019	ENSG00000083720	OXCT1	5	41730167	41870791	24	67986	0.78533	0.21613	1
9013	ENSG00000103168	TAF1C	16	84211453	84220676	125	67986	0.78516	0.21618	1
55259	ENSG00000118307	CASC1	12	25261223	25348096	6	67986	0.78514	0.21619	1
91801	ENSG00000137760	ALKBH8	11	107373453	107436468	1	67986	0.78407	0.2165	1
10732	ENSG00000101190	TCFL5	20	61472467	61493115	53	67906	0.78391	0.21655	1
558	ENSG00000167601	AXL	19	41725104	41767672	1	63388	0.78373	0.2166	1
9868	ENSG00000154174	TOMM70	3	100082303	100120242	2	67986	0.78358	0.21664	1
54165	ENSG00000043093	DCUN1D1	3	182660153	182703731	5	67986	0.78344	0.21668	1
92104	ENSG00000197557	TTC30A	2	178479026	178483694	32	67986	0.78341	0.21669	1
1039	ENSG00000140743	CDR2	16	22357257	22385938	2	65189	0.78311	0.21678	1
87178	ENSG00000138035	PNPT1	2	55861198	55921045	1	67986	0.78271	0.2169	1
3777	ENSG00000171303	KCNK3	2	26915581	26954066	20	67986	0.78268	0.21691	1
55505	ENSG00000182117	NOP10	15	34633917	34635362	25	67986	0.7822	0.21705	1
9391	ENSG00000144021	CIAO1	2	96931884	96939917	25	67986	0.78197	0.21712	1
5834	ENSG00000100994	PYGB	20	25228706	25278648	237	67986	0.78191	0.21713	1
4804	ENSG00000064300	NGFR	17	47572655	47592382	11	67986	0.78185	0.21715	1
91544	ENSG00000158062	UBXN11	1	26608773	26644756	61	67986	0.78183	0.21716	1
2151	ENSG00000164220	F2RL2	5	75911307	75919259	36	67986	0.78157	0.21723	1
80055	ENSG00000197121	PGAP1	2	197697728	197791454	7	62215	0.78089	0.21743	1
9148	ENSG00000107954	NEURL1	10	105253735	105352309	1	67986	0.78066	0.2175	1
6795	ENSG00000105146	AURKC	19	57741750	57746916	58	67986	0.78036	0.21759	1
144363	ENSG00000205707	ETFRF1	12	25348150	25357949	7	67986	0.77982	0.21775	1
79675	ENSG00000138399	FASTKD1	2	170386259	170430431	117	67986	0.77953	0.21784	1
5583	ENSG00000027075	PRKCH	14	61788515	62017698	16	67757	0.77948	0.21785	1
2120	ENSG00000139083	ETV6	12	11802788	12048336	1	67986	0.77897	0.218	1
85315	ENSG00000170915	PAQR8	6	52226926	52272575	33	67986	0.77851	0.21814	1
23421	ENSG00000142856	ITGB3BP	1	63906441	63988944	203	67924	0.77837	0.21817	1
23518	ENSG00000048991	R3HDM1	2	136289036	136482839	1	67986	0.77829	0.2182	1
9508	ENSG00000156140	ADAMTS3	4	73146686	73434516	38	67986	0.77823	0.21822	1
55758	ENSG00000117625	RCOR3	1	211432708	211489727	1	67986	0.77761	0.2184	1
23660	ENSG00000196652	ZKSCAN5	7	99102273	99131445	98	67986	0.77731	0.21849	1
5542		PRB1	12	11504757	11508524	25	67986	0.77682	0.21863	1
64856	ENSG00000179403	VWA1	1	1370903	1378262	3	63726	0.77668	0.21867	1
11194	ENSG00000197150	ABCB8	7	150725510	150744869	9	67986	0.77645	0.21874	1
338376	ENSG00000184995	IFNE	9	21480838	21482312	11	67403	0.77617	0.21883	1
94039	ENSG00000181896	ZNF101	19	19778962	19791735	75	67986	0.77576	0.21895	1
6550		SLC9A3	5	473298	524549	143	64674	0.77495	0.21919	1
399665	ENSG00000167106	FAM102A	9	130702861	130742812	1	67986	0.7749	0.2192	1
9044	ENSG00000095564	BTAF1	10	93683526	93790755	42	67986	0.77445	0.21933	1
23276	ENSG00000114648	KLHL18	3	47324116	47388306	1	62698	0.77422	0.2194	1
91612	ENSG00000258289	CHURC1	14	65381079	65410635	210	67986	0.77351	0.21961	1
26013	ENSG00000185513	L3MBTL1	20	42136320	42179590	26	67986	0.77316	0.21971	1
127602	ENSG00000185842	DNAH14	1	225117356	225586996	5	67918	0.77309	0.21973	1
79828	ENSG00000123600	METTL8	2	172173912	172291312	10	67986	0.7731	0.21973	1
55778	ENSG00000022976	ZNF839	14	102783714	102809511	47	67943	0.77312	0.21973	1
2056	ENSG00000130427	EPO	7	100318423	100321323	84	67986	0.77286	0.2198	1
9537	ENSG00000175274	TP53I11	11	44907454	44972919	7	67986	0.77288	0.2198	1
131474	ENSG00000163528	CHCHD4	3	14153577	14166371	23	67986	0.77278	0.21983	1
10888	ENSG00000123901	GPR83	11	94110477	94134585	253	67986	0.77258	0.21989	1
8029	ENSG00000107611	CUBN	10	16865965	17171816	99	67986	0.77171	0.22014	1
23586	ENSG00000107201	DDX58	9	32455300	32526322	27	67973	0.77165	0.22016	1
5100	ENSG00000136099	PCDH8	13	53418109	53422775	18	67986	0.77135	0.22025	1
221079	ENSG00000165997	ARL5B	10	18948264	18970568	1	67986	0.77051	0.2205	1
63917	ENSG00000178234	GALNT11	7	151722774	151819427	3	66566	0.76896	0.22096	1
65981	ENSG00000110888	CAPRIN2	12	30862486	30907448	67	67986	0.76886	0.22099	1
939	ENSG00000139193	CD27	12	6554051	6560884	27	64515	0.76873	0.22103	1
2971	ENSG00000122034	GTF3A	13	27998681	28009846	73	67986	0.7685	0.2211	1
8698	ENSG00000125910	S1PR4	19	3178250	3180335	1	60887	0.76815	0.2212	1
5747	ENSG00000169398	PTK2	8	141668481	142011412	344	67986	0.76809	0.22122	1
5305	ENSG00000150867	PIP4K2A	10	22823766	23003503	115	67949	0.76657	0.22167	1
374946	ENSG00000162490	DRAXIN	1	11751781	11780336	13	65364	0.76652	0.22168	1
220136	ENSG00000172361	CFAP53	18	47753563	47792865	2	65844	0.76653	0.22168	1
27129	ENSG00000173641	HSPB7	1	16340523	16346084	141	67986	0.76639	0.22172	1
5121	ENSG00000183036	PCP4	21	41239347	41301322	13	67830	0.76621	0.22177	1
2162	ENSG00000124491	F13A1	6	6144311	6320924	1	67986	0.76613	0.2218	1
57619	ENSG00000138771	SHROOM3	4	77356253	77704406	145	67986	0.76585	0.22188	1
5600	ENSG00000185386	MAPK11	22	50702142	50708779	2	63557	0.76582	0.22189	1
8291	ENSG00000135636	DYSF	2	71680347	71913895	1	60902	0.76579	0.2219	1
7205	ENSG00000087077	TRIP6	7	100464950	100471076	10	67986	0.76568	0.22193	1
2150	ENSG00000164251	F2RL1	5	76114833	76131140	68	67986	0.76543	0.22201	1
51313	ENSG00000164125	GASK1B	4	159045732	159094202	101	67955	0.76474	0.22221	1
201292	ENSG00000141569	TRIM65	17	73885041	73893084	126	67986	0.76449	0.22229	1
55466	ENSG00000140403	DNAJA4	15	78556487	78574538	62	67986	0.76393	0.22245	1
374569	ENSG00000166183	ASPG	14	104552019	104579100	2	63726	0.76367	0.22253	1
25828	ENSG00000100348	TXN2	22	36863083	36878072	87	66585	0.76341	0.22261	1
10633	ENSG00000100276	RASL10A	22	29708922	29711745	31	67368	0.76328	0.22265	1
79017	ENSG00000006625	GGCT	7	30536237	30544457	109	67986	0.76283	0.22278	1
79760	ENSG00000142252	GEMIN7	19	45579024	45594782	75	67929	0.76282	0.22279	1
56884	ENSG00000168843	FSTL5	4	162305044	163085186	48	67986	0.76205	0.22301	1
23251	ENSG00000169330	MINAR1	15	79724858	79764642	46	67986	0.76194	0.22305	1
8938	ENSG00000007516	BAIAP3	16	1383606	1399442	30	63726	0.76167	0.22313	1
29796	ENSG00000184076	UQCR10	22	30163358	30166402	6	67986	0.76117	0.22328	1
968	ENSG00000129226	CD68	17	7482805	7485429	13	67986	0.76079	0.22339	1
5189	ENSG00000127980	PEX1	7	92116337	92157845	2	60273	0.75967	0.22373	1
11137	ENSG00000136045	PWP1	12	108079590	108106257	15	67449	0.75953	0.22377	1
84167	ENSG00000105072	C19orf44	19	16607187	16632180	57	67500	0.75821	0.22416	1
93145	ENSG00000105088	OLFM2	19	9964394	10047070	15	67986	0.75594	0.22484	1
23373	ENSG00000105662	CRTC1	19	18794425	18893143	16	67720	0.75588	0.22486	1
5523	ENSG00000073711	PPP2R3A	3	135684515	135866752	1	67986	0.75542	0.225	1
7159	ENSG00000143514	TP53BP2	1	223967595	224033674	4	62722	0.75535	0.22502	1
90139	ENSG00000157570	TSPAN18	11	44748731	44953978	28	67530	0.7549	0.22516	1
51365	ENSG00000144837	PLA1A	3	119316695	119348658	1	65537	0.75475	0.2252	1
388646	ENSG00000213512	GBP7	1	89597434	89641723	46	67156	0.75431	0.22533	1
79627	ENSG00000119900	OGFRL1	6	71998477	72013267	66	67986	0.75431	0.22533	1
57730	ENSG00000196912	ANKRD36B	2	98109009	98206708	139	67849	0.75428	0.22534	1
55529	ENSG00000155099	PIP4P2	8	92006499	92053203	3	67986	0.75427	0.22534	1
5137	ENSG00000154678	PDE1C	7	31791666	32339016	4	64777	0.75419	0.22537	1
64320	ENSG00000163481	RNF25	2	219528587	219536781	9	67986	0.75383	0.22547	1
6683	ENSG00000021574	SPAST	2	32288660	32382706	24	67380	0.75372	0.22551	1
8772	ENSG00000168040	FADD	11	70049269	70053508	7	67986	0.75346	0.22559	1
4775	ENSG00000072736	NFATC3	16	68118654	68263162	99	67181	0.75275	0.2258	1
11251	ENSG00000183134	PTGDR2	11	60618398	60623444	5	67986	0.7527	0.22582	1
523	ENSG00000114573	ATP6V1A	3	113465866	113530905	10	67986	0.75144	0.22619	1
54834	ENSG00000196505	GDAP2	1	118406107	118472302	1	67663	0.75142	0.2262	1
8463	ENSG00000074219	TEAD2	19	49843852	49865714	116	67919	0.75122	0.22626	1
124565	ENSG00000157637	SLC38A10	17	79218799	79269233	70	65734	0.75105	0.22631	1
84240	ENSG00000131732	ZCCHC9	5	80597402	80608966	3	67986	0.75005	0.22661	1
126668	ENSG00000163239	TDRD10	1	154474695	154520624	52	67986	0.74935	0.22682	1
55506	ENSG00000099284	MACROH2A2	10	71812357	71872040	2	65856	0.74835	0.22713	1
10575	ENSG00000115484	CCT4	2	62095262	62115806	22	67986	0.74715	0.22749	1
115703	ENSG00000004777	ARHGAP33	19	36266417	36279724	2	67986	0.74677	0.2276	1
58509	ENSG00000105298	CACTIN	19	3610626	3626813	19	67986	0.74634	0.22773	1
58533	ENSG00000129515	SNX6	14	35030615	35099366	1	63726	0.74479	0.2282	1
7580	ENSG00000169740	ZNF32	10	44139307	44144326	26	67986	0.74462	0.22825	1
339184	ENSG00000205212	CCDC144NL	17	20766708	20799453	25	65636	0.74415	0.22839	1
4520	ENSG00000188786	MTF1	1	38275239	38325292	11	67986	0.74364	0.22855	1
4296	ENSG00000173327	MAP3K11	11	65365226	65381720	5	67066	0.74364	0.22855	1
400410	ENSG00000180953	ST20	15	80191182	80216096	94	67986	0.74331	0.22865	1
317649	ENSG00000163412	EIF4E3	3	71728440	71803924	9	67986	0.74302	0.22873	1
25945	ENSG00000177707	NECTIN3	3	110790606	110913017	83	67986	0.74254	0.22888	1
1356	ENSG00000047457	CP	3	148880197	148939832	1	67986	0.74247	0.2289	1
4299	ENSG00000172493	AFF1	4	87855758	88062206	236	67986	0.74244	0.22891	1
121278	ENSG00000139287	TPH2	12	72332626	72426221	3	67986	0.74218	0.22899	1
51805	ENSG00000132423	COQ3	6	99817279	99842082	8	66563	0.7419	0.22907	1
5412	ENSG00000122042	UBL3	13	30338545	30424820	3	67986	0.74059	0.22947	1
6642	ENSG00000028528	SNX1	15	64386275	64436433	10	67986	0.74049	0.2295	1
55140	ENSG00000134014	ELP3	8	27950584	28048670	129	67986	0.74046	0.22951	1
6834		SURF1	9	136218660	136223361	133	67266	0.74035	0.22955	1
5033	ENSG00000122884	P4HA1	10	74766975	74856732	2	67986	0.74023	0.22958	1
54868	ENSG00000109066	TMEM104	17	72772622	72835922	25	67986	0.73995	0.22967	1
126014		OSCAR	19	54597933	54604159	1	65522	0.73951	0.2298	1
27032	ENSG00000017260	ATP2C1	3	130569327	130735556	31	67986	0.73898	0.22996	1
5557	ENSG00000198056	PRIM1	12	57125364	57146146	12	67986	0.73775	0.23033	1
390205	ENSG00000204950	LRRC10B	11	61276272	61278490	13	67986	0.7377	0.23035	1
3293	ENSG00000130948	HSD17B3	9	98997588	99064662	7	67986	0.7374	0.23044	1
5329	ENSG00000011422	PLAUR	19	44150247	44174498	6	67986	0.73734	0.23046	1
65080	ENSG00000135900	MRPL44	2	224822121	224832431	1	67986	0.7372	0.2305	1
23005	ENSG00000137802	MAPKBP1	15	42066632	42120053	165	67986	0.73701	0.23056	1
8402	ENSG00000108528	SLC25A11	17	4840425	4843462	1	62722	0.73654	0.2307	1
59352	ENSG00000133067	LGR6	1	202163118	202288889	28	67986	0.73641	0.23074	1
378708	ENSG00000175279	CENPS	1	10489944	10510239	2	67986	0.73601	0.23086	1
64777	ENSG00000145916	RMND5B	5	177558002	177575567	3	67771	0.73549	0.23102	1
51168	ENSG00000091536	MYO15A	17	18012020	18083116	279	67982	0.73543	0.23104	1
10769	ENSG00000145632	PLK2	5	57749809	57755966	4	67817	0.73504	0.23116	1
84986	ENSG00000213390	ARHGAP19	10	98981930	99052430	8	67986	0.73491	0.2312	1
63922	ENSG00000127586	CHTF18	16	838622	848074	44	62668	0.73473	0.23125	1
10562	ENSG00000102837	OLFM4	13	53602876	53626196	30	67986	0.73467	0.23127	1
167465	ENSG00000178175	ZNF366	5	71738238	71803249	1	67648	0.73359	0.2316	1
4176	ENSG00000166508	MCM7	7	99690351	99699563	35	67986	0.73285	0.23183	1
114780		PKD1L2	16	81134484	81253975	1	67986	0.7326	0.2319	1
25822	ENSG00000137094	DNAJB5	9	34989638	34998430	19	67576	0.7324	0.23196	1
8821	ENSG00000109452	INPP4B	4	142949181	143767604	5	67986	0.73228	0.232	1
55196	ENSG00000174718	RESF1	12	32112353	32146041	21	67986	0.73226	0.23201	1
1675		CFD	19	859665	863624	7	63726	0.73219	0.23203	1
9311	ENSG00000213199	ASIC3	7	150745379	150749843	5	67986	0.73066	0.23249	1
84787	ENSG00000133247	KMT5C	19	55851221	55859489	13	67694	0.73032	0.2326	1
170691	ENSG00000140470	ADAMTS17	15	100511643	100882183	45	67986	0.73005	0.23268	1
50831	ENSG00000127362	TAS2R3	7	141463897	141464997	2	67986	0.72999	0.2327	1
10973	ENSG00000112249	ASCC3	6	100956325	101329243	230	67986	0.72966	0.2328	1
121274	ENSG00000167528	ZNF641	12	48729065	48745029	1	67986	0.72933	0.2329	1
9266	ENSG00000105443	CYTH2	19	48972465	48985571	3	67986	0.72906	0.23298	1
7701	ENSG00000115568	ZNF142	2	219502639	219524355	3	67986	0.72893	0.23302	1
10345	ENSG00000186439	TRDN	6	123537484	123958428	14	67986	0.72828	0.23322	1
126549	ENSG00000160117	ANKLE1	19	17392454	17398455	32	67986	0.72811	0.23327	1
2938	ENSG00000243955	GSTA1	6	52656178	52668664	94	67986	0.72765	0.23341	1
84911	ENSG00000161298	ZNF382	19	37096207	37119499	180	67978	0.72734	0.23351	1
23177	ENSG00000011523	CEP68	2	65283495	65314142	27	67986	0.72723	0.23354	1
745	ENSG00000124920	MYRF	11	61520121	61555990	1	67986	0.72704	0.2336	1
92960	ENSG00000104883	PEX11G	19	7541756	7555884	23	66875	0.72683	0.23366	1
6865	ENSG00000075073	TACR2	10	71163958	71176674	61	67986	0.72621	0.23386	1
134266	ENSG00000164284	GRPEL2	5	148724364	148734146	1	67986	0.72574	0.234	1
55671	ENSG00000100796	PPP4R3A	14	91923955	91976898	1	58438	0.72574	0.234	1
51191	ENSG00000138646	HERC5	4	89378181	89427334	1	63726	0.72541	0.2341	1
221458	ENSG00000164627	KIF6	6	39302876	39693181	53	67986	0.72514	0.23418	1
6788	ENSG00000104375	STK3	8	99466859	99954799	1	67986	0.72508	0.2342	1
85019	ENSG00000134490	TMEM241	18	20875977	21017925	142	67945	0.72502	0.23422	1
55746	ENSG00000069248	NUP133	1	229577044	229644088	1	63726	0.72443	0.2344	1
10188	ENSG00000061938	TNK2	3	195590235	195635880	1	67986	0.72443	0.2344	1
79603	ENSG00000090661	CERS4	19	8274217	8327305	3	67986	0.72436	0.23442	1
55713	ENSG00000198185	ZNF334	20	45128269	45142198	32	67986	0.72408	0.23451	1
285025	ENSG00000163492	CCDC141	2	179694484	179914841	8	67986	0.72399	0.23454	1
22887	ENSG00000198815	FOXJ3	1	42642210	42801548	1	67986	0.72378	0.2346	1
51733	ENSG00000100024	UPB1	22	24863344	24922553	95	67983	0.72378	0.2346	1
259230	ENSG00000198964	SGMS1	10	52065345	52383737	2	67986	0.7228	0.2349	1
51155	ENSG00000189159	JPT1	17	73131343	73150775	2	67986	0.72215	0.2351	1
57679	ENSG00000003393	ALS2	2	202564986	202645895	1	67986	0.72053	0.2356	1
23122	ENSG00000163539	CLASP2	3	33537737	33759705	1	67986	0.72053	0.2356	1
5339	ENSG00000178209	PLEC	8	144989321	145050913	137	67178	0.72037	0.23565	1
79673	ENSG00000181894	ZNF329	19	58637695	58666477	72	67944	0.71973	0.23585	1
283234	ENSG00000168071	CCDC88B	11	64107690	64125006	153	67986	0.71927	0.23599	1
2071	ENSG00000163161	ERCC3	2	128014866	128051752	230	67986	0.71854	0.23621	1
29841	ENSG00000134317	GRHL1	2	10091792	10142412	60	67986	0.71831	0.23628	1
10959	ENSG00000086598	TMED2	12	124069076	124082688	6	67276	0.71746	0.23654	1
201895	ENSG00000163683	SMIM14	4	39548917	39640481	4	67986	0.71739	0.23657	1
113220	ENSG00000136883	KIF12	9	116853903	116861600	40	67986	0.71733	0.23659	1
147687	ENSG00000173480	ZNF417	19	58417142	58427978	70	67986	0.71732	0.23659	1
29081	ENSG00000138382	METTL5	2	170668267	170681439	1	65828	0.71728	0.2366	1
3939		LDHA	11	18415936	18429765	12	67959	0.71671	0.23678	1
5442	ENSG00000099821	POLRMT	19	617223	633665	7	63726	0.71655	0.23683	1
9519	ENSG00000028839	TBPL1	6	134273308	134308638	4	67648	0.71641	0.23687	1
56986	ENSG00000104047	DTWD1	15	49913226	49937333	2	67663	0.71632	0.2369	1
80127	ENSG00000119636	BBOF1	14	74486054	74532795	7	67986	0.7161	0.23697	1
112724		RDH13	19	55555684	55580914	26	67273	0.7158	0.23706	1
114883	ENSG00000117859	OSBPL9	1	52082546	52254891	1	67986	0.71566	0.2371	1
84065	ENSG00000186501	TMEM222	1	27648636	27662891	3	63101	0.71556	0.23713	1
160	ENSG00000196961	AP2A1	19	50270180	50310369	20	67134	0.71543	0.23717	1
7247	ENSG00000211460	TSN	2	122513121	122525429	1	67986	0.71501	0.2373	1
55174	ENSG00000104613	INTS10	8	19674876	19709589	69	67986	0.71441	0.23749	1
2330	ENSG00000131781	FMO5	1	146655884	146697390	22	67986	0.71428	0.23753	1
387758	ENSG00000176971	FIBIN	11	27015628	27018634	1	67986	0.71404	0.2376	1
8214	ENSG00000183628	DGCR6	22	18893736	18899601	44	63170	0.71351	0.23776	1
23491	ENSG00000172828	CES3	16	66995132	67009052	48	67897	0.71338	0.23781	1
5889	ENSG00000108384	RAD51C	17	56769934	56811703	322	67986	0.71336	0.23781	1
51678	ENSG00000105926	MPP6	7	24613007	24733322	6	66011	0.71311	0.23789	1
25759	ENSG00000129946	SHC2	19	416583	460996	25	62534	0.71304	0.23791	1
54065	ENSG00000205670	SMIM11A	21	35747749	35761452	3	67986	0.71088	0.23858	1
5067	ENSG00000113805	CNTN3	3	74311719	74663587	208	67986	0.70972	0.23894	1
933	ENSG00000012124	CD22	19	35820069	35838264	19	67986	0.70956	0.23899	1
10326	ENSG00000101307	SIRPB1	20	1545029	1600720	31	67233	0.70955	0.23899	1
8288	ENSG00000121053	EPX	17	56270089	56282535	10	67986	0.70949	0.23901	1
126298	ENSG00000167378	IRGQ	19	44088519	44100287	3	67986	0.70935	0.23905	1
26272	ENSG00000151876	FBXO4	5	41925352	41941672	2	67986	0.70888	0.2392	1
56895	ENSG00000026652	AGPAT4	6	161551057	161695107	93	67986	0.70889	0.2392	1
5585	ENSG00000123143	PKN1	19	14544166	14582679	8	67986	0.7087	0.23925	1
1325	ENSG00000241563	CORT	1	10509776	10512060	57	67986	0.70818	0.23942	1
206358	ENSG00000123643	SLC36A1	5	150816553	150871940	144	67986	0.70805	0.23946	1
202559	ENSG00000112232	KHDRBS2	6	62389865	62996100	88	67687	0.70777	0.23954	1
22891		ZNF365	10	64133916	64431771	7	67652	0.70774	0.23955	1
548645	ENSG00000059769	DNAJC25	9	114393632	114416631	13	67986	0.70753	0.23962	1
2331	ENSG00000122176	FMOD	1	203309749	203320557	6	67276	0.70729	0.23969	1
57763	ENSG00000164331	ANKRA2	5	72848025	72861521	33	67986	0.70729	0.23969	1
84173	ENSG00000115459	ELMOD3	2	85581843	85618875	34	67986	0.70681	0.23984	1
54700		RRN3	16	15153879	15188168	22	67792	0.70573	0.24018	1
10801		SEPTIN9	17	75277492	75496678	58	65245	0.70558	0.24022	1
2039	ENSG00000158856	DMTN	8	21906660	21940036	7	66769	0.70501	0.2404	1
51206		GP6	19	55525073	55549632	107	67986	0.7047	0.2405	1
57731	ENSG00000160460	SPTBN4	19	40973050	41082365	25	67986	0.70445	0.24058	1
57085	ENSG00000177674	AGTRAP	1	11796142	11810828	15	63726	0.70422	0.24065	1
116143	ENSG00000243667	WDR92	2	68357281	68384692	23	67986	0.7041	0.24069	1
54468	ENSG00000164654	MIOS	7	7606522	7647112	7	67986	0.70325	0.24095	1
9673	ENSG00000160785	SLC25A44	1	156163728	156182587	1	67986	0.70309	0.241	1
9101	ENSG00000138592	USP8	15	50716579	50793280	28	67834	0.703	0.24103	1
83734	ENSG00000152348	ATG10	5	81267844	81551958	207	67986	0.70287	0.24107	1
2159	ENSG00000126218	F10	13	113777113	113803843	2	61277	0.70252	0.24118	1
167227	ENSG00000172795	DCP2	5	112312399	112357892	2	67986	0.7023	0.24125	1
353189	ENSG00000173930	SLCO4C1	5	101569690	101632253	187	67986	0.70186	0.24138	1
10924	ENSG00000172594	SMPDL3A	6	123109601	123130865	14	67986	0.70162	0.24146	1
55527	ENSG00000141965	FEM1A	19	4791728	4795571	2	63726	0.70157	0.24147	1
51520	ENSG00000133706	LARS1	5	145492589	145562294	497	66248	0.70074	0.24173	1
6345	ENSG00000185739	SRL	16	4239375	4292081	1	59442	0.70052	0.2418	1
1477	ENSG00000101138	CSTF1	20	54967427	54979582	1	66151	0.70052	0.2418	1
23761	ENSG00000241878	PISD	22	32014477	32058550	164	67980	0.70047	0.24182	1
9401	ENSG00000160957	RECQL4	8	145736667	145743210	30	64578	0.6992	0.24221	1
100499483	ENSG00000197816	CCDC180	9	100069910	100139577	161	67927	0.69882	0.24233	1
113878		DTX2	7	76090972	76135312	14	67986	0.69872	0.24236	1
9026	ENSG00000130787	HIP1R	12	123319045	123347508	6	67986	0.69869	0.24237	1
55153	ENSG00000198301	SDAD1	4	76871064	76912115	2	67986	0.69722	0.24283	1
125058	ENSG00000167291	TBC1D16	17	77906142	78009657	18	67986	0.69672	0.24299	1
100129842	ENSG00000237440	ZNF737	19	20714067	20748626	34	65805	0.69673	0.24299	1
201799	ENSG00000170006	TMEM154	4	153547266	153601317	3	67986	0.69618	0.24316	1
116985	ENSG00000186635	ARAP1	11	72396114	72463465	116	67986	0.69564	0.24333	1
51426	ENSG00000122008	POLK	5	74807657	74895646	186	67536	0.69484	0.24358	1
5376	ENSG00000109099	PMP22	17	15133094	15168674	2	64793	0.69475	0.24361	1
8322	ENSG00000174804	FZD4	11	86656717	86666440	3	63271	0.69419	0.24378	1
114769	ENSG00000204397	CARD16	11	104912053	104916051	9	67986	0.69324	0.24408	1
10691	ENSG00000162419	GMEB1	1	28995234	29042115	5	67986	0.69317	0.2441	1
11185	ENSG00000241644	INMT	7	30791689	30806152	15	67986	0.69291	0.24418	1
126432		RINL	19	39358470	39368919	19	67986	0.69285	0.2442	1
6375	ENSG00000143184	XCL1	1	168545711	168551315	1	67986	0.69222	0.2444	1
10907	ENSG00000141759	TXNL4A	18	77732867	77748546	115	67453	0.69216	0.24442	1
84179	ENSG00000169026	SLC49A3	4	669992	683257	155	67335	0.69123	0.24471	1
460	ENSG00000152092	ASTN1	1	176826441	177134024	40	67986	0.69105	0.24477	1
7468	ENSG00000109685	NSD2	4	1873123	1983934	20	67682	0.69069	0.24488	1
1952	ENSG00000143126	CELSR2	1	109792641	109818378	1	67986	0.69063	0.2449	1
9829	ENSG00000116675	DNAJC6	1	65720133	65881552	64	67729	0.68953	0.24525	1
6511	ENSG00000105143	SLC1A6	19	15060845	15121455	38	67986	0.68914	0.24537	1
10286	ENSG00000116752	BCAS2	1	115110178	115124265	1	67986	0.68745	0.2459	1
2619	ENSG00000180447	GAS1	9	89559277	89562104	1	67986	0.68745	0.2459	1
9874	ENSG00000198586	TLK1	2	171847333	172087824	3	67986	0.68689	0.24608	1
483	ENSG00000069849	ATP1B3	3	141595424	141645382	3	67986	0.68665	0.24615	1
1738	ENSG00000091140	DLD	7	107531586	107561643	126	67986	0.68518	0.24662	1
7187	ENSG00000131323	TRAF3	14	103243816	103377837	24	67651	0.68499	0.24667	1
171425	ENSG00000125246	CLYBL	13	100258919	100549388	1	67663	0.68491	0.2467	1
11014	ENSG00000136240	KDELR2	7	6500712	6523849	31	67986	0.68469	0.24677	1
2475	ENSG00000198793	MTOR	1	11166588	11322614	1	63726	0.68396	0.247	1
819	ENSG00000164615	CAMLG	5	134074170	134087850	81	67986	0.6835	0.24714	1
401546	ENSG00000188959	C9orf152	9	112961841	112970413	12	67986	0.68327	0.24722	1
55512	ENSG00000103056	SMPD3	16	68392230	68482409	134	67746	0.68291	0.24733	1
197320	ENSG00000170100	ZNF778	16	89284111	89302402	92	67569	0.68217	0.24757	1
90075	ENSG00000168661	ZNF30	19	35417807	35436076	119	67986	0.68207	0.2476	1
2495	ENSG00000167996	FTH1	11	61731757	61735132	1	67986	0.68175	0.2477	1
26037	ENSG00000197555	SIPA1L1	14	71788108	72207761	3	67101	0.6813	0.24784	1
286	ENSG00000029534	ANK1	8	41510744	41754280	15	67986	0.68114	0.24789	1
146691	ENSG00000175662	TOM1L2	17	17746822	17875784	245	67986	0.6806	0.24806	1
164395	ENSG00000131044	TTLL9	20	30458440	30532770	2	63726	0.6802	0.24819	1
4893	ENSG00000213281	NRAS	1	115247085	115259515	4	67648	0.67991	0.24828	1
50853	ENSG00000136059	VILL	3	38032217	38048676	66	67986	0.67987	0.24829	1
8111	ENSG00000119714	GPR68	14	91698876	91730898	11	64835	0.67964	0.24837	1
153129	ENSG00000177058	SLC38A9	5	54921673	55008163	441	67924	0.67937	0.24845	1
54879	ENSG00000007341	ST7L	1	113066140	113162040	64	67986	0.67933	0.24846	1
27130	ENSG00000119509	INVS	9	102861467	103063908	107	67986	0.67868	0.24867	1
22934	ENSG00000153574	RPIA	2	88991176	89050452	7	67986	0.67861	0.24869	1
55163	ENSG00000108439	PNPO	17	46018889	46026674	81	67986	0.67858	0.2487	1
57489	ENSG00000122417	ODF2L	1	86812507	86862025	132	67986	0.67796	0.2489	1
1265	ENSG00000064666	CNN2	19	1026274	1039064	3	63726	0.67776	0.24896	1
29803	ENSG00000214022	REPIN1	7	150065361	150071133	3	67986	0.67769	0.24898	1
160418	ENSG00000139324	TMTC3	12	88536073	88593664	21	63324	0.67764	0.249	1
51382	ENSG00000100554	ATP6V1D	14	67804581	67826720	34	67976	0.67764	0.249	1
84701	ENSG00000131055	COX4I2	20	30225685	30232837	91	67986	0.67755	0.24903	1
4720	ENSG00000158864	NDUFS2	1	161167209	161184185	12	67986	0.67742	0.24907	1
3895	ENSG00000126777	KTN1	14	56046925	56151302	73	67986	0.67657	0.24934	1
29893	ENSG00000131470	PSMC3IP	17	40724328	40729849	6	67986	0.67646	0.24938	1
256586	ENSG00000140280	LYSMD2	15	52015261	52043650	4	67825	0.67636	0.24941	1
3265		HRAS	11	532242	535561	173	63726	0.6763	0.24943	1
57172	ENSG00000008118	CAMK1G	1	209757045	209787284	13	67986	0.6759	0.24955	1
55680	ENSG00000204130	RUFY2	10	70100864	70167051	123	67978	0.6758	0.24958	1
51004	ENSG00000119723	COQ6	14	74416637	74429815	173	67986	0.6758	0.24958	1
4607	ENSG00000134571	MYBPC3	11	47352957	47374253	1	61891	0.67543	0.2497	1
9819	ENSG00000196428	TSC22D2	3	150126101	150177906	2	67986	0.67518	0.24978	1
89845	ENSG00000124574	ABCC10	6	43395282	43418163	1	67986	0.6748	0.2499	1
1021	ENSG00000105810	CDK6	7	92234235	92465941	1	67986	0.6748	0.2499	1
2768	ENSG00000146535	GNA12	7	2767739	2883963	31	67986	0.67457	0.24998	1
26048	ENSG00000103199	ZNF500	16	4800815	4817219	139	67618	0.67444	0.25002	1
5338	ENSG00000129219	PLD2	17	4710396	4726727	20	67986	0.67433	0.25005	1
64220		STRA6	15	74471802	74502046	5	67986	0.67426	0.25007	1
9108	ENSG00000003987	MTMR7	8	17154306	17271040	1	67986	0.67355	0.2503	1
5316	ENSG00000160199	PKNOX1	21	44394643	44453688	37	67986	0.67339	0.25035	1
57053	ENSG00000129749	CHRNA10	11	3686817	3692614	2	63726	0.67313	0.25043	1
55876	ENSG00000073605	GSDMB	17	38060848	38074903	189	67976	0.67302	0.25047	1
6300	ENSG00000188130	MAPK12	22	50691331	50700248	79	67281	0.67287	0.25052	1
307	ENSG00000196975	ANXA4	2	69947946	70053596	1	67986	0.6726	0.2506	1
51083	ENSG00000069482	GAL	11	68451983	68458643	33	67986	0.67225	0.25071	1
80108	ENSG00000198939	ZFP2	5	178322899	178360213	2	67986	0.67223	0.25072	1
23187	ENSG00000019144	PHLDB1	11	118477213	118528748	191	67986	0.67224	0.25072	1
392636	ENSG00000187546	AGMO	7	15239943	15601640	15	67986	0.67211	0.25076	1
3081	ENSG00000113924	HGD	3	120347015	120401418	1	61277	0.67197	0.2508	1
27294	ENSG00000104808	DHDH	19	49436939	49448226	1	61891	0.67197	0.2508	1
284325	ENSG00000188493	C19orf54	19	41246761	41256533	47	67986	0.67153	0.25094	1
112611	ENSG00000013392	RWDD2A	6	83903032	83908654	17	67986	0.67128	0.25102	1
9467	ENSG00000131370	SH3BP5	3	15295860	15382901	11	67986	0.6712	0.25105	1
4798	ENSG00000170322	NFRKB	11	129733670	129765490	77	67977	0.67103	0.2511	1
8045		RASSF7	11	560309	564025	13	63292	0.67043	0.25129	1
94240	ENSG00000133106	EPSTI1	13	43460524	43566407	1	63726	0.6704	0.2513	1
2555	ENSG00000151834	GABRA2	4	46246470	46392056	49	67925	0.66997	0.25144	1
56947	ENSG00000168958	MFF	2	228189867	228222552	102	67973	0.66889	0.25178	1
80256	ENSG00000005238	FAM214B	9	35104118	35116338	4	67986	0.66839	0.25194	1
11030	ENSG00000157110	RBPMS	8	30242017	30429778	81	67891	0.66808	0.25204	1
147111	ENSG00000185269	NOTUM	17	79910383	79919057	41	62229	0.66792	0.25209	1
147686	ENSG00000196724	ZNF418	19	58433252	58446795	82	67986	0.66786	0.25211	1
8447		DOC2B	17	6009	31421	1	67986	0.66758	0.2522	1
4696		NDUFA3	19	54606160	54610281	24	63990	0.66722	0.25232	1
91862	ENSG00000140832	MARVELD3	16	71660056	71675868	230	67986	0.66624	0.25263	1
400961	ENSG00000124374	PAIP2B	2	71409868	71454233	19	67986	0.66606	0.25269	1
1939	ENSG00000143486	EIF2D	1	206764974	206785904	16	67986	0.66498	0.25303	1
163747	ENSG00000162398	LEXM	1	55271736	55307937	47	67986	0.66433	0.25324	1
390940	ENSG00000234465	PINLYP	19	44080952	44086256	100	67986	0.66394	0.25337	1
1537	ENSG00000179091	CYC1	8	145149960	145152428	2	67986	0.6633	0.25357	1
51188	ENSG00000008324	SS18L2	3	42623332	42636490	111	67986	0.66306	0.25365	1
57586	ENSG00000019505	SYT13	11	45261853	45307884	41	67786	0.66293	0.25369	1
5058	ENSG00000149269	PAK1	11	77033060	77185108	3	67986	0.66276	0.25374	1
7697	ENSG00000197008	ZNF138	7	64254766	64314178	576	67962	0.66264	0.25378	1
125336	ENSG00000167210	LOXHD1	18	44056935	44236996	5	67986	0.66202	0.25398	1
58527	ENSG00000146386	ABRACL	6	139349819	139364439	5	67986	0.66198	0.25399	1
23204	ENSG00000170540	ARL6IP1	16	18802991	18812894	19	66151	0.66065	0.25442	1
7556	ENSG00000256223	ZNF10	12	133707214	133736051	4	63726	0.66058	0.25444	1
9849	ENSG00000177853	ZNF518A	10	97889472	97923517	42	67986	0.6597	0.25472	1
6603	ENSG00000108604	SMARCD2	17	61909441	61920699	10	67986	0.65947	0.2548	1
339448	ENSG00000198912	C1orf174	1	3805697	3816857	77	67986	0.65943	0.25481	1
54929	ENSG00000064545	TMEM161A	19	19230425	19249310	3	63726	0.6593	0.25485	1
56647	ENSG00000107949	BCCIP	10	127512102	127542264	82	67986	0.65813	0.25523	1
51157	ENSG00000213015	ZNF580	19	56146361	56154836	6	65146	0.65811	0.25524	1
2115	ENSG00000006468	ETV1	7	13930854	14031050	1	66151	0.6579	0.2553	1
8714	ENSG00000108846	ABCC3	17	48712205	48769063	2	67986	0.65745	0.25545	1
345193	ENSG00000183423	LRIT3	4	110769340	110793471	89	67986	0.65726	0.25551	1
7767	ENSG00000267680	ZNF224	19	44598482	44613997	7	63536	0.65721	0.25552	1
64850	ENSG00000164089	ETNPPL	4	109663196	109684235	2	67986	0.6569	0.25562	1
130540	ENSG00000155749	FLACC1	2	202153147	202222101	160	67986	0.65678	0.25566	1
115677		NOSTRIN	2	169643049	169721849	2	67986	0.65667	0.2557	1
1270	ENSG00000242689	CNTF	11	58390146	58393206	3	67986	0.65639	0.25579	1
312	ENSG00000104537	ANXA13	8	124693034	124749647	1	67986	0.65604	0.2559	1
9231		DLG5	10	79550549	79686348	175	67986	0.65555	0.25606	1
79006	ENSG00000103260	METRN	16	765173	769655	9	63726	0.6553	0.25614	1
5606	ENSG00000034152	MAP2K3	17	21187968	21218552	1	58438	0.65511	0.2562	1
8323	ENSG00000164930	FZD6	8	104310661	104345094	11	67986	0.65502	0.25623	1
203859	ENSG00000171714	ANO5	11	22214199	22304913	119	67986	0.65474	0.25632	1
624	ENSG00000168398	BDKRB2	14	96671016	96710666	73	67986	0.65462	0.25636	1
50964	ENSG00000167941	SOST	17	41831099	41836156	73	67986	0.65453	0.25639	1
1136	ENSG00000080644	CHRNA3	15	78885394	78913637	215	67986	0.6544	0.25643	1
1307	ENSG00000084636	COL16A1	1	32117848	32169768	39	65906	0.65379	0.25662	1
11145	ENSG00000176485	PLAAT3	11	63341934	63381941	17	65552	0.65357	0.2567	1
5577		PRKAR2B	7	106685178	106802256	1	67986	0.65262	0.257	1
27255	ENSG00000134115	CNTN6	3	1134342	1445278	18	66566	0.65225	0.25712	1
23078	ENSG00000102763	VWA8	13	42140961	42535221	25	67986	0.65199	0.2572	1
2788	ENSG00000176533	GNG7	19	2511218	2702746	11	64501	0.65148	0.25737	1
126375	ENSG00000180884	ZNF792	19	35447078	35455139	2	67986	0.65063	0.25764	1
1795	ENSG00000088538	DOCK3	3	50712672	51421629	9	67986	0.65006	0.25783	1
7752	ENSG00000010539	ZNF200	16	3272325	3286221	68	67856	0.65001	0.25784	1
463	ENSG00000140836	ZFHX3	16	72816784	73092534	1	67986	0.64952	0.258	1
56138	ENSG00000249158	PCDHA11	5	140247149	140391932	15	67986	0.64895	0.25819	1
645191	ENSG00000220008	LINGO3	19	2289774	2308156	3	63726	0.64888	0.25821	1
55128	ENSG00000167333	TRIM68	11	4619902	4629489	199	67788	0.64806	0.25847	1
4701	ENSG00000267855	NDUFA7	19	8373492	8386452	1	63726	0.64767	0.2586	1
23468	ENSG00000094916	CBX5	12	54624730	54673915	1	63388	0.64705	0.2588	1
131034	ENSG00000196353	CPNE4	3	131252413	131759152	5	66106	0.64702	0.25881	1
22989	ENSG00000144821	MYH15	3	108099216	108248169	1	64195	0.64643	0.259	1
57577	ENSG00000163617	CCDC191	3	113682984	113775460	1	67986	0.64612	0.2591	1
128272	ENSG00000142632	ARHGEF19	1	16524599	16539104	154	67986	0.64528	0.25937	1
5341	ENSG00000115956	PLEK	2	68592322	68624585	58	67986	0.64521	0.2594	1
80381	ENSG00000103855	CD276	15	73976560	74006859	5	67986	0.64479	0.25953	1
6311	ENSG00000204842	ATXN2	12	111890018	112037480	6	67986	0.64442	0.25965	1
25778	ENSG00000133059	DSTYK	1	205111631	205180727	285	67956	0.64411	0.25975	1
254956	ENSG00000185681	MORN5	9	124922190	124962368	3	67986	0.64381	0.25985	1
6355	ENSG00000108700	CCL8	17	32646066	32648421	1	67986	0.64335	0.26	1
201514	ENSG00000171574	ZNF584	19	58919245	58929694	78	67850	0.64318	0.26005	1
55745	ENSG00000053770	AP5M1	14	57735606	57756797	17	65822	0.64234	0.26033	1
9208	ENSG00000124831	LRRFIP1	2	238536224	238690290	3	67986	0.6422	0.26037	1
150084	ENSG00000183067	IGSF5	21	41117334	41174023	64	67986	0.64194	0.26046	1
284217	ENSG00000101680	LAMA1	18	6941743	7117813	1	61277	0.6418	0.2605	1
152756	ENSG00000250486	FAM218A	4	165878100	165880273	92	67986	0.64157	0.26058	1
64921	ENSG00000127995	CASD1	7	94138838	94186331	10	66655	0.64114	0.26072	1
79101	ENSG00000166012	TAF1D	11	93463368	93474703	5	67986	0.64103	0.26075	1
64499	ENSG00000197253	TPSB2	16	1278336	1280185	63	63725	0.64056	0.2609	1
6509	ENSG00000115902	SLC1A4	2	65215579	65250999	36	67631	0.64025	0.261	1
208	ENSG00000105221	AKT2	19	40736224	40791443	1	67986	0.63996	0.2611	1
81562	ENSG00000114988	LMAN2L	2	97371666	97405813	22	67986	0.6395	0.26125	1
1432	ENSG00000112062	MAPK14	6	35995412	36079013	30	67986	0.63886	0.26146	1
29986	ENSG00000165794	SLC39A2	14	21467414	21470034	3	67986	0.63804	0.26172	1
1629	ENSG00000137992	DBT	1	100652478	100715409	84	67986	0.63802	0.26173	1
137682	ENSG00000156170	NDUFAF6	8	96037209	96115685	89	67986	0.63796	0.26175	1
51665	ENSG00000065802	ASB1	2	239335382	239360891	1	67986	0.63781	0.2618	1
27338	ENSG00000108106	UBE2S	19	55912650	55919325	1	67986	0.63781	0.2618	1
81622	ENSG00000110057	UNC93B1	11	67758575	67771593	1	67986	0.63658	0.2622	1
54778	ENSG00000157450	RNF111	15	59279865	59389618	1	67648	0.63658	0.2622	1
9686	ENSG00000144560	VGLL4	3	11597543	11762220	6	67986	0.63653	0.26222	1
117583	ENSG00000116117	PARD3B	2	205410516	206484886	2	67986	0.63648	0.26223	1
493861	ENSG00000255150	EID3	12	104697510	104698983	6	67986	0.63635	0.26227	1
54914	ENSG00000188352	FOCAD	9	20658309	20995954	1	67986	0.63596	0.2624	1
57198	ENSG00000143515	ATP8B2	1	154298036	154323780	17	67986	0.63574	0.26247	1
65012	ENSG00000135502	SLC26A10	12	58013693	58019934	9	67986	0.63575	0.26247	1
255374	ENSG00000214309	MBLAC1	7	99724317	99726121	68	67986	0.63572	0.26248	1
197322	ENSG00000176715	ACSF3	16	89160217	89222171	257	67157	0.63546	0.26256	1
221178		SPATA13	13	24553765	24881212	2	62229	0.63497	0.26272	1
30844	ENSG00000103966	EHD4	15	42191638	42264755	211	67966	0.63428	0.26295	1
84448	ENSG00000163995	ABLIM2	4	7967037	8160559	9	67986	0.63396	0.26305	1
54504	ENSG00000106066	CPVL	7	29035247	29225213	53	67986	0.63364	0.26316	1
23704	ENSG00000152049	KCNE4	2	223916648	223920355	61	67986	0.63323	0.26329	1
196446	ENSG00000166268	MYRFL	12	70274016	70352502	155	67963	0.633	0.26337	1
130872	ENSG00000173209	AHSA2P	2	61404553	61415240	498	67967	0.63239	0.26357	1
84502	ENSG00000092051	JPH4	14	24037244	24048009	1	67986	0.63229	0.2636	1
653857	ENSG00000106526	ACTR3C	7	149944301	150020758	30	61537	0.63197	0.2637	1
3352	ENSG00000179546	HTR1D	1	23518388	23521222	117	67986	0.63181	0.26376	1
23431	ENSG00000081014	AP4E1	15	51200780	51298097	38	67986	0.63169	0.2638	1
2185	ENSG00000120899	PTK2B	8	27168999	27316908	18	67986	0.63073	0.26411	1
55619	ENSG00000135905	DOCK10	2	225629807	225907330	12	67986	0.63035	0.26423	1
54753	ENSG00000236609	ZNF853	7	6655398	6663921	9	67986	0.63022	0.26428	1
51427	ENSG00000196247	ZNF107	7	64126461	64171960	31	67986	0.62984	0.2644	1
23492	ENSG00000100307	CBX7	22	39526777	39548661	1	67986	0.62984	0.2644	1
27300	ENSG00000198131	ZNF544	19	58739960	58788923	100	67986	0.62943	0.26453	1
54953	ENSG00000157181	ODR4	1	186344890	186390503	87	67790	0.62939	0.26455	1
10260	ENSG00000174485	DENND4A	15	65952954	66084631	99	67986	0.62926	0.26459	1
84101	ENSG00000136014	USP44	12	95910336	95945278	27	67986	0.62918	0.26462	1
92609	ENSG00000105197	TIMM50	19	39971052	39981528	3	66566	0.62837	0.26488	1
149095	ENSG00000163357	DCST1	1	155006256	155023406	44	67986	0.62818	0.26494	1
128497	ENSG00000149634	SPATA25	20	44515125	44517245	1	67986	0.6277	0.2651	1
8737	ENSG00000137275	RIPK1	6	3064201	3115421	32	66655	0.62751	0.26516	1
79867	ENSG00000168778	TCTN2	12	124155660	124192950	307	67870	0.62736	0.26521	1
158067	ENSG00000165695	AK8	9	135600958	135754198	102	67944	0.62712	0.26529	1
3487	ENSG00000141753	IGFBP4	17	38599676	38613982	7	67986	0.62556	0.2658	1
222643	ENSG00000124602	UNC5CL	6	40994640	41006938	31	67986	0.62544	0.26584	1
9820	ENSG00000044090	CUL7	6	43005355	43021683	9	66041	0.6252	0.26592	1
197335	ENSG00000161996	WDR90	16	699363	717833	32	63726	0.62495	0.266	1
60482	ENSG00000115665	SLC5A7	2	108602979	108630663	58	67986	0.62446	0.26616	1
8446	ENSG00000144048	DUSP11	2	73989325	74007284	3	67986	0.62436	0.2662	1
56624	ENSG00000188611	ASAH2	10	51947000	52008370	205	67986	0.62422	0.26624	1
387263	ENSG00000185127	C6orf120	6	170102238	170106402	6	67986	0.6238	0.26638	1
100130933	ENSG00000259120	SMIM6	17	73642274	73644057	1	67986	0.62374	0.2664	1
3996		LLGL1	17	18128907	18148189	111	67986	0.62366	0.26643	1
55975	ENSG00000122550	KLHL7	7	23145353	23215040	86	67986	0.62342	0.2665	1
586	ENSG00000060982	BCAT1	12	24962958	25102393	2	67986	0.62318	0.26658	1
24142	ENSG00000243477	NAA80	3	50333833	50336852	16	67986	0.62313	0.2666	1
64400	ENSG00000166971	AKTIP	16	53525192	53538323	79	67878	0.62304	0.26663	1
80380	ENSG00000197646	PDCD1LG2	9	5510512	5571282	36	67986	0.62294	0.26666	1
11322	ENSG00000141524	TMC6	17	76108999	76128488	19	67986	0.62245	0.26682	1
23420		NOMO1	16	14927643	14990014	6	67411	0.6223	0.26687	1
84893	ENSG00000134452	FBH1	10	5931535	5979558	2	67986	0.62222	0.2669	1
80177	ENSG00000120279	MYCT1	6	153019030	153045717	2	66900	0.62189	0.26701	1
387755	ENSG00000188487	INSC	11	15133970	15268754	24	67986	0.62165	0.26709	1
112937	ENSG00000166105	GLB1L3	11	134145293	134189458	134	67986	0.62107	0.26728	1
116444	ENSG00000116032	GRIN3B	19	1000437	1009723	40	63726	0.62106	0.26728	1
664	ENSG00000176171	BNIP3	10	133781204	133795435	1	67986	0.621	0.2673	1
80243	ENSG00000046889	PREX2	8	68864244	69143897	28	67986	0.62097	0.26731	1
341346	ENSG00000165935	SMCO2	12	27619743	27655118	17	67986	0.62081	0.26736	1
23293	ENSG00000070366	SMG6	17	1963133	2207069	37	67986	0.6208	0.26737	1
908	ENSG00000146731	CCT6A	7	56119378	56131682	1	63388	0.61948	0.2678	1
114987	ENSG00000148225	WDR31	9	116075502	116102620	92	67986	0.61931	0.26786	1
23616	ENSG00000100092	SH3BP1	22	38030661	38052119	25	67853	0.61797	0.2683	1
2134	ENSG00000158008	EXTL1	1	26348266	26362955	58	67913	0.61794	0.26831	1
29946	ENSG00000167565	SERTAD3	19	40946748	40950282	1	67986	0.61766	0.2684	1
121355	ENSG00000170627	GTSF1	12	54849736	54867386	45	67986	0.61703	0.26861	1
83637	ENSG00000122515	ZMIZ2	7	44788168	44809480	99	67986	0.6169	0.26865	1
10406	ENSG00000101443	WFDC2	20	44098229	44110172	30	67936	0.61678	0.26869	1
57149	ENSG00000102897	LYRM1	16	20911204	20936328	1	67986	0.61675	0.2687	1
1621	ENSG00000123454	DBH	9	136501485	136524466	15	65408	0.61658	0.26876	1
56112	ENSG00000254245	PCDHGA3	5	140723601	140892546	33	67986	0.61627	0.26886	1
28958	ENSG00000183978	COA3	17	40949636	40950743	4	67986	0.6159	0.26898	1
7644	ENSG00000167232	ZNF91	19	23540498	23578269	13	66974	0.61557	0.26909	1
143282	ENSG00000174721	FGFBP3	10	93666345	93669258	2	67986	0.61534	0.26916	1
83648	ENSG00000154319	FAM167A	8	11278972	11324276	32	67986	0.61469	0.26938	1
28988	ENSG00000136279	DBNL	7	44084239	44101315	2	67986	0.61445	0.26946	1
6339	ENSG00000162572	SCNN1D	1	1215816	1227409	40	63726	0.61393	0.26963	1
23271	ENSG00000118200	CAMSAP2	1	200708686	200829832	1	67986	0.61372	0.2697	1
810	ENSG00000178363	CALML3	10	5566924	5568231	4	67821	0.61337	0.26982	1
399512	ENSG00000125434	SLC25A35	17	8191082	8198709	3	67986	0.61302	0.26993	1
6843	ENSG00000139190	VAMP1	12	6571403	6579843	160	67986	0.6129	0.26997	1
51397	ENSG00000145781	COMMD10	5	115420727	115628978	497	67967	0.61191	0.2703	1
64975	ENSG00000182154	MRPL41	9	140446309	140447007	7	63726	0.61135	0.27048	1
151313	ENSG00000144199	FAHD2B	2	97749320	97760603	264	67889	0.61121	0.27053	1
374407	ENSG00000187726	DNAJB13	11	73661364	73681713	31	67986	0.61119	0.27054	1
6462	ENSG00000129214	SHBG	17	7517382	7536700	21	67986	0.61037	0.27081	1
578	ENSG00000030110	BAK1	6	33540323	33548072	16	67986	0.60931	0.27116	1
3887	ENSG00000205426	KRT81	12	52679697	52685299	105	67986	0.60872	0.27135	1
157506	ENSG00000121039	RDH10	8	74206837	74237520	3	67986	0.60871	0.27136	1
26057	ENSG00000132466	ANKRD17	4	73940502	74124858	22	64469	0.60818	0.27153	1
10226	ENSG00000105355	PLIN3	19	4838346	4867780	3	63726	0.60772	0.27169	1
728215	ENSG00000204442	FAM155A	13	107820879	108519460	1	58776	0.60768	0.2717	1
8110	ENSG00000205683	DPF3	14	73085561	73360824	5	67854	0.60755	0.27174	1
6373	ENSG00000169248	CXCL11	4	76954835	76957350	8	67986	0.60752	0.27175	1
220323	ENSG00000184232	OAF	11	120081747	120100650	63	67986	0.60742	0.27179	1
79001	ENSG00000167397	VKORC1	16	31102175	31106699	9	67986	0.60689	0.27196	1
9771	ENSG00000136237	RAPGEF5	7	22157908	22396751	19	67986	0.60674	0.27201	1
661	ENSG00000168495	POLR3D	8	22102619	22108680	8	62956	0.60661	0.27205	1
8996	ENSG00000140939	NOL3	16	67204400	67209640	1	60596	0.60587	0.2723	1
27086	ENSG00000114861	FOXP1	3	71003865	71633140	1	67986	0.60497	0.2726	1
51332	ENSG00000137877	SPTBN5	15	42140344	42186275	142	67956	0.60493	0.27261	1
256380	ENSG00000146285	SCML4	6	108023361	108145521	4	67986	0.60492	0.27262	1
844	ENSG00000143318	CASQ1	1	160160285	160171676	104	67856	0.60487	0.27263	1
10692	ENSG00000180245	RRH	4	110749150	110765863	122	67986	0.60486	0.27263	1
5683	ENSG00000106588	PSMA2	7	42956460	42971805	1	67986	0.60407	0.2729	1
90594	ENSG00000171291	ZNF439	19	11959541	11980306	1	65522	0.60376	0.273	1
392399	ENSG00000148386	LCN9	9	138555168	138562577	7	67986	0.60369	0.27302	1
6886	ENSG00000162367	TAL1	1	47681962	47697938	1	59780	0.60316	0.2732	1
7508	ENSG00000154767	XPC	3	14186647	14220172	31	67986	0.60315	0.2732	1
23138	ENSG00000145911	N4BP3	5	177540556	177553107	10	67986	0.6029	0.27329	1
55690	ENSG00000175115	PACS1	11	65837747	66012218	146	67986	0.60287	0.2733	1
64393	ENSG00000172667	ZMAT3	3	178735011	178790067	3	67986	0.60259	0.27339	1
150465	ENSG00000114999	TTL	2	113239743	113290223	1	67986	0.60226	0.2735	1
3854	ENSG00000185479	KRT6B	12	52840435	52845910	5	67986	0.6021	0.27355	1
221336	ENSG00000151917	BEND6	6	56819773	56892450	350	67939	0.6016	0.27372	1
26090	ENSG00000100997	ABHD12	20	25275379	25371618	456	67958	0.60156	0.27373	1
5118	ENSG00000106333	PCOLCE	7	100199882	100205798	1	67986	0.60136	0.2738	1
57091	ENSG00000087589	CASS4	20	54987168	55034396	1	66151	0.60136	0.2738	1
10137	ENSG00000244462	RBM12	20	34236847	34252878	4	67986	0.60105	0.2739	1
25898	ENSG00000163743	RCHY1	4	76404247	76439884	16	67986	0.60078	0.27399	1
57690	ENSG00000078687	TNRC6C	17	76000194	76104916	6	64823	0.60052	0.27408	1
116236	ENSG00000168792	ABHD15	17	27887679	27894042	19	65968	0.60015	0.2742	1
6804	ENSG00000106089	STX1A	7	73113535	73134032	3	60818	0.59992	0.27428	1
7587	ENSG00000075407	ZNF37A	10	38383264	38412280	15	66835	0.59954	0.27441	1
6563	ENSG00000141469	SLC14A1	18	43304088	43332485	3	65415	0.59924	0.27451	1
80343	ENSG00000101251	SEL1L2	20	13829635	13975979	53	67986	0.5989	0.27462	1
200845	ENSG00000168301	KCTD6	3	58477823	58488087	9	67986	0.59864	0.27471	1
57578		UNC79	14	93799565	94174222	38	67986	0.59848	0.27476	1
317671	ENSG00000175449	RFESD	5	94982471	94992849	2	67986	0.59843	0.27478	1
65244	ENSG00000123352	SPATS2	12	49760688	49921208	1	58438	0.59806	0.2749	1
3475	ENSG00000006652	IFRD1	7	112063199	112117258	49	67986	0.59783	0.27498	1
27304	ENSG00000124217	MOCS3	20	49575351	49578400	1	67986	0.59776	0.275	1
3692	ENSG00000242372	EIF6	20	33866709	33872619	9	67986	0.59748	0.27509	1
6487	ENSG00000126091	ST3GAL3	1	44173204	44396837	1	67986	0.59746	0.2751	1
2802	ENSG00000090615	GOLGA3	12	133345495	133405659	2	63726	0.59732	0.27515	1
56906	ENSG00000129028	THAP10	15	71173681	71184772	3	66566	0.59726	0.27517	1
3074	ENSG00000049860	HEXB	5	73935547	74017113	25	67646	0.59685	0.2753	1
10513	ENSG00000062725	APPBP2	17	58520520	58603580	1	67986	0.59686	0.2753	1
9077	ENSG00000162595	DIRAS3	1	68511645	68517314	7	61568	0.59678	0.27533	1
2730	ENSG00000023909	GCLM	1	94352590	94375154	67	67986	0.59674	0.27534	1
94031	ENSG00000170801	HTRA3	4	8271487	8308838	12	67631	0.59665	0.27537	1
30001	ENSG00000197930	ERO1A	14	53108605	53162419	1	58438	0.59656	0.2754	1
755	ENSG00000160226	CFAP410	21	45748827	45759285	19	63950	0.59636	0.27547	1
729085	ENSG00000144649	GASK1A	3	43020759	43099207	22	67986	0.5963	0.27549	1
64943	ENSG00000168268	NT5DC2	3	52558385	52569093	4	67986	0.59604	0.27557	1
9425	ENSG00000153046	CDYL	6	4706393	4955778	18	67986	0.59583	0.27564	1
4750	ENSG00000137601	NEK1	4	170314421	170533778	143	67986	0.59564	0.27571	1
91107	ENSG00000132481	TRIM47	17	73870242	73874683	148	67856	0.59564	0.27571	1
145814	ENSG00000183571	PGPEP1L	15	99511459	99551024	78	67986	0.59555	0.27574	1
23657	ENSG00000151012	SLC7A11	4	139085248	139163572	1	67986	0.59447	0.2761	1
10216	ENSG00000116690	PRG4	1	186265405	186283688	26	67986	0.59386	0.2763	1
390916	ENSG00000213965	NUDT19	19	33157186	33204702	11	67986	0.59292	0.27662	1
10531	ENSG00000107959	PITRM1	10	3179919	3215033	113	67873	0.5926	0.27672	1
222171	ENSG00000176532	PRR15	7	29603039	29606911	1	67986	0.59178	0.277	1
146857	ENSG00000154760	SLFN13	17	33762115	33775856	2	63726	0.59166	0.27704	1
151835	ENSG00000144550	CPNE9	3	9745510	9771592	5	67651	0.59075	0.27734	1
10620	ENSG00000179361	ARID3B	15	74833518	74890472	68	67986	0.59062	0.27739	1
286148	ENSG00000156162	DPY19L4	8	95732103	95806076	41	67986	0.59005	0.27758	1
1058	ENSG00000115163	CENPA	2	27008857	27023935	10	67986	0.59002	0.27759	1
4051	ENSG00000186529	CYP4F3	19	15751701	15771570	229	67986	0.58974	0.27768	1
6936	ENSG00000005436	GCFC2	2	75889831	75938482	42	67986	0.58961	0.27773	1
3787	ENSG00000124134	KCNS1	20	43720950	43729753	29	67986	0.58934	0.27782	1
5281	ENSG00000151665	PIGF	2	46808413	46844251	12	67986	0.58926	0.27784	1
84286	ENSG00000127419	TMEM175	4	926175	952444	48	66983	0.58895	0.27795	1
30845	ENSG00000013016	EHD3	2	31456880	31491260	146	67986	0.58863	0.27805	1
9245	ENSG00000140297	GCNT3	15	59903982	59912210	31	67986	0.58825	0.27818	1
8458	ENSG00000116830	TTF2	1	117602910	117645492	29	67754	0.58807	0.27824	1
4671		NAIP	5	70264310	70320941	1	60887	0.5879	0.2783	1
23116	ENSG00000198718	TOGARAM1	14	45431416	45543634	16	67986	0.58778	0.27834	1
9618	ENSG00000076604	TRAF4	17	27071023	27077976	4	67986	0.58735	0.27849	1
129401	ENSG00000163002	NUP35	2	183982247	184026408	49	67986	0.58686	0.27865	1
1314	ENSG00000122218	COPA	1	160258377	160313354	87	67852	0.58677	0.27868	1
29117	ENSG00000166164	BRD7	16	50352929	50402845	1	64824	0.58671	0.2787	1
672	ENSG00000012048	BRCA1	17	41196312	41277500	1	67986	0.58641	0.2788	1
10276	ENSG00000173848	NET1	10	5454514	5501019	14	67832	0.58573	0.27903	1
8537	ENSG00000064787	BCAS1	20	52560079	52687304	1	58438	0.58552	0.2791	1
84437	ENSG00000170903	MSANTD4	11	105878629	105892981	7	67369	0.5852	0.27921	1
4923	ENSG00000101188	NTSR1	20	61340189	61394123	4	67986	0.58517	0.27922	1
153642	ENSG00000164291	ARSK	5	94890825	94940806	1	67986	0.58462	0.2794	1
5026	ENSG00000083454	P2RX5	17	3575156	3599698	75	67986	0.58443	0.27946	1
80760	ENSG00000123243	ITIH5	10	7601232	7708961	4	67986	0.58423	0.27953	1
5831	ENSG00000183010	PYCR1	17	79890260	79895203	52	62628	0.58423	0.27953	1
55238	ENSG00000103042	SLC38A7	16	58700298	58718674	5	67986	0.5841	0.27958	1
6737	ENSG00000132109	TRIM21	11	4406127	4414926	14	63726	0.58394	0.27963	1
83450	ENSG00000171962	DRC3	17	17876127	17920203	141	67986	0.58359	0.27975	1
728568	ENSG00000204954	C12orf73	12	104343980	104350993	54	67986	0.58344	0.2798	1
346673	ENSG00000146857	STRA8	7	134916731	134943244	8	67986	0.58295	0.27996	1
9552	ENSG00000091640	SPAG7	17	4862521	4871132	44	67986	0.58256	0.2801	1
51042	ENSG00000142684	ZNF593	1	26496388	26497364	64	67986	0.58241	0.28014	1
729747	ENSG00000257446	ZNF878	19	12154620	12163782	3	65129	0.58233	0.28017	1
6712	ENSG00000173898	SPTBN2	11	66449967	66496716	1	67986	0.58225	0.2802	1
8854	ENSG00000128918	ALDH1A2	15	58245622	58358121	2	67986	0.58173	0.28037	1
199223	ENSG00000168026	TTC21A	3	39149152	39180394	173	67986	0.58118	0.28056	1
7345	ENSG00000154277	UCHL1	4	41258898	41270446	8	67986	0.58103	0.28061	1
83937	ENSG00000107551	RASSF4	10	45455183	45491337	4	67986	0.58098	0.28063	1
2660	ENSG00000138379	MSTN	2	190920426	190927455	11	67986	0.58049	0.28079	1
9423	ENSG00000065320	NTN1	17	8924859	9147317	2	67986	0.57987	0.281	1
92259		MRPS36	5	68513573	68525985	38	63726	0.57946	0.28114	1
54499	ENSG00000143183	TMCO1	1	165693528	165738159	4	66921	0.57932	0.28119	1
7702	ENSG00000166478	ZNF143	11	9482512	9550071	99	67986	0.57927	0.28121	1
642	ENSG00000108578	BLMH	17	28575213	28619184	153	67986	0.57887	0.28134	1
10589	ENSG00000175550	DRAP1	11	65686728	65689048	4	67986	0.57866	0.28141	1
885	ENSG00000187094	CCK	3	42299315	42307662	3	67986	0.57741	0.28183	1
9639		ARHGEF10	8	1772149	1906807	43	67887	0.57739	0.28184	1
7923		HSD17B8	6	33172414	33174608	125	66860	0.57669	0.28207	1
55135	ENSG00000141499	WRAP53	17	7589389	7606820	1	67986	0.57661	0.2821	1
440275	ENSG00000128829	EIF2AK4	15	40226331	40327797	7	67377	0.57637	0.28218	1
4731	ENSG00000160194	NDUFV3	21	44313378	44329773	163	67986	0.57636	0.28219	1
143098	ENSG00000150054	MPP7	10	28339922	28591953	27	67820	0.57606	0.28229	1
115811	ENSG00000166578	IQCD	12	113633246	113659086	2	65856	0.5756	0.28244	1
57146		TMEM159	16	21169703	21191937	83	67986	0.57523	0.28257	1
28959	ENSG00000106565	TMEM176B	7	150488375	150498448	46	67986	0.57514	0.2826	1
79029	ENSG00000171763	SPATA5L1	15	45694514	45713617	230	67986	0.57501	0.28264	1
18	ENSG00000183044	ABAT	16	8768444	8878432	1	67986	0.57454	0.2828	1
51022	ENSG00000023572	GLRX2	1	193065595	193075659	1	67986	0.57336	0.2832	1
5813	ENSG00000185129	PURA	5	139493708	139499001	1	67986	0.57277	0.2834	1
3337	ENSG00000132002	DNAJB1	19	14625581	14640087	1	67986	0.57277	0.2834	1
10270	ENSG00000105127	AKAP8	19	15464332	15490638	54	67986	0.57251	0.28349	1
90835	ENSG00000196118	CCDC189	16	30768733	30773598	122	67974	0.57235	0.28354	1
23317	ENSG00000138246	DNAJC13	3	132136361	132257876	14	67963	0.57207	0.28364	1
5731	ENSG00000160951	PTGER1	19	14583278	14586174	3	62061	0.57189	0.2837	1
51195	ENSG00000108352	RAPGEFL1	17	38334242	38351906	30	67560	0.5712	0.28393	1
81490		PTDSS2	11	450280	491399	134	63726	0.57107	0.28398	1
126969	ENSG00000143036	SLC44A3	1	95285898	95360803	26	67986	0.57104	0.28399	1
3959	ENSG00000108679	LGALS3BP	17	76967335	76976061	1	63726	0.571	0.284	1
94233	ENSG00000122375	OPN4	10	88414314	88426217	133	67981	0.57063	0.28413	1
10897	ENSG00000174851	YIF1A	11	66052051	66056638	4	61225	0.57062	0.28413	1
79090	ENSG00000007255	TRAPPC6A	19	45666186	45681501	1	67648	0.57041	0.2842	1
161931	ENSG00000140955	ADAD2	16	84224723	84230772	75	67986	0.57034	0.28422	1
79190	ENSG00000159387	IRX6	16	55358406	55364672	23	67986	0.57033	0.28423	1
220107	ENSG00000186047	DLEU7	13	51286759	51417885	45	67986	0.56975	0.28442	1
23463	ENSG00000116237	ICMT	1	6281253	6296044	31	64047	0.56945	0.28453	1
51490	ENSG00000198917	SPOUT1	9	131581930	131592299	3	66351	0.56909	0.28465	1
10814	ENSG00000145920	CPLX2	5	175223542	175311024	2	67986	0.5687	0.28478	1
966	ENSG00000085063	CD59	11	33724556	33758025	44	67978	0.56801	0.28501	1
57823	ENSG00000026751	SLAMF7	1	160708865	160724611	7	67986	0.56796	0.28503	1
2147	ENSG00000180210	F2	11	46740743	46761056	30	67783	0.56683	0.28542	1
65082	ENSG00000139719	VPS33A	12	122714111	122751068	54	67889	0.56643	0.28555	1
6534	ENSG00000011083	SLC6A7	5	149569520	149590635	37	67986	0.56637	0.28557	1
163702	ENSG00000185436	IFNLR1	1	24480647	24513765	2	67986	0.56613	0.28565	1
8683	ENSG00000111786	SRSF9	12	120899471	120907558	1	67986	0.56599	0.2857	1
51540	ENSG00000132330	SCLY	2	238969565	239008054	202	67965	0.56547	0.28588	1
51409	ENSG00000114735	HEMK1	3	50606583	50622422	635	67986	0.56477	0.28611	1
4681	ENSG00000158747	NBL1	1	19969723	19984949	100	67986	0.56467	0.28615	1
326624	ENSG00000172794	RAB37	17	72667256	72743474	82	67986	0.56413	0.28633	1
124817	ENSG00000176563	CNTD1	17	40950609	40963605	2	67986	0.56366	0.28649	1
222484	ENSG00000139517	LNX2	13	28120048	28194720	46	67986	0.56362	0.28651	1
11190	ENSG00000126001	CEP250	20	34042988	34105360	639	67866	0.56343	0.28657	1
133	ENSG00000148926	ADM	11	10326642	10328923	3	67986	0.5634	0.28658	1
5837	ENSG00000068976	PYGM	11	64513861	64528187	40	67747	0.56268	0.28683	1
377007	ENSG00000168427	KLHL30	2	239047310	239061547	159	67914	0.56254	0.28687	1
155382	ENSG00000176428	VPS37D	7	73082174	73086440	1	63726	0.56246	0.2869	1
9350	ENSG00000147869	CER1	9	14719731	14722715	49	67986	0.56242	0.28692	1
440	ENSG00000070669	ASNS	7	97481429	97501854	3	64798	0.56187	0.2871	1
254427	ENSG00000148426	PROSER2	10	11865295	11914276	7	67377	0.5617	0.28716	1
10238	ENSG00000136485	DCAF7	17	61627796	61671641	5	67986	0.56135	0.28728	1
3385	ENSG00000076662	ICAM3	19	10444452	10450345	45	67978	0.56126	0.28731	1
8034	ENSG00000122912	SLC25A16	10	70242090	70287280	307	67986	0.56098	0.2874	1
84081	ENSG00000126653	NSRP1	17	28443821	28513493	284	67952	0.56073	0.28749	1
203111	ENSG00000177459	ERICH5	8	99076750	99105838	10	67986	0.56008	0.28771	1
157657	ENSG00000156172	C8orf37	8	96257141	96281707	17	67648	0.56005	0.28772	1
221184	ENSG00000140848	CPNE2	16	57126455	57182281	2	67986	0.56001	0.28774	1
1452	ENSG00000113712	CSNK1A1	5	148873896	148931115	4	67986	0.55988	0.28778	1
55176	ENSG00000065665	SEC61A2	10	12171640	12211957	100	67986	0.55987	0.28778	1
6445	ENSG00000102683	SGCG	13	23755060	23899304	7	67986	0.55964	0.28786	1
9648	ENSG00000135968	GCC2	2	109065577	109125854	254	67744	0.55961	0.28787	1
306	ENSG00000138772	ANXA3	4	79472742	79531605	18	67986	0.55958	0.28788	1
7096	ENSG00000174125	TLR1	4	38797876	38806814	36	67986	0.55863	0.28821	1
5623	ENSG00000125650	PSPN	19	6375305	6375860	4	67986	0.55795	0.28844	1
114801	ENSG00000164484	TMEM200A	6	130687426	130764569	1	67986	0.55748	0.2886	1
11278	ENSG00000118922	KLF12	13	74260149	74708400	1	66321	0.55748	0.2886	1
5565	ENSG00000131791	PRKAB2	1	146626685	146644168	146	67986	0.55732	0.28865	1
6898	ENSG00000198650	TAT	16	71600754	71610998	9	67986	0.55533	0.28933	1
55324	ENSG00000161204	ABCF3	3	183903863	183911795	43	67986	0.55501	0.28944	1
348487	ENSG00000185519	FAM131C	1	16384264	16400127	53	67986	0.55485	0.2895	1
4988	ENSG00000112038	OPRM1	6	154331631	154568001	66	67986	0.55324	0.29005	1
642475		MROH6	8	144648362	144654928	91	64241	0.55317	0.29007	1
51172	ENSG00000103174	NAGPA	16	5074845	5083942	19	67986	0.55205	0.29046	1
8774	ENSG00000134265	NAPG	18	10525873	10552766	140	67986	0.55178	0.29055	1
2053	ENSG00000120915	EPHX2	8	27348519	27402439	110	67928	0.55099	0.29082	1
85446	ENSG00000136367	ZFHX2	14	23990064	24025199	1	67986	0.55076	0.2909	1
10388	ENSG00000196074	SYCP2	20	58438612	58508704	1	67986	0.55076	0.2909	1
25913	ENSG00000128513	POT1	7	124462440	124570037	67	67986	0.55064	0.29094	1
165082	ENSG00000173567	ADGRF3	2	26531041	26569685	2	67986	0.5505	0.29099	1
729092	ENSG00000172650	AGAP5	10	75434033	75464357	2	67986	0.55047	0.291	1
51725	ENSG00000163833	FBXO40	3	121312170	121349139	1	67986	0.55017	0.2911	1
93426	ENSG00000171772	SYCE1	10	135367404	135381795	87	67986	0.54993	0.29118	1
6899	ENSG00000184058	TBX1	22	19744226	19771116	2	63726	0.54987	0.29121	1
63925	ENSG00000198026	ZNF335	20	44577292	44601560	14	67986	0.54937	0.29138	1
10243	ENSG00000171723	GPHN	14	66974125	67648525	78	66600	0.54927	0.29141	1
10694	ENSG00000156261	CCT8	21	30428647	30446010	23	67986	0.54919	0.29144	1
148932	ENSG00000142961	MOB3C	1	47073387	47082563	102	67986	0.54908	0.29147	1
5720		PSME1	14	24605295	24608176	1	61568	0.54901	0.2915	1
10379		IRF9	14	24630422	24635774	1	61568	0.54901	0.2915	1
92154	ENSG00000132613	MTSS2	16	70695107	70719954	21	67986	0.54896	0.29152	1
55034	ENSG00000075643	MOCOS	18	33767480	33848685	6	67986	0.54888	0.29155	1
57614	ENSG00000134444	RELCH	18	59854506	59974355	224	67986	0.54873	0.2916	1
4345	ENSG00000091972	CD200	3	112051194	112081659	73	67986	0.54842	0.2917	1
7349	ENSG00000163794	UCN	2	27530265	27531130	3	67986	0.54784	0.2919	1
7388	ENSG00000173660	UQCRH	1	46769324	46782448	2	67986	0.54762	0.29198	1
151651	ENSG00000163576	EFHB	3	19920964	19977820	240	67986	0.54706	0.29217	1
133522	ENSG00000155846	PPARGC1B	5	149109815	149234585	18	67986	0.54701	0.29219	1
10413	ENSG00000137693	YAP1	11	101981151	102104154	13	67111	0.54695	0.29221	1
81790	ENSG00000120925	RNF170	8	42704780	42751866	15	67986	0.54667	0.2923	1
115825	ENSG00000139668	WDFY2	13	52158484	52340935	1	67986	0.5458	0.2926	1
761	ENSG00000164879	CA3	8	86351056	86361269	88	67986	0.54576	0.29262	1
80346	ENSG00000168476	REEP4	8	21995533	21999448	1	67986	0.54493	0.2929	1
140885	ENSG00000198053	SIRPA	20	1874763	1920540	19	66981	0.54483	0.29293	1
9914	ENSG00000064270	ATP2C2	16	84402129	84497793	23	67721	0.54404	0.29321	1
146909	ENSG00000186185	KIF18B	17	43002079	43025079	1	61600	0.54348	0.2934	1
9515	ENSG00000145087	STXBP5L	3	120627050	121143608	2	67986	0.54343	0.29342	1
9091	ENSG00000007541	PIGQ	16	619968	634136	98	63390	0.54325	0.29348	1
84294	ENSG00000147679	UTP23	8	117778742	117792449	49	67986	0.5425	0.29374	1
113444	ENSG00000163866	SMIM12	1	35315963	35325417	9	64638	0.54193	0.29393	1
3851	ENSG00000170477	KRT4	12	53200327	53207900	5	67986	0.5418	0.29398	1
10867	ENSG00000011105	TSPAN9	12	3186521	3395730	13	67986	0.54154	0.29407	1
5152	ENSG00000160191	PDE9A	21	44073862	44195619	4	67986	0.5409	0.29429	1
79768	ENSG00000134152	KATNBL1	15	34432875	34502297	2	67484	0.54082	0.29432	1
112	ENSG00000174233	ADCY6	12	49159975	49182820	4	66462	0.5406	0.29439	1
649	ENSG00000168487	BMP1	8	22022653	22069839	6	66510	0.54045	0.29444	1
51503	ENSG00000150316	CWC15	11	94695787	94706776	29	67986	0.54024	0.29452	1
5923	ENSG00000058335	RASGRF1	15	79252289	79383215	10	67344	0.53964	0.29472	1
5917	ENSG00000113643	RARS1	5	167913463	167946311	53	67986	0.53962	0.29473	1
64065	ENSG00000112378	PERP	6	138409642	138428660	42	67986	0.53929	0.29484	1
151393	ENSG00000115841	RMDN2	2	38152462	38294285	22	67986	0.53926	0.29485	1
80010	ENSG00000178966	RMI1	9	86595321	86618989	57	67986	0.53926	0.29485	1
147837	ENSG00000188868	ZNF563	19	12428291	12444534	11	67986	0.53922	0.29487	1
200014	ENSG00000154222	CC2D1B	1	52816265	52831877	25	67839	0.53913	0.2949	1
23443	ENSG00000117620	SLC35A3	1	100435345	100492535	104	67986	0.53871	0.29504	1
23322	ENSG00000103494	RPGRIP1L	16	53633818	53737771	68	67986	0.53844	0.29513	1
10043	ENSG00000100284	TOM1	22	35695268	35743987	4	67986	0.53837	0.29516	1
8372	ENSG00000186792	HYAL3	3	50330259	50336899	157	67986	0.53811	0.29525	1
2248	ENSG00000186895	FGF3	11	69624736	69634192	37	67986	0.53803	0.29528	1
85865	ENSG00000105793	GTPBP10	7	89975341	90020769	366	67986	0.53796	0.2953	1
7464	ENSG00000106789	CORO2A	9	100883257	100954956	15	67986	0.53779	0.29536	1
26517	ENSG00000099800	TIMM13	19	2425622	2427914	58	67913	0.53749	0.29546	1
90861	ENSG00000206053	JPT2	16	1728201	1752073	29	67986	0.53744	0.29548	1
1677	ENSG00000169598	DFFB	1	3773845	3801993	94	67669	0.53713	0.29559	1
8483	ENSG00000138615	CILP	15	65488337	65503840	59	67986	0.53634	0.29586	1
56984	ENSG00000128789	PSMG2	18	12658738	12725739	27	67986	0.5359	0.29602	1
57505	ENSG00000124608	AARS2	6	44266463	44281094	11	67986	0.53576	0.29606	1
8630	ENSG00000025423	HSD17B6	12	57146237	57181574	19	67986	0.53576	0.29606	1
116969	ENSG00000167311	ART5	11	3659733	3663546	4	63726	0.53548	0.29616	1
117531	ENSG00000165091	TMC1	9	75136717	75451267	20	67986	0.53514	0.29628	1
11171	ENSG00000023734	STRAP	12	16035288	16056412	4	64791	0.53503	0.29631	1
140699	ENSG00000101353	MROH8	20	35729629	35807974	76	67986	0.53497	0.29634	1
6296	ENSG00000005187	ACSM3	16	20775312	20808479	51	67986	0.5346	0.29646	1
5529	ENSG00000154001	PPP2R5E	14	63839838	64010095	2	67986	0.53459	0.29647	1
6158	ENSG00000108107	RPL28	19	55897300	55914616	16	67986	0.53455	0.29648	1
54664	ENSG00000106460	TMEM106B	7	12250848	12276890	9	67986	0.53448	0.2965	1
84071	ENSG00000118690	ARMC2	6	109169617	109295352	100	67517	0.53439	0.29654	1
8798	ENSG00000010219	DYRK4	12	4671375	4723041	45	67986	0.53417	0.29661	1
253725	ENSG00000172661	WASHC2C	10	46222648	46288412	384	67695	0.53398	0.29668	1
64753	ENSG00000128596	CCDC136	7	128431464	128462187	88	67986	0.53362	0.2968	1
145567	ENSG00000165914	TTC7B	14	91006932	91282823	80	67986	0.5336	0.29681	1
27020	ENSG00000156642	NPTN	15	73852344	73925753	22	67986	0.53359	0.29681	1
79798	ENSG00000140691	ARMC5	16	31469010	31478488	4	67986	0.53304	0.297	1
79634	ENSG00000144306	SCRN3	2	175260457	175294303	1	67986	0.5316	0.2975	1
84249	ENSG00000146005	PSD2	5	139175406	139224051	6	67986	0.53156	0.29751	1
157378	ENSG00000164983	TMEM65	8	125323159	125384940	1	67986	0.53132	0.2976	1
64395	ENSG00000087338	GMCL1	2	70056818	70106727	160	67986	0.5311	0.29767	1
3694	ENSG00000115221	ITGB6	2	160956182	161110349	97	67986	0.53092	0.29774	1
54873	ENSG00000099260	PALMD	1	100111431	100160097	2	67986	0.53086	0.29776	1
3131	ENSG00000108924	HLF	17	53342321	53402426	5	66282	0.53072	0.29781	1
55107	ENSG00000131620	ANO1	11	69924408	70035651	6	67986	0.5305	0.29788	1
284013	ENSG00000182853	VMO1	17	4688580	4689729	5	67986	0.53044	0.2979	1
259	ENSG00000106927	AMBP	9	116822407	116840752	7	67986	0.53025	0.29797	1
79647	ENSG00000174574	AKIRIN1	1	39456916	39471737	93	67986	0.5302	0.29799	1
112574	ENSG00000178996	SNX18	5	53813589	53842416	133	67986	0.52889	0.29844	1
255239	ENSG00000170209	ANKK1	11	113258513	113271140	20	67986	0.52855	0.29856	1
777	ENSG00000198216	CACNA1E	1	181452447	181775920	6	67986	0.5284	0.29861	1
734	ENSG00000164823	OSGIN2	8	90914096	90940096	76	67930	0.52703	0.29909	1
147872	ENSG00000161609	CCDC155	19	49891475	49921256	195	67925	0.52658	0.29924	1
390927	ENSG00000188227	ZNF793	19	37997323	38034239	66	67986	0.52639	0.29931	1
162967		ZNF320	19	53379425	53394599	34	67282	0.52626	0.29935	1
10139	ENSG00000101246	ARFRP1	20	62329995	62339365	97	67942	0.52603	0.29943	1
143458	ENSG00000179241	LDLRAD3	11	35965537	36253688	1	67986	0.52584	0.2995	1
55890	ENSG00000170412	GPRC5C	17	72427480	72447797	7	66769	0.52556	0.2996	1
266812	ENSG00000177432	NAP1L5	4	89617066	89619023	20	67986	0.52507	0.29977	1
64919	ENSG00000127152	BCL11B	14	99635624	99738514	1	67986	0.52498	0.2998	1
203062	ENSG00000171045	TSNARE1	8	143293441	143484543	104	67986	0.5247	0.2999	1
254251	ENSG00000178177	LCORL	4	17844839	18023483	14	67986	0.52442	0.29999	1
27352	ENSG00000100359	SGSM3	22	40766571	40806293	32	67986	0.52441	0.3	1
285550	ENSG00000237765	FAM200B	4	15683352	15692070	112	67986	0.52366	0.30026	1
5991	ENSG00000080298	RFX3	9	3218297	3525992	1	67986	0.52354	0.3003	1
115572	ENSG00000158246	TENT5B	1	27331511	27339333	4	67986	0.52255	0.30064	1
163049	ENSG00000173875	ZNF791	19	12721732	12740676	1	61891	0.52181	0.3009	1
54537	ENSG00000122376	SHLD2	10	88854953	88951225	43	67882	0.52155	0.30099	1
79960	ENSG00000077684	JADE1	4	129730779	129796379	1	67986	0.52153	0.301	1
23092	ENSG00000145819	ARHGAP26	5	142149881	142608572	1	67986	0.52153	0.301	1
55249	ENSG00000163374	YY1AP1	1	155629233	155658823	2	67986	0.52128	0.30108	1
79861	ENSG00000178462	TUBAL3	10	5435061	5446793	6	67986	0.52108	0.30116	1
401647	ENSG00000155265	GOLGA7B	10	99609995	99631335	9	67513	0.52087	0.30123	1
79839	ENSG00000150636	CCDC102B	18	66382466	66756517	29	67986	0.52017	0.30147	1
414152	ENSG00000214688	C10orf105	10	73471458	73497581	20	64152	0.51977	0.30161	1
51181	ENSG00000169738	DCXR	17	79993757	79995573	35	63726	0.51978	0.30161	1
196883		ADCY4	14	24787555	24804277	32	67986	0.51891	0.30191	1
9528	ENSG00000116209	TMEM59	1	54497346	54519135	28	62826	0.51869	0.30199	1
6586	ENSG00000184347	SLIT3	5	168088738	168728133	3	65954	0.5187	0.30199	1
653308	ENSG00000204147	ASAH2B	10	52499688	52516948	160	67986	0.51801	0.30222	1
2621	ENSG00000183087	GAS6	13	114523522	114567046	8	66390	0.51799	0.30223	1
1890	ENSG00000025708	TYMP	22	50964181	50968514	12	63726	0.51771	0.30233	1
2074	ENSG00000225830	ERCC6	10	50662526	50747169	22	67986	0.51757	0.30238	1
267004	ENSG00000225830	PGBD3	10	50723151	50732327	22	67986	0.51757	0.30238	1
4217	ENSG00000197442	MAP3K5	6	136878184	137113656	72	67517	0.51733	0.30246	1
308	ENSG00000164111	ANXA5	4	122589152	122618147	66	67986	0.51705	0.30256	1
57655	ENSG00000089351	GRAMD1A	19	35485688	35517375	13	67986	0.51596	0.30294	1
23392	ENSG00000136813	ECPAS	9	114122973	114247025	63	67986	0.51589	0.30296	1
8886	ENSG00000088205	DDX18	2	118572255	118589953	1	67986	0.51551	0.3031	1
285313	ENSG00000152580	IGSF10	3	151153778	151179272	24	67986	0.5154	0.30314	1
5798	ENSG00000054356	PTPRN	2	220154345	220174295	31	67986	0.51525	0.30319	1
54482	ENSG00000122435	TRMT13	1	100598669	100616054	2	65856	0.51492	0.30331	1
130827	ENSG00000170417	TMEM182	2	103378490	103450948	2	67986	0.51371	0.30373	1
11169	ENSG00000198554	WDHD1	14	55405656	55493819	1	67986	0.5135	0.3038	1
54514	ENSG00000152670	DDX4	5	55033845	55112975	311	67986	0.51324	0.30389	1
79863	ENSG00000101546	RBFA	18	77794346	77810652	242	67774	0.51326	0.30389	1
728780	ENSG00000189045	ANKDD1B	5	74907301	74967671	27	67986	0.51275	0.30406	1
5211	ENSG00000141959	PFKL	21	45719925	45747261	39	63827	0.51227	0.30423	1
7064	ENSG00000172009	THOP1	19	2785464	2813599	68	67673	0.51203	0.30431	1
149986	ENSG00000149657	LSM14B	20	60697517	60710434	1	63726	0.51179	0.3044	1
80772	ENSG00000224051	CPTP	1	1260136	1264276	17	63351	0.5117	0.30443	1
23119	ENSG00000169635	HIC2	22	21771693	21805752	4	61794	0.51165	0.30445	1
1075	ENSG00000109861	CTSC	11	88026760	88070941	1	67648	0.5115	0.3045	1
4338	ENSG00000164172	MOCS2	5	52391509	52405602	126	67986	0.51115	0.30462	1
51106	ENSG00000029639	TFB1M	6	155574495	155635631	14	67986	0.51092	0.3047	1
8622		PDE8B	5	76476082	76724081	23	67986	0.51073	0.30477	1
50999	ENSG00000117500	TMED5	1	93615299	93646246	281	67986	0.51067	0.30479	1
54107	ENSG00000148229	POLE3	9	116169515	116173029	1	67663	0.51007	0.305	1
84217	ENSG00000066185	ZMYND12	1	42896000	42921938	238	67986	0.50993	0.30505	1
51282	ENSG00000171222	SCAND1	20	34541539	34543281	4	67733	0.50956	0.30518	1
6747	ENSG00000114850	SSR3	3	156257929	156272973	26	67986	0.50947	0.30521	1
84940	ENSG00000167549	CORO6	17	27941774	27949926	84	67986	0.50945	0.30522	1
8723	ENSG00000114520	SNX4	3	125165488	125239058	6	67222	0.50909	0.30534	1
55662	ENSG00000166135	HIF1AN	10	102295641	102313681	46	67986	0.50889	0.30541	1
53834	ENSG00000127418	FGFRL1	4	1004712	1020686	21	67986	0.50858	0.30552	1
27156	ENSG00000100218	RSPH14	22	23401593	23495807	5	67066	0.50833	0.30561	1
11138	ENSG00000204634	TBC1D8	2	101623690	101767858	25	65923	0.50797	0.30574	1
8529	ENSG00000186115	CYP4F2	19	15988834	16008884	186	67986	0.50688	0.30612	1
9812	ENSG00000081791	DELE1	5	141303350	141330027	18	67986	0.50643	0.30628	1
84750	ENSG00000172728	FUT10	8	33228057	33330664	200	67986	0.50641	0.30628	1
154791	ENSG00000164898	FMC1	7	139025196	139031065	33	67986	0.50626	0.30634	1
8913	ENSG00000006283	CACNA1G	17	48638429	48704835	4	67986	0.5059	0.30646	1
9689	ENSG00000082153	BZW1	2	201676262	201688569	1	63388	0.5058	0.3065	1
51351	ENSG00000152926	ZNF117	7	64434830	64451414	501	67967	0.50577	0.30651	1
91768	ENSG00000134508	CABLES1	18	20714528	20840434	3	67986	0.50572	0.30653	1
26027	ENSG00000162390	ACOT11	1	55007930	55100417	19	67986	0.50506	0.30676	1
8569	ENSG00000079277	MKNK1	1	47023079	47069966	103	67986	0.5044	0.30699	1
1763	ENSG00000138346	DNA2	10	70173821	70231878	338	67982	0.5035	0.30731	1
83752	ENSG00000102910	LONP2	16	48278211	48387888	7	66769	0.50337	0.30735	1
23034	ENSG00000020577	SAMD4A	14	55033815	55260033	4	67986	0.5032	0.30741	1
55699	ENSG00000067704	IARS2	1	220267455	220321383	23	67571	0.503	0.30748	1
4057	ENSG00000012223	LTF	3	46477496	46506598	51	67986	0.50259	0.30763	1
955	ENSG00000197586	ENTPD6	20	25176327	25207365	561	67958	0.50258	0.30763	1
51271	ENSG00000165006	UBAP1	9	34179003	34252521	39	67986	0.50238	0.3077	1
221143	ENSG00000150456	EEF1AKMT1	13	21302036	21348095	6	67986	0.50214	0.30778	1
10793	ENSG00000198039	ZNF273	7	64363620	64391955	248	67986	0.502	0.30783	1
134492	ENSG00000170584	NUDCD2	5	162880586	162887143	55	67986	0.50176	0.30792	1
5454	ENSG00000184486	POU3F2	6	99282580	99286666	3	67986	0.50177	0.30792	1
220972		MARCHF8	10	45950033	46090354	419	67948	0.50142	0.30804	1
84520		GON7	14	93669237	93673459	1	67986	0.50124	0.3081	1
387509	ENSG00000158292	GPR153	1	6307406	6321035	25	63726	0.50105	0.30817	1
113675	ENSG00000139410	SDSL	12	113860042	113876081	11	65537	0.5006	0.30833	1
115727	ENSG00000171777	RASGRP4	19	38899695	38916945	8	67986	0.5006	0.30833	1
284306	ENSG00000152433	ZNF547	19	57874891	57890927	26	67986	0.50053	0.30835	1
6497	ENSG00000157933	SKI	1	2160134	2241652	2	63726	0.50027	0.30844	1
4062		LY6H	8	144239331	144242053	40	67773	0.49967	0.30865	1
83732	ENSG00000124784	RIOK1	6	7390062	7418270	183	67725	0.49942	0.30874	1
285513	ENSG00000185477	GPRIN3	4	90162427	90229161	38	67762	0.49931	0.30878	1
55656	ENSG00000164941	INTS8	8	95835518	95892721	39	67986	0.49928	0.30879	1
64978	ENSG00000204316	MRPL38	17	73894724	73901181	49	67986	0.49867	0.30901	1
613211		DEFB134	8	11851489	11853760	326	67942	0.49832	0.30913	1
344805	ENSG00000176040	TMPRSS7	3	111758465	111800116	181	67986	0.4975	0.30942	1
27346	ENSG00000109084	TMEM97	17	26646121	26655711	40	67818	0.4971	0.30956	1
128989	ENSG00000183597	TANGO2	22	20004554	20053449	42	67986	0.49695	0.30961	1
26974	ENSG00000267508	ZNF285	19	44889808	44905777	66	67986	0.49624	0.30986	1
84759	ENSG00000115289	PCGF1	2	74732170	74735707	1	67986	0.49613	0.3099	1
130576	ENSG00000150556	LYPD6B	2	149894981	150071776	2	67325	0.49594	0.30997	1
199746	ENSG00000161265	U2AF1L4	19	36233428	36236409	44	67986	0.4959	0.30998	1
219927	ENSG00000197345	MRPL21	11	68658744	68671303	229	67985	0.49581	0.31001	1
23542	ENSG00000008735	MAPK8IP2	22	51039131	51049979	10	67986	0.49575	0.31003	1
3781	ENSG00000080709	KCNN2	5	113698016	113832197	6	67986	0.49352	0.31082	1
117532	ENSG00000149488	TMC2	20	2517253	2622494	60	67986	0.49349	0.31083	1
6895	ENSG00000139546	TARBP2	12	53893557	53900215	4	61274	0.49327	0.31091	1
9509		ADAMTS2	5	178537852	178772431	5	67986	0.49262	0.31114	1
50650	ENSG00000163947	ARHGEF3	3	56761446	57113336	52	67986	0.49183	0.31142	1
79931	ENSG00000050730	TNIP3	4	122052563	122148624	92	67986	0.49156	0.31152	1
84301	ENSG00000197312	DDI2	1	15943953	15995539	289	67986	0.49148	0.31154	1
5434	ENSG00000099817	POLR2E	19	1086578	1095391	29	65048	0.49101	0.31171	1
81629	ENSG00000162526	TSSK3	1	32818365	32830098	8	66856	0.49097	0.31172	1
84303	ENSG00000159685	CHCHD6	3	126423063	126679263	16	66788	0.49062	0.31185	1
23231	ENSG00000091490	SEL1L3	4	25749049	25864647	21	67595	0.49057	0.31186	1
64881	ENSG00000280165	PCDH20	13	61983818	61989655	8	67986	0.49035	0.31194	1
90353	ENSG00000142544	CTU1	19	51600863	51611647	16	67859	0.49033	0.31195	1
5325	ENSG00000118495	PLAGL1	6	144261437	144385736	2	67986	0.49023	0.31199	1
9672	ENSG00000162512	SDC3	1	31342313	31381480	3	60273	0.49013	0.31202	1
8904	ENSG00000214078	CPNE1	20	34213953	34252878	541	67978	0.48977	0.31215	1
54059	ENSG00000182362	YBEY	21	47706250	47733020	537	67766	0.48874	0.31251	1
100289635	ENSG00000196458	ZNF605	12	133498019	133532908	239	67910	0.48759	0.31292	1
79725	ENSG00000168152	THAP9	4	83821837	83841284	2	67986	0.48742	0.31298	1
11100	ENSG00000105323	HNRNPUL1	19	41768391	41813811	16	67986	0.48726	0.31304	1
84000	ENSG00000137747	TMPRSS13	11	117771356	117800168	1	67986	0.48708	0.3131	1
6284	ENSG00000189171	S100A13	1	153591275	153606582	100	67986	0.48691	0.31316	1
3964	ENSG00000116977	LGALS8	1	236681514	236716281	210	66772	0.48659	0.31328	1
261734	ENSG00000131697	NPHP4	1	5922870	6052618	198	67954	0.48586	0.31353	1
547	ENSG00000130294	KIF1A	2	241653181	241759725	18	67986	0.48587	0.31353	1
79955	ENSG00000186862	PDZD7	10	102767440	102790914	20	66951	0.48563	0.31361	1
79908	ENSG00000113303	BTNL8	5	180326077	180377906	4	67986	0.48549	0.31366	1
10491	ENSG00000170275	CRTAP	3	33155450	33189265	31	67986	0.48541	0.31369	1
100289187		TMEM225B	7	99195702	99208456	87	67986	0.48487	0.31389	1
49861	ENSG00000171217	CLDN20	6	155585147	155597682	9	67986	0.48462	0.31397	1
6098	ENSG00000047936	ROS1	6	117609530	117747018	98	67986	0.48368	0.31431	1
51200	ENSG00000128510	CPA4	7	129932974	129964020	3	67986	0.48355	0.31435	1
59351	ENSG00000254440	PBOV1	6	138537123	138539627	1	67986	0.48313	0.3145	1
8934	ENSG00000117280	RAB29	1	205737114	205744615	88	67978	0.48283	0.31461	1
56889	ENSG00000077147	TM9SF3	10	98277867	98346809	10	67986	0.48235	0.31478	1
79817	ENSG00000120162	MOB3B	9	27325207	27530223	30	67691	0.48209	0.31487	1
27113	ENSG00000105327	BBC3	19	47724079	47736023	2	63565	0.48201	0.3149	1
196513		DCP1B	12	2055214	2113677	2	67986	0.48096	0.31527	1
79912	ENSG00000121350	PYROXD1	12	21590538	21624184	182	67986	0.48089	0.3153	1
50861	ENSG00000197457	STMN3	20	62271058	62284963	160	67880	0.48069	0.31537	1
358	ENSG00000240583	AQP1	7	30951415	30965131	15	67702	0.48016	0.31556	1
65980	ENSG00000028310	BRD9	5	863850	892939	137	67986	0.4795	0.31579	1
133418	ENSG00000170571	EMB	5	49692026	49737234	68	65633	0.47949	0.3158	1
54566	ENSG00000095203	EPB41L4B	9	111934254	112083021	3	67374	0.47926	0.31588	1
54902	ENSG00000011295	TTC19	17	15902694	15932723	99	67986	0.47902	0.31596	1
1001	ENSG00000062038	CDH3	16	68678151	68732959	10	67986	0.47892	0.316	1
79654	ENSG00000126107	HECTD3	1	45468220	45477027	1	67986	0.47835	0.3162	1
160857	ENSG00000151773	CCDC122	13	44410488	44453826	109	67986	0.47804	0.31631	1
5296	ENSG00000105647	PIK3R2	19	18263988	18281343	5	67986	0.47794	0.31635	1
2775	ENSG00000087258	GNAO1	16	56225251	56391356	1	67663	0.47751	0.3165	1
57224	ENSG00000135540	NHSL1	6	138743180	138893726	8	67986	0.47736	0.31655	1
79844	ENSG00000188818	ZDHHC11	5	795720	859088	2	58438	0.47733	0.31656	1
9123	ENSG00000141526	SLC16A3	17	80186282	80197375	1	63726	0.47723	0.3166	1
50619	ENSG00000023892	DEF6	6	35265595	35289548	92	67986	0.47719	0.31661	1
150472	ENSG00000136682	CBWD2	2	114195268	114253781	86	67986	0.47664	0.31681	1
10911	ENSG00000049247	UTS2	1	7907672	7913551	96	67986	0.47647	0.31687	1
56913	ENSG00000106392	C1GALT1	7	7222178	7288282	163	67869	0.4757	0.31714	1
6281	ENSG00000197747	S100A10	1	151955386	151966714	205	67986	0.47561	0.31718	1
7186	ENSG00000127191	TRAF2	9	139776341	139821853	2	62502	0.47417	0.31769	1
64072	ENSG00000107736	CDH23	10	73156691	73575704	10	67986	0.47418	0.31769	1
283807	ENSG00000197361	FBXL22	15	63889327	63894627	11	67986	0.47351	0.31792	1
1395	ENSG00000106113	CRHR2	7	30691559	30739719	97	67986	0.47311	0.31807	1
84263	ENSG00000119471	HSDL2	9	115142189	115234685	7	67986	0.47308	0.31808	1
3029	ENSG00000063854	HAGH	16	1859104	1877195	549	67775	0.47281	0.31817	1
23291	ENSG00000072803	FBXW11	5	171288553	171433877	4	67986	0.47273	0.3182	1
11224	ENSG00000136942	RPL35	9	127620158	127624240	1	67986	0.47246	0.3183	1
28987	ENSG00000141101	NOB1	16	69775757	69788871	51	67986	0.47219	0.3184	1
1045	ENSG00000165556	CDX2	13	28536205	28543505	18	67986	0.47211	0.31842	1
80005	ENSG00000147459	DOCK5	8	25042287	25273227	8	67986	0.47192	0.31849	1
6700	ENSG00000241794	SPRR2A	1	153028596	153029988	17	67986	0.47177	0.31855	1
5198	ENSG00000178921	PFAS	17	8152596	8173809	11	67986	0.47157	0.31862	1
9448	ENSG00000071054	MAP4K4	2	102314165	102511152	26	67986	0.47122	0.31874	1
9254	ENSG00000007402	CACNA2D2	3	50400230	50540892	13	64757	0.47123	0.31874	1
136319	ENSG00000105887	MTPN	7	135611503	135662204	2	67986	0.47114	0.31877	1
1012	ENSG00000140945	CDH13	16	82660399	83830215	1	67986	0.47106	0.3188	1
11132	ENSG00000142330	CAPN10	2	241526133	241538526	23	67801	0.47098	0.31883	1
6733	ENSG00000135250	SRPK2	7	104754048	105039614	1	67986	0.47022	0.3191	1
163051	ENSG00000242852	ZNF709	19	12571998	12595632	59	67986	0.47006	0.31915	1
491	ENSG00000157087	ATP2B2	3	10365707	10733131	2	64946	0.46999	0.31918	1
4736	ENSG00000198755	RPL10A	6	35436178	35438558	20	67623	0.4698	0.31925	1
130733	ENSG00000152154	TMEM178A	2	39892638	39945103	10	67276	0.46926	0.31944	1
388951	ENSG00000178021	TSPYL6	2	54480315	54483409	15	67986	0.46857	0.31969	1
5947	ENSG00000114115	RBP1	3	139236276	139258671	66	67986	0.46771	0.32	1
57661		PHRF1	11	576226	612222	52	63726	0.46753	0.32006	1
79568	ENSG00000162972	MAIP1	2	200820040	200828848	5	66151	0.46715	0.3202	1
55192	ENSG00000104129	DNAJC17	15	41060067	41099676	1	67986	0.46686	0.3203	1
8534	ENSG00000175264	CHST1	11	45669239	45687206	27	67937	0.46663	0.32038	1
797	ENSG00000175868	CALCB	11	15095143	15103888	38	67986	0.46658	0.3204	1
127829	ENSG00000143862	ARL8A	1	202102532	202113871	1	67986	0.46574	0.3207	1
23151	ENSG00000075240	GRAMD4	22	46973124	47078652	9	67986	0.46556	0.32077	1
9361	ENSG00000196365	LONP1	19	5691845	5720463	69	67986	0.46538	0.32083	1
93107	ENSG00000168418	KCNG4	16	84254741	84273356	26	67986	0.46481	0.32103	1
6652	ENSG00000140263	SORD	15	45315302	45367287	115	67306	0.46443	0.32117	1
653247	ENSG00000121335	PRB2	12	11544474	11548498	61	67986	0.46335	0.32156	1
130340	ENSG00000152056	AP1S3	2	224616403	224702319	23	67986	0.46319	0.32161	1
285267	ENSG00000177873	ZNF619	3	40518604	40531728	305	67986	0.46315	0.32163	1
57088	ENSG00000114698	PLSCR4	3	145910122	145968966	35	67986	0.46302	0.32168	1
10469	ENSG00000104980	TIMM44	19	7991603	8008708	102	64812	0.46286	0.32173	1
8482		SEMA7A	15	74701630	74726299	150	67986	0.46169	0.32215	1
23171	ENSG00000152642	GPD1L	3	32148003	32210207	1	67986	0.46156	0.3222	1
56898	ENSG00000164039	BDH2	4	103998770	104021024	124	67986	0.4614	0.32226	1
84340	ENSG00000164347	GFM2	5	74017029	74063196	6	62907	0.46137	0.32227	1
221496	ENSG00000161904	LEMD2	6	33738990	33756906	165	67924	0.46116	0.32234	1
54596	ENSG00000240563	L1TD1	1	62660474	62678000	72	67986	0.46101	0.3224	1
1138	ENSG00000169684	CHRNA5	15	78857862	78887611	270	67986	0.46083	0.32246	1
7084	ENSG00000166548	TK2	16	66541906	66584315	12	67986	0.46063	0.32253	1
8632	ENSG00000187775	DNAH17	17	76419778	76573476	1	67986	0.46044	0.3226	1
56955	ENSG00000152595	MEPE	4	88742563	88767969	9	67986	0.46039	0.32262	1
6641	ENSG00000172164	SNTB1	8	121547985	121825599	18	67986	0.46026	0.32266	1
84808	ENSG00000187642	PERM1	1	910579	917473	1	61277	0.45988	0.3228	1
5874	ENSG00000041353	RAB27B	18	52385097	52562747	4	67986	0.45985	0.32281	1
146227	ENSG00000166546	BEAN1	16	66461200	66527432	2	61746	0.45897	0.32313	1
284352	ENSG00000104866	PPP1R37	19	45596431	45650543	6	63403	0.45879	0.32319	1
2193	ENSG00000179115	FARSA	19	13033284	13044558	20	67986	0.45868	0.32323	1
342184	ENSG00000248905	FMN1	15	33057745	33486934	62	67624	0.45859	0.32326	1
54836	ENSG00000119411	BSPRY	9	116111812	116133513	88	67986	0.45793	0.3235	1
8897	ENSG00000100330	MTMR3	22	30279149	30426857	235	67986	0.45739	0.32369	1
63974	ENSG00000164600	NEUROD6	7	31377075	31380538	5	67986	0.45696	0.32385	1
8995	ENSG00000120337	TNFSF18	1	173010360	173020103	23	67986	0.45661	0.32398	1
79047	ENSG00000153885	KCTD15	19	34287751	34306666	14	66463	0.45648	0.32402	1
51435	ENSG00000168077	SCARA3	8	27491100	27534286	2	67238	0.45603	0.32419	1
84553	ENSG00000146267	FAXC	6	99720793	99797594	1	67986	0.45599	0.3242	1
3704	ENSG00000125877	ITPA	20	3189514	3204516	333	67781	0.45586	0.32424	1
493753	ENSG00000183513	COA5	2	99215786	99224981	174	67986	0.45547	0.32439	1
53944	ENSG00000169118	CSNK1G1	15	64457716	64665968	1	67986	0.45543	0.3244	1
84284	ENSG00000135778	NTPCR	1	233086277	233114548	76	67874	0.4552	0.32448	1
25994	ENSG00000181061	HIGD1A	3	42824400	42846027	33	67986	0.4545	0.32473	1
10752	ENSG00000134121	CHL1	3	238279	451100	43	67986	0.45422	0.32484	1
2585	ENSG00000156958	GALK2	15	49447974	49659955	72	67986	0.45414	0.32487	1
23786	ENSG00000099968	BCL2L13	22	18111621	18213621	142	67956	0.4535	0.32509	1
28989	ENSG00000148335	NTMT1	9	132371036	132397879	5	63726	0.45265	0.3254	1
10550	ENSG00000144746	ARL6IP5	3	69134090	69155239	31	67572	0.45209	0.3256	1
10073	ENSG00000169371	SNUPN	15	75890424	75918719	199	67986	0.45194	0.32566	1
100507003	ENSG00000261949	GFY	19	49929688	49932075	1	58438	0.45182	0.3257	1
57030	ENSG00000104888	SLC17A7	19	49932655	49945617	1	58438	0.45182	0.3257	1
8711		TNK1	17	7284293	7293093	2	67986	0.4515	0.32581	1
54587	ENSG00000162576	MXRA8	1	1288071	1297183	28	63574	0.45142	0.32584	1
155054	ENSG00000204947	ZNF425	7	148799853	148823438	96	67986	0.45133	0.32588	1
4601	ENSG00000119950	MXI1	10	111967288	112047123	23	67986	0.45002	0.32635	1
23136	ENSG00000082397	EPB41L3	18	5392380	5630662	17	63977	0.45001	0.32635	1
5191	ENSG00000112357	PEX7	6	137143702	137235072	119	67914	0.44981	0.32642	1
57563	ENSG00000145332	KLHL8	4	88081260	88161466	17	67986	0.44969	0.32647	1
23224	ENSG00000054654	SYNE2	14	64319683	64693167	176	67986	0.44946	0.32655	1
678	ENSG00000152518	ZFP36L2	2	43449541	43453745	1	67986	0.44877	0.3268	1
88455	ENSG00000076513	ANKRD13A	12	110436974	110477237	68	67986	0.4486	0.32686	1
84225	ENSG00000141497	ZMYND15	17	4643059	4649414	14	66452	0.44807	0.32705	1
29104	ENSG00000156239	N6AMT1	21	30244513	30257695	378	67986	0.44796	0.32709	1
10809	ENSG00000214530	STARD10	11	72465774	72504750	145	67986	0.4478	0.32715	1
11064	ENSG00000119397	CNTRL	9	123837170	123939888	22	67986	0.44763	0.32721	1
92565	ENSG00000203780	FANK1	10	127585108	127698161	51	67986	0.44737	0.3273	1
79188	ENSG00000170876	TMEM43	3	14166440	14185180	9	67986	0.44723	0.32735	1
9457	ENSG00000112214	FHL5	6	97010406	97067806	4	67986	0.44705	0.32742	1
9846	ENSG00000033327	GAB2	11	77926336	78128868	8	67986	0.44657	0.32759	1
201973	ENSG00000164306	PRIMPOL	4	185570767	185616112	70	68760	0.44656	0.3276	1
925	ENSG00000153563	CD8A	2	87011728	87035519	32	67986	0.44621	0.32772	1
10572	ENSG00000184990	SIVA1	14	105219470	105225996	11	63503	0.44583	0.32786	1
3778	ENSG00000156113	KCNMA1	10	78629359	79397577	26	67986	0.44534	0.32804	1
6146	ENSG00000116251	RPL22	1	6245080	6259679	1	67986	0.44517	0.3281	1
8786	ENSG00000076344	RGS11	16	318300	325941	1	63726	0.44517	0.3281	1
3110	ENSG00000130675	MNX1	7	156797547	156803347	11	67986	0.44509	0.32813	1
156	ENSG00000173020	GRK2	11	67033905	67054029	2	65856	0.44472	0.32826	1
100526832	ENSG00000213160	PHOSPHO2-KLHL23	2	170550964	170608396	295	67899	0.44416	0.32846	1
151230	ENSG00000213160	KLHL23	2	170590356	170608396	295	67899	0.44416	0.32846	1
830	ENSG00000198898	CAPZA2	7	116502533	116559315	1	66489	0.44351	0.3287	1
56995	ENSG00000130338	TULP4	6	158653268	158932860	328	67957	0.44289	0.32892	1
2218	ENSG00000106692	FKTN	9	108320411	108403399	21	65755	0.44253	0.32905	1
84948		TIGD5	8	144680074	144682485	8	63726	0.44226	0.32915	1
4588		MUC6	11	1012824	1036706	13	63675	0.44195	0.32926	1
51082	ENSG00000186184	POLR1D	13	28194880	28241559	70	67986	0.44176	0.32933	1
100137047	ENSG00000243789	JMJD7	15	42120283	42129785	34	67986	0.44135	0.32948	1
7164	ENSG00000111907	TPD52L1	6	125474876	125584644	46	67986	0.44106	0.32959	1
1311	ENSG00000105664	COMP	19	18893583	18902114	42	67986	0.44052	0.32978	1
65987	ENSG00000151364	KCTD14	11	77726761	77757237	22	67986	0.44034	0.32985	1
1123	ENSG00000128656	CHN1	2	175664042	175870671	151	67947	0.44007	0.32994	1
91748	ENSG00000156030	ELMSAN1	14	74181825	74256988	38	67947	0.43939	0.33019	1
8629	ENSG00000234616	JRK	8	143738874	143751412	30	67775	0.43914	0.33028	1
7479	ENSG00000075290	WNT8B	10	102222812	102243399	192	67986	0.43912	0.33029	1
93550	ENSG00000172671	ZFAND4	10	46111039	46168251	25	67645	0.43889	0.33037	1
166336	ENSG00000163637	PRICKLE2	3	64079526	64253859	1	67648	0.43853	0.3305	1
196051	ENSG00000203805	PLPP4	10	122216466	122349367	96	67986	0.43849	0.33051	1
64096	ENSG00000125861	GFRA4	20	3639939	3644046	12	67986	0.43836	0.33056	1
4717	ENSG00000109390	NDUFC1	4	140211071	140223705	18	67986	0.43813	0.33065	1
57414	ENSG00000005486	RHBDD2	7	75508317	75518244	19	67986	0.438	0.33069	1
100130705	ENSG00000272899	ATP6V1FNB	7	128506464	128512101	50	67986	0.43789	0.33073	1
23002	ENSG00000100592	DAAM1	14	59655329	59838123	15	67986	0.4379	0.33073	1
56674	ENSG00000175348	TMEM9B	11	8968840	8986553	12	67986	0.43739	0.33091	1
1116	ENSG00000133048	CHI3L1	1	203148059	203155978	3	63726	0.43662	0.33119	1
25956	ENSG00000075826	SEC31B	10	102246397	102279711	244	67961	0.43662	0.33119	1
2232	ENSG00000161513	FDXR	17	72858619	72869156	90	67986	0.43598	0.33142	1
5218	ENSG00000058091	CDK14	7	90225681	90839905	158	67986	0.43536	0.33165	1
2017		CTTN	11	70244612	70282690	57	67986	0.4352	0.33171	1
6050		RNH1	11	494512	507283	127	63726	0.43506	0.33176	1
151056	ENSG00000163803	PLB1	2	28718938	28866654	14	67986	0.43492	0.33181	1
5154	ENSG00000197461	PDGFA	7	536895	559481	24	60273	0.43457	0.33194	1
4507	ENSG00000099810	MTAP	9	21802635	21941040	17	67986	0.43451	0.33196	1
54680	ENSG00000117174	ZNHIT6	1	86115106	86174116	65	67986	0.43438	0.33201	1
9256	ENSG00000005379	TSPOAP1	17	56378588	56406152	119	67973	0.43438	0.33201	1
26136	ENSG00000135269	TES	7	115850547	115898840	1	67648	0.43412	0.3321	1
23152	ENSG00000079432	CIC	19	42788734	42799949	2	67986	0.43404	0.33213	1
153643	ENSG00000153347	FAM81B	5	94727048	94786145	149	67986	0.43394	0.33217	1
284359	ENSG00000182264	IZUMO1	19	49244073	49250831	10	67986	0.4337	0.33225	1
1164	ENSG00000123975	CKS2	9	91926113	91931618	16	67454	0.43358	0.3323	1
11285	ENSG00000027847	B4GALT7	5	177027119	177037348	60	67986	0.43315	0.33245	1
55844	ENSG00000175470	PPP2R2D	10	133747957	133770054	76	67986	0.43303	0.3325	1
51574	ENSG00000174720	LARP7	4	113558120	113578748	32	67986	0.4329	0.33254	1
92400	ENSG00000119446	RBM18	9	125001834	125027143	2	63726	0.43262	0.33264	1
441168	ENSG00000188820	CALHM6	6	116782533	116784948	117	67900	0.43245	0.33271	1
150786	ENSG00000233087	RAB6D	2	132118065	132121731	69	67986	0.43179	0.33295	1
5116	ENSG00000160299	PCNT	21	47743976	47865682	107	67986	0.43142	0.33308	1
355	ENSG00000026103	FAS	10	90750288	90775542	84	67986	0.43089	0.33328	1
144100	ENSG00000166689	PLEKHA7	11	16809207	17035963	1	63726	0.42972	0.3337	1
25959	ENSG00000197256	KANK2	19	11274943	11308243	16	67986	0.42967	0.33372	1
84135	ENSG00000164338	UTP15	5	72861568	72878984	130	67986	0.42963	0.33373	1
57596	ENSG00000183092	BEGAIN	14	101003484	101036131	25	67986	0.42866	0.33409	1
9866	ENSG00000166436	TRIM66	11	8633584	8704205	121	67986	0.42837	0.33419	1
80184	ENSG00000198707	CEP290	12	88442790	88535993	15	67648	0.42775	0.33442	1
221120	ENSG00000166199	ALKBH3	11	43902357	43941825	59	67986	0.42742	0.33454	1
5886	ENSG00000179262	RAD23A	19	13056628	13064457	11	67986	0.42724	0.3346	1
836	ENSG00000164305	CASP3	4	185548850	185570629	6	67986	0.42704	0.33467	1
1767	ENSG00000039139	DNAH5	5	13690437	14011841	61	67986	0.42701	0.33469	1
23253	ENSG00000101745	ANKRD12	18	9136751	9285983	6	66449	0.42688	0.33473	1
23031	ENSG00000099308	MAST3	19	18208585	18262502	3	67986	0.42674	0.33479	1
902	ENSG00000134480	CCNH	5	86687310	86708850	4	67817	0.42559	0.3352	1
956	ENSG00000168032	ENTPD3	3	40428647	40470110	302	67986	0.42551	0.33523	1
25871	ENSG00000163608	NEPRO	3	112721291	112738555	8	67986	0.42499	0.33542	1
83543	ENSG00000126878	AIF1L	9	133971863	133998539	1	67986	0.42478	0.3355	1
10795	ENSG00000090612	ZNF268	12	133757995	133783698	113	67855	0.42456	0.33558	1
402682	ENSG00000176125	UFSP1	7	100486344	100487339	23	67986	0.42452	0.33559	1
55733		HHAT	1	210501596	210849638	33	67986	0.42443	0.33563	1
4884	ENSG00000171246	NPTX1	17	78440633	78450404	55	67470	0.42342	0.336	1
54862		CC2D1A	19	14016956	14041693	1	67986	0.42231	0.3364	1
10368	ENSG00000006116	CACNG3	16	24266874	24373737	3	67986	0.42225	0.33642	1
11095	ENSG00000134917	ADAMTS8	11	130274660	130298539	3	67986	0.42224	0.33643	1
10653	ENSG00000167642	SPINT2	19	38755098	38783254	26	67986	0.42185	0.33657	1
375607	ENSG00000167011	NAT16	7	100813774	100823557	18	67986	0.42167	0.33663	1
80031	ENSG00000137872	SEMA6D	15	47476403	48066420	91	67986	0.42148	0.3367	1
1809	ENSG00000113657	DPYSL3	5	146770371	146889619	1	67325	0.42121	0.3368	1
80342	ENSG00000009790	TRAF3IP3	1	209929393	209955668	9	67986	0.421	0.33688	1
8382	ENSG00000112981	NME5	5	137450861	137475132	12	66867	0.42079	0.33695	1
152189	ENSG00000170293	CMTM8	3	32280171	32411817	5	67986	0.42028	0.33714	1
7380	ENSG00000100373	UPK3A	22	45680868	45691755	38	67986	0.42008	0.33721	1
57544	ENSG00000087301	TXNDC16	14	52897308	53019301	98	67986	0.41967	0.33736	1
94005	ENSG00000087111	PIGS	17	26880405	26898887	1	67986	0.41957	0.3374	1
4287	ENSG00000066427	ATXN3	14	92524896	92572965	155	67986	0.41933	0.33749	1
5306	ENSG00000174238	PITPNA	17	1421283	1466110	4	66837	0.41883	0.33767	1
126433	ENSG00000161243	FBXO27	19	39514661	39523198	217	67731	0.41852	0.33778	1
285671	ENSG00000164197	RNF180	5	63461671	63668704	226	67986	0.4185	0.33779	1
503542	ENSG00000203772	SPRN	10	135234170	135238623	41	67778	0.41847	0.3378	1
471	ENSG00000138363	ATIC	2	216176679	216214496	107	67986	0.41827	0.33788	1
55860	ENSG00000131966	ACTR10	14	58666833	58702354	44	67736	0.41812	0.33793	1
1154	ENSG00000114737	CISH	3	50643885	50649262	80	67986	0.41756	0.33813	1
3069	ENSG00000115677	HDLBP	2	242166682	242255116	130	67986	0.41751	0.33815	1
814	ENSG00000152495	CAMK4	5	110559947	110830584	44	67986	0.41743	0.33818	1
56479	ENSG00000185760	KCNQ5	6	73331571	73908574	13	66777	0.41739	0.3382	1
255275	ENSG00000185105	MYADML2	17	79897521	79905109	61	62790	0.41719	0.33827	1
55898	ENSG00000140553	UNC45A	15	91473410	91497323	50	67986	0.41625	0.33861	1
7984		ARHGEF5	7	144052489	144077725	20	67509	0.41563	0.33884	1
3713	ENSG00000163207	IVL	1	152881039	152884362	2	67986	0.41561	0.33885	1
56731	ENSG00000125520	SLC2A4RG	20	62371211	62375403	72	67868	0.41533	0.33895	1
339665	ENSG00000100036	SLC35E4	22	31031793	31043862	1	67986	0.41519	0.339	1
200407	ENSG00000175874	CREG2	2	101964816	102003965	1	65537	0.41492	0.3391	1
154215	ENSG00000188580	NKAIN2	6	124124991	125146786	72	67986	0.41442	0.33928	1
79000	ENSG00000127423	AUNIP	1	26158414	26185939	1	67986	0.4141	0.3394	1
3685	ENSG00000138448	ITGAV	2	187454058	187545629	84	67986	0.41403	0.33943	1
100507027	ENSG00000227877	MRLN	10	61496748	61513203	40	67986	0.41395	0.33946	1
115817		DHRS1	14	24759804	24769039	97	67986	0.41233	0.34005	1
79365	ENSG00000123095	BHLHE41	12	26272959	26278003	4	64049	0.41225	0.34008	1
8620	ENSG00000139574	NPFF	12	53900472	53901422	3	63882	0.41217	0.34011	1
9652	ENSG00000198677	TTC37	5	94799599	94890709	153	67916	0.41192	0.3402	1
5578	ENSG00000154229	PRKCA	17	64298760	64806862	8	67757	0.41139	0.34039	1
127428	ENSG00000116205	TCEANC2	1	54519274	54565416	61	67986	0.4108	0.34061	1
258	ENSG00000178522	AMBN	4	71457975	71473005	4	65860	0.41073	0.34063	1
53828	ENSG00000150201	FXYD4	10	43867092	43871783	26	67986	0.41072	0.34064	1
23207	ENSG00000116786	PLEKHM2	1	16010632	16061264	328	67986	0.41064	0.34067	1
84456	ENSG00000198945	L3MBTL3	6	130339728	130462594	51	67973	0.41051	0.34071	1
23466	ENSG00000183741	CBX6	22	39257468	39268258	5	65017	0.41008	0.34087	1
348327	ENSG00000183647	ZNF530	19	58111253	58124090	6	67986	0.4099	0.34094	1
2639	ENSG00000105607	GCDH	19	13001943	13010813	71	67986	0.40981	0.34097	1
79809	ENSG00000123607	TTC21B	2	166729872	166810348	116	67986	0.40979	0.34098	1
3770	ENSG00000182324	KCNJ14	19	48958964	48969367	8	67986	0.40954	0.34107	1
763	ENSG00000174990	CA5A	16	87921625	87970173	20	66282	0.40918	0.3412	1
7761	ENSG00000149050	ZNF214	11	7020549	7041586	1	67648	0.40892	0.3413	1
1187	ENSG00000186510	CLCNKA	1	16348486	16360548	130	67986	0.40788	0.34168	1
283385	ENSG00000139714	MORN3	12	122089024	122110531	64	64322	0.40732	0.34189	1
9097	ENSG00000101557	USP14	18	158483	213739	58	67986	0.40718	0.34194	1
201562	ENSG00000206527	HACD2	3	123213363	123303924	4	64791	0.40668	0.34212	1
23142	ENSG00000109184	DCUN1D4	4	52700010	52783003	1	67986	0.40647	0.3422	1
56924	ENSG00000137843	PAK6	15	40509629	40569688	17	66822	0.40634	0.34225	1
23558	ENSG00000132471	WBP2	17	73841780	73851501	8	66004	0.40633	0.34225	1
23184	ENSG00000117899	MESD	15	81239667	81282235	80	67126	0.4056	0.34252	1
2275	ENSG00000183386	FHL3	1	38462439	38471199	3	67986	0.40542	0.34259	1
100130827	ENSG00000231274	SBK3	19	56052023	56056909	5	63726	0.40502	0.34273	1
60491	ENSG00000196290	NIF3L1	2	201754050	201768655	38	67986	0.4049	0.34277	1
7625	ENSG00000185252	ZNF74	22	20748405	20762753	2	63726	0.40419	0.34304	1
4067	ENSG00000254087	LYN	8	56792386	56925006	79	67848	0.4041	0.34307	1
3062	ENSG00000137252	HCRTR2	6	55039071	55147538	6	67986	0.40406	0.34309	1
8412	ENSG00000137936	BCAR3	1	94027343	94312706	3	67986	0.40385	0.34316	1
114798	ENSG00000178235	SLITRK1	13	84451340	84456528	3	67986	0.40323	0.34339	1
348645		C22orf34	22	50013290	50051190	93	67780	0.40318	0.34341	1
9321	ENSG00000100815	TRIP11	14	92434243	92506484	91	67986	0.40291	0.34351	1
259289		TAS2R43	12	11243886	11244912	395	67867	0.40204	0.34383	1
10787	ENSG00000061676	NCKAP1	2	183789579	183903586	6	67986	0.40198	0.34385	1
23028	ENSG00000004487	KDM1A	1	23345937	23410184	2	67986	0.40185	0.3439	1
120227	ENSG00000186104	CYP2R1	11	14899551	14913874	1	67986	0.40184	0.3439	1
114815	ENSG00000108018	SORCS1	10	108333421	108924466	2	67986	0.40178	0.34392	1
1289	ENSG00000130635	COL5A1	9	137533651	137736689	3	62093	0.40128	0.34411	1
126520	ENSG00000185988	PLK5	19	1524073	1535455	38	63391	0.40082	0.34428	1
83741	ENSG00000008197	TFAP2D	6	50681257	50740746	2	67986	0.40031	0.34446	1
85379	ENSG00000197077	KIAA1671	22	25348676	25593415	23	67986	0.39981	0.34465	1
81542	ENSG00000139921	TMX1	14	51706886	51724373	3	67878	0.39959	0.34473	1
408050		NOMO3	16	16326389	16388668	16	65748	0.39947	0.34477	1
91039	ENSG00000142002	DPP9	19	4675239	4723855	34	67916	0.39942	0.34479	1
83876	ENSG00000134042	MRO	18	48321490	48351808	3	67986	0.39828	0.34521	1
3267	ENSG00000173744	AGFG1	2	228336853	228425938	78	67986	0.39816	0.34526	1
7093	ENSG00000095587	TLL2	10	98124363	98273683	10	67986	0.39794	0.34534	1
126868	ENSG00000173212	MAB21L3	1	116654376	116677861	61	67532	0.39783	0.34538	1
64922	ENSG00000184434	LRRC19	9	26993134	27005691	73	67986	0.39734	0.34556	1
91750	ENSG00000205659	LIN52	14	74551656	74667117	185	67986	0.39732	0.34556	1
5999	ENSG00000117152	RGS4	1	163038396	163046592	19	67665	0.39694	0.34571	1
26227	ENSG00000092621	PHGDH	1	120254419	120286849	8	67371	0.39645	0.34589	1
11057	ENSG00000140526	ABHD2	15	89631381	89745591	6	67986	0.39584	0.34611	1
2055		CLN8	8	1703944	1734736	70	67925	0.39492	0.34645	1
623	ENSG00000100739	BDKRB1	14	96721641	96735304	27	67986	0.39458	0.34658	1
284086	ENSG00000160602	NEK8	17	27055822	27069784	1	67986	0.39425	0.3467	1
6273	ENSG00000196754	S100A2	1	153533584	153538306	93	67986	0.3937	0.3469	1
2035	ENSG00000159023	EPB41	1	29213603	29446558	78	67986	0.39357	0.34695	1
23532		PRAME	22	22890123	22901696	17	60887	0.39351	0.34697	1
56097	ENSG00000240764	PCDHGC5	5	140868808	140892546	1	63388	0.39343	0.347	1
100129654	ENSG00000261787	TCF24	8	67858736	67874825	25	67986	0.3932	0.34708	1
9557	ENSG00000131778	CHD1L	1	146714291	146767447	493	67982	0.3927	0.34727	1
148223	ENSG00000119559	C19orf25	19	1473200	1479555	2	61600	0.39247	0.34736	1
10994	ENSG00000105135	ILVBL	19	15225785	15236610	16	67986	0.39234	0.3474	1
147138	ENSG00000167895	TMC8	17	76125505	76139049	1	63403	0.39208	0.3475	1
23127	ENSG00000198756	COLGALT2	1	183898988	184006904	16	67986	0.39204	0.34751	1
9731	ENSG00000116198	CEP104	1	3728645	3773797	65	67892	0.39185	0.34758	1
51257	ENSG00000099785	MARCHF2	19	8478187	8503901	98	67986	0.39164	0.34766	1
493869	ENSG00000164294	GPX8	5	54455984	54463129	1	67986	0.39127	0.3478	1
54886		PLPPR1	9	103791031	104087417	5	63504	0.39085	0.34796	1
84221		SPATC1L	21	47581062	47605167	589	67358	0.39018	0.3482	1
79003	ENSG00000167842	MIS12	17	5389694	5394134	18	67986	0.39013	0.34822	1
56287	ENSG00000169605	GKN1	2	69201705	69208112	1	67986	0.38964	0.3484	1
116328	ENSG00000165084	C8orf34	8	69242957	69731258	29	67986	0.38963	0.34841	1
148930	ENSG00000162456	KNCN	1	47011316	47016887	1	67986	0.38937	0.3485	1
130752	ENSG00000138400	MDH1B	2	207602487	207630268	244	67944	0.38909	0.3486	1
1635	ENSG00000129187	DCTD	4	183811244	183838630	25	67986	0.389	0.34864	1
57159	ENSG00000138100	TRIM54	2	27505297	27530307	2	67986	0.38888	0.34868	1
8644	ENSG00000196139	AKR1C3	10	5090958	5149878	129	67986	0.38885	0.34869	1
64805	ENSG00000169313	P2RY12	3	151054631	151102600	1	67986	0.38883	0.3487	1
84309	ENSG00000168101	NUDT16L1	16	4743526	4745860	79	67878	0.3882	0.34893	1
8605	ENSG00000105499	PLA2G4C	19	48551100	48614109	33	67278	0.38814	0.34896	1
79925	ENSG00000152582	SPEF2	5	35617900	35814713	201	67979	0.38811	0.34897	1
5515	ENSG00000113575	PPP2CA	5	133532148	133561950	2	67986	0.3873	0.34927	1
78991	ENSG00000145882	PCYOX1L	5	148737570	148749221	21	67783	0.38657	0.34954	1
7351	ENSG00000175567	UCP2	11	73685716	73693889	58	67986	0.38651	0.34956	1
29997	ENSG00000105373	NOP53	19	48248793	48260323	1	63726	0.38559	0.3499	1
84326	ENSG00000130731	METTL26	16	684429	686371	2	63726	0.38506	0.3501	1
84246	ENSG00000133398	MED10	5	6372039	6378639	50	63726	0.38487	0.35017	1
29080	ENSG00000133773	CCDC59	12	82746083	82752584	2	67986	0.38481	0.35019	1
79713	ENSG00000126246	IGFLR1	19	36229957	36234075	8	67986	0.38435	0.35036	1
84811	ENSG00000137656	BUD13	11	116618886	116643714	1	67986	0.38424	0.3504	1
90417	ENSG00000128944	KNSTRN	15	40674922	40686489	85	67986	0.38419	0.35042	1
348801	ENSG00000206535	LNP1	3	100120037	100175170	22	67986	0.3839	0.35053	1
51280	ENSG00000135052	GOLM1	9	88629018	88715116	26	67986	0.38382	0.35056	1
646892	ENSG00000183476	SH2D7	15	78384927	78396393	40	67986	0.38299	0.35087	1
27199	ENSG00000165621	OXGR1	13	97637973	97646984	52	67986	0.38188	0.35127	1
57408	ENSG00000144771	LRTM1	3	54952264	55001115	4	67986	0.38142	0.35144	1
4308		TRPM1	15	31293264	31453476	29	67917	0.3809	0.35164	1
7162		TPBG	6	83072923	83077134	123	67825	0.38066	0.35173	1
84879	ENSG00000168389	MFSD2A	1	40420784	40435630	2	66405	0.38031	0.35186	1
2790	ENSG00000242616	GNG10	9	114423851	114432526	298	67972	0.38022	0.35189	1
339977	ENSG00000188993	LRRC66	4	52859806	52886477	1	63726	0.3802	0.3519	1
7781	ENSG00000115194	SLC30A3	2	27477440	27501093	1	67986	0.37858	0.3525	1
127845	ENSG00000174567	GOLT1A	1	204167288	204183220	1	65537	0.37804	0.3527	1
55297	ENSG00000123106	CCDC91	12	28343360	28703099	8	67986	0.3777	0.35283	1
10534	ENSG00000173465	ZNRD2	11	65336651	65340075	5	61160	0.37751	0.3529	1
100137049	ENSG00000243708	PLA2G4B	15	42131011	42140346	160	67986	0.37613	0.35341	1
147007	ENSG00000244045	TMEM199	17	26684687	26689089	27	67986	0.37508	0.3538	1
222658	ENSG00000112078	KCTD20	6	36410544	36458918	2	67986	0.37505	0.35381	1
4528	ENSG00000085760	MTIF2	2	55463756	55496384	1	67986	0.37427	0.3541	1
57101	ENSG00000047617	ANO2	12	5671817	6055398	12	67986	0.37379	0.35428	1
1891		ECH1	19	39306062	39322497	51	67986	0.37372	0.3543	1
23584	ENSG00000019102	VSIG2	11	124617370	124622109	8	67986	0.37359	0.35435	1
56945	ENSG00000175110	MRPS22	3	139062861	139075888	85	67986	0.37348	0.35439	1
3954	ENSG00000168924	LETM1	4	1813206	1857974	1	67986	0.37266	0.3547	1
6635	ENSG00000182004	SNRPE	1	203830740	203840280	95	67986	0.37247	0.35477	1
8706	ENSG00000169255	B3GALNT1	3	160801671	160823160	3	67986	0.37199	0.35495	1
348	ENSG00000130203	APOE	19	45409039	45412650	3	67648	0.37052	0.3555	1
6605	ENSG00000073584	SMARCE1	17	38781214	38805658	3	65860	0.37046	0.35552	1
5099	ENSG00000169851	PCDH7	4	30721951	31148423	8	66037	0.36994	0.35571	1
151516	ENSG00000244617	ASPRV1	2	70187221	70189397	153	67896	0.36878	0.35615	1
64374	ENSG00000120725	SIL1	5	138282409	138534065	323	67986	0.36842	0.35628	1
65982	ENSG00000121413	ZSCAN18	19	58595204	58629793	97	67924	0.36827	0.35634	1
2328	ENSG00000007933	FMO3	1	171060018	171086961	19	67986	0.36824	0.35635	1
55663	ENSG00000083838	ZNF446	19	58985910	58992601	6	67986	0.36744	0.35665	1
10082	ENSG00000183098	GPC6	13	93879078	95060274	27	67986	0.36715	0.35675	1
84976	ENSG00000154309	DISP1	1	222988342	223179337	12	65833	0.36713	0.35676	1
165140	ENSG00000162881	OXER1	2	42989639	42991401	88	67986	0.36708	0.35678	1
57167	ENSG00000101115	SALL4	20	50400551	50419059	15	67986	0.36708	0.35678	1
9319	ENSG00000071539	TRIP13	5	892764	918164	102	67986	0.36677	0.3569	1
84928	ENSG00000146842	TMEM209	7	129804555	129845338	2	67986	0.36661	0.35696	1
84264	ENSG00000103253	HAGHL	16	776958	779715	2	63726	0.3666	0.35696	1
9705	ENSG00000147488	ST18	8	53023392	53322439	2	67825	0.36657	0.35697	1
197342	ENSG00000197774	EME2	16	1823223	1826628	50	66197	0.36657	0.35697	1
7010	ENSG00000120156	TEK	9	27109147	27230172	60	67986	0.36636	0.35705	1
51130	ENSG00000115239	ASB3	2	53897117	54014146	1	67648	0.36569	0.3573	1
9814	ENSG00000198089	SFI1	22	31892125	32014537	302	67986	0.36544	0.35739	1
199221	ENSG00000158163	DZIP1L	3	137780827	137834451	31	67938	0.36535	0.35742	1
113835	ENSG00000197134	ZNF257	19	22235126	22274276	427	67986	0.36523	0.35747	1
222553	ENSG00000196376	SLC35F1	6	118228689	118638839	40	67986	0.36506	0.35753	1
1353	ENSG00000166260	COX11	17	53029259	53046064	269	67986	0.36487	0.35761	1
7390	ENSG00000188690	UROS	10	127474091	127511837	268	67914	0.3646	0.3577	1
79412	ENSG00000131650	KREMEN2	16	3014217	3018384	3	63726	0.36462	0.3577	1
57674	ENSG00000173821	RNF213	17	78234643	78372586	50	67986	0.36456	0.35772	1
219541	ENSG00000156603	MED19	11	57471182	57479804	61	67986	0.364	0.35793	1
84080	ENSG00000124074	ENKD1	16	67696850	67700628	117	67855	0.36387	0.35798	1
404636	ENSG00000119979	DENND10	10	120863594	120897496	4	62132	0.36375	0.35802	1
1013	ENSG00000129910	CDH15	16	89238163	89261900	47	65901	0.36372	0.35803	1
27152	ENSG00000164066	INTU	4	128554087	128637934	2	67986	0.36369	0.35805	1
10142	ENSG00000127914	AKAP9	7	91570181	91739987	184	67986	0.36334	0.35818	1
93664	ENSG00000081803	CADPS2	7	121958478	122526813	1	64533	0.36327	0.3582	1
201305	ENSG00000182557	SPNS3	17	4337219	4391499	36	67868	0.36306	0.35828	1
83986	ENSG00000167930	FAM234A	16	284758	318960	3	62004	0.36284	0.35836	1
1645	ENSG00000187134	AKR1C1	10	5005454	5020158	91	67986	0.36265	0.35844	1
138307	ENSG00000204001	LCN8	9	139648838	139652995	108	64949	0.36257	0.35846	1
58191	ENSG00000161921	CXCL16	17	4636828	4643223	9	67165	0.3623	0.35856	1
29880	ENSG00000120697	ALG5	13	37523907	37573504	2	65856	0.36227	0.35857	1
83660	ENSG00000171914	TLN2	15	62682769	63136830	1	67986	0.3622	0.3586	1
220042	ENSG00000165490	DDIAS	11	82611017	82645701	36	67986	0.36195	0.35869	1
92126		DSEL	18	65173819	65183967	2	61891	0.36154	0.35885	1
55183	ENSG00000080345	RIF1	2	152266397	152333860	136	67986	0.3608	0.35912	1
253935	ENSG00000187151	ANGPTL5	11	101761405	101787253	5	67986	0.3607	0.35916	1
63928	ENSG00000166869	CHP2	16	23765948	23770272	4	64260	0.36037	0.35928	1
11163	ENSG00000173598	NUDT4	12	93771701	93797024	7	67117	0.3603	0.35931	1
204219	ENSG00000154227	CERS3	15	100940600	101084925	130	67913	0.36019	0.35935	1
51629	ENSG00000013306	SLC25A39	17	42396993	42402217	75	67372	0.35929	0.35969	1
56905	ENSG00000167173	C15orf39	15	75491219	75504510	1	67986	0.35926	0.3597	1
6863	ENSG00000006128	TAC1	7	97361271	97369784	80	67986	0.35894	0.35982	1
6128	ENSG00000089009	RPL6	12	112842994	112856647	2	67986	0.35831	0.36006	1
3362	ENSG00000158748	HTR6	1	19991780	20006055	3	64534	0.35785	0.36023	1
10335	ENSG00000072952	MRVI1	11	10594638	10715535	24	67986	0.35773	0.36027	1
259232	ENSG00000102452	NALCN	13	101706130	102068813	8	67986	0.35753	0.36035	1
9842		PLEKHM1	17	43513266	43568146	2049	67591	0.35724	0.36046	1
5878	ENSG00000108774	RAB5C	17	40276994	40307062	9	67986	0.35716	0.36048	1
55503		TRPV6	7	142568956	142583490	35	64821	0.35708	0.36052	1
162514	ENSG00000167723	TRPV3	17	3413796	3461289	47	67986	0.35707	0.36052	1
51031	ENSG00000167699	GLOD4	17	662549	685571	3	62093	0.35658	0.3607	1
4582	ENSG00000185499	MUC1	1	155158300	155162768	1	67986	0.35632	0.3608	1
4690	ENSG00000158092	NCK1	3	136581050	136670446	2	67986	0.35553	0.3611	1
84446	ENSG00000160469	BRSK1	19	55793440	55823930	1	67986	0.35525	0.3612	1
2350	ENSG00000165457	FOLR2	11	71927819	71932994	3	67986	0.35522	0.36121	1
135295	ENSG00000154548	SRSF12	6	89805678	89827800	7	67986	0.3551	0.36126	1
203190	ENSG00000168481	LGI3	8	22004343	22014344	1	67663	0.35499	0.3613	1
50509	ENSG00000080573	COL5A3	19	10070237	10121147	41	67114	0.35484	0.36135	1
9242	ENSG00000178860	MSC	8	72753777	72756731	8	67512	0.35445	0.3615	1
64420	ENSG00000106868	SUSD1	9	114803061	114937577	193	67986	0.35357	0.36183	1
92421	ENSG00000164695	CHMP4C	8	82644688	82671750	6	67986	0.35347	0.36187	1
7083	ENSG00000167900	TK1	17	76170160	76183285	21	67922	0.35253	0.36222	1
55500	ENSG00000139163	ETNK1	12	22778076	22843608	6	67986	0.35226	0.36232	1
2261	ENSG00000068078	FGFR3	4	1795039	1810599	8	63687	0.35218	0.36235	1
56910	ENSG00000084090	STARD7	2	96850597	96874573	3	67986	0.35187	0.36247	1
6382	ENSG00000115884	SDC1	2	20400558	20425194	6	67986	0.35182	0.36249	1
23654	ENSG00000196576	PLXNB2	22	50713408	50746062	14	65552	0.35177	0.36251	1
10195	ENSG00000214160	ALG3	3	183960117	183967313	37	67986	0.35121	0.36271	1
51244	ENSG00000154781	CCDC174	3	14693253	14714166	55	67986	0.35085	0.36285	1
7695	ENSG00000196646	ZNF136	19	12273872	12300064	8	67986	0.35047	0.36299	1
57470	ENSG00000130764	LRRC47	1	3696784	3713068	3	67986	0.34961	0.36331	1
4709	ENSG00000119013	NDUFB3	2	201936462	201950473	11	67986	0.34961	0.36331	1
114805	ENSG00000144278	GALNT13	2	154728426	155310489	120	67986	0.34922	0.36346	1
143903	ENSG00000204381	LAYN	11	111411233	111432470	136	67900	0.34903	0.36353	1
56927	ENSG00000125734	GPR108	19	6729925	6737633	32	63828	0.34887	0.36359	1
64849	ENSG00000158296	SLC13A3	20	45186462	45313124	58	67986	0.34884	0.3636	1
22903	ENSG00000132640	BTBD3	20	11871377	11907243	41	61842	0.34842	0.36376	1
337867	ENSG00000134882	UBAC2	13	99852679	100038753	2	67986	0.34821	0.36384	1
58490	ENSG00000101413	RPRD1B	20	36661864	36756182	83	67986	0.34712	0.36425	1
118987	ENSG00000165650	PDZD8	10	119029936	119134951	172	67664	0.34703	0.36428	1
51380	ENSG00000139631	CSAD	12	53551447	53575422	37	67986	0.34677	0.36438	1
57380	ENSG00000124532	MRS2	6	24403141	24425816	136	67986	0.34631	0.36456	1
284486	ENSG00000196407	THEM5	1	151818220	151826173	7	67986	0.34616	0.36461	1
2566	ENSG00000113327	GABRG2	5	161494648	161582545	16	67986	0.34593	0.3647	1
23493	ENSG00000135547	HEY2	6	126066211	126082415	8	67371	0.3455	0.36486	1
126695	ENSG00000175707	KDF1	1	27276047	27286901	1	67986	0.34539	0.3649	1
3181	ENSG00000122566	HNRNPA2B1	7	26229547	26240413	1	67986	0.34513	0.365	1
81789	ENSG00000164296	TIGD6	5	149372686	149380730	79	67986	0.34511	0.36501	1
8993	ENSG00000008438	PGLYRP1	19	46522411	46526556	11	67986	0.34499	0.36505	1
349075	ENSG00000178665	ZNF713	7	55955148	56008519	195	67933	0.34467	0.36517	1
51065	ENSG00000185088	RPS27L	15	63445539	63449741	91	67936	0.34459	0.3652	1
7249	ENSG00000103197	TSC2	16	2097472	2138713	4	63645	0.34449	0.36524	1
1003	ENSG00000179776	CDH5	16	66400525	66438689	4	67986	0.34389	0.36547	1
5470	ENSG00000156194	PPEF2	4	76781025	76823681	84	67986	0.34363	0.36556	1
114784	ENSG00000121904	CSMD2	1	33979609	34631443	24	67986	0.34312	0.36575	1
9524	ENSG00000099797	TECR	19	14640379	14676792	12	67986	0.34216	0.36612	1
100129543	ENSG00000183850	ZNF730	19	23299777	23330014	508	67901	0.3421	0.36614	1
6764	ENSG00000166444	DENND2B	11	8714899	8932498	1	60564	0.34167	0.3663	1
158038	ENSG00000174482	LINGO2	9	27948084	29212998	429	67986	0.34159	0.36633	1
2356	ENSG00000136877	FPGS	9	130565137	130576799	5	67986	0.34129	0.36644	1
10402	ENSG00000064225	ST3GAL6	3	98451080	98514689	93	67986	0.34072	0.36666	1
9149		DYRK1B	19	40315990	40324841	23	67986	0.3404	0.36678	1
977	ENSG00000177697	CD151	11	832952	838840	40	63673	0.34038	0.36679	1
23452	ENSG00000136859	ANGPTL2	9	129849628	129885044	55	67932	0.34029	0.36682	1
121643	ENSG00000139445	FOXN4	12	109715783	109747025	2	67986	0.34004	0.36691	1
132332	ENSG00000164112	TMEM155	4	122680085	122686516	36	67977	0.34001	0.36692	1
283933	ENSG00000176723	ZNF843	16	31446885	31454348	91	67678	0.33968	0.36705	1
10579	ENSG00000138162	TACC2	10	123748689	124014057	35	67545	0.3393	0.36719	1
51025		PAM16	16	4390252	4401373	2	63726	0.33894	0.36733	1
2743	ENSG00000109738	GLRB	4	157997277	158093251	29	67986	0.3384	0.36753	1
474170		LRRC37A2	17	44587323	44633016	1996	67597	0.33823	0.3676	1
8906	ENSG00000213983	AP1G2	14	24028777	24038754	2	65856	0.33805	0.36766	1
7288	ENSG00000104804	TULP2	19	49384222	49401996	20	67877	0.33799	0.36769	1
55847	ENSG00000122873	CISD1	10	60028862	60050752	16	67986	0.33736	0.36792	1
126003	ENSG00000181029	TRAPPC5	19	7745707	7747748	3	66988	0.33731	0.36794	1
80763	ENSG00000134548	SPX	12	21679256	21684210	19	67986	0.33696	0.36807	1
343	ENSG00000103375	AQP8	16	25228285	25240253	10	67986	0.33657	0.36822	1
6672	ENSG00000067066	SP100	2	231280871	231410317	1	67986	0.33636	0.3683	1
162540		SPPL2C	17	43922256	43924438	2049	67621	0.33614	0.36838	1
346	ENSG00000267467	APOC4	19	45445495	45448753	1	67986	0.33609	0.3684	1
3460		IFNGR2	21	34775202	34809828	44	67963	0.33608	0.36841	1
284129	ENSG00000181045	SLC26A11	17	78194200	78227308	6	67873	0.33589	0.36848	1
54187	ENSG00000095380	NANS	9	100818959	100845365	2	67986	0.33566	0.36856	1
7069	ENSG00000151365	THRSP	11	77774907	77779403	78	67986	0.33566	0.36856	1
163081	ENSG00000189042	ZNF567	19	37178466	37212428	81	67986	0.33561	0.36858	1
84867	ENSG00000110786	PTPN5	11	18749475	18814268	2	67986	0.33545	0.36864	1
79895	ENSG00000104043	ATP8B4	15	50150435	50411419	72	67717	0.33538	0.36867	1
29780	ENSG00000188677	PARVB	22	44395091	44565113	12	67631	0.33539	0.36867	1
4899	ENSG00000106459	NRF1	7	129251555	129396922	43	67986	0.33505	0.36879	1
79689	ENSG00000127954	STEAP4	7	87905744	87936228	1	67986	0.3345	0.369	1
23237	ENSG00000198576	ARC	8	143692405	143695833	80	67986	0.3344	0.36904	1
84539	ENSG00000152034	MCHR2	6	100367786	100442114	36	67826	0.33437	0.36905	1
80832	ENSG00000100336	APOL4	22	36585176	36600879	14	67658	0.33433	0.36906	1
114788	ENSG00000164796	CSMD3	8	113235157	114449242	35	67977	0.33427	0.36909	1
55769	ENSG00000167766	ZNF83	19	53115617	53193834	94	67966	0.33398	0.3692	1
2175	ENSG00000187741	FANCA	16	89803959	89883066	10	66236	0.3337	0.3693	1
3059	ENSG00000180353	HCLS1	3	121350246	121379791	2	67986	0.33359	0.36934	1
81602	ENSG00000102543	CDADC1	13	49822047	49867622	119	67986	0.3335	0.36938	1
94104		PAXBP1	21	34106210	34144169	2	67986	0.33345	0.3694	1
57713	ENSG00000198879	SFMBT2	10	7200586	7453448	2	66244	0.3332	0.36949	1
55509	ENSG00000123685	BATF3	1	212859759	212873327	50	67986	0.3331	0.36953	1
7044	ENSG00000143768	LEFTY2	1	226124298	226129083	61	67986	0.33308	0.36954	1
993	ENSG00000164045	CDC25A	3	48198668	48230153	296	67986	0.33271	0.36968	1
29928		TIMM22	17	900357	905407	12	63726	0.3323	0.36983	1
140701	ENSG00000183260	ABHD16B	20	62492566	62494341	3	67986	0.33141	0.37017	1
374879	ENSG00000196110	ZNF699	19	9404246	9420390	1	67986	0.33132	0.3702	1
23190	ENSG00000144224	UBXN4	2	136499189	136542633	2	67986	0.33064	0.37046	1
79682	ENSG00000151725	CENPU	4	185615219	185655286	46	67986	0.32993	0.37073	1
4711	ENSG00000136521	NDUFB5	3	179322575	179342288	32	67986	0.32948	0.37089	1
3885		KRT34	17	39533921	39538636	129	67983	0.32936	0.37094	1
56270	ENSG00000141580	WDR45B	17	80572438	80606411	13	63726	0.32918	0.37101	1
55336	ENSG00000135722	FBXL8	16	67193891	67198077	1	67986	0.32868	0.3712	1
10154	ENSG00000136040	PLXNC1	12	94542499	94701451	4	67986	0.32865	0.37121	1
57662	ENSG00000076826	CAMSAP3	19	7660774	7683196	1	67648	0.32841	0.3713	1
25842	ENSG00000111875	ASF1A	6	119215241	119230336	4	67986	0.32828	0.37135	1
987	ENSG00000198589	LRBA	4	151185811	151936879	24	67986	0.32817	0.37139	1
5524	ENSG00000119383	PTPA	9	131873183	131911225	124	67986	0.32797	0.37147	1
4924	ENSG00000104805	NUCB1	19	49403307	49426540	19	67986	0.32642	0.37205	1
3344	ENSG00000170802	FOXN2	2	48541783	48606434	135	67956	0.32637	0.37207	1
23603	ENSG00000110880	CORO1C	12	109038885	109125326	68	67898	0.32567	0.37234	1
10953	ENSG00000025772	TOMM34	20	43570771	43589114	2	63403	0.32552	0.37239	1
5965	ENSG00000004700	RECQL	12	21621844	21654603	29	67986	0.32372	0.37307	1
85007	ENSG00000175309	PHYKPL	5	177635475	177659823	4	67825	0.32323	0.37326	1
9748	ENSG00000065613	SLK	10	105726943	105788991	47	67986	0.32321	0.37327	1
4584	ENSG00000169894	MUC3A	7	100547086	100611617	2	67986	0.32286	0.3734	1
401265	ENSG00000124743	KLHL31	6	53512699	53530506	2	67986	0.3228	0.37342	1
84612	ENSG00000124171	PARD6B	20	49347923	49373333	5	67986	0.32205	0.37371	1
10518	ENSG00000136425	CIB2	15	78396948	78423877	56	67986	0.32121	0.37402	1
85457	ENSG00000198894	CIPC	14	77564578	77583630	1	67986	0.32075	0.3742	1
3757	ENSG00000055118	KCNH2	7	150642044	150675402	45	67986	0.32054	0.37428	1
8317	ENSG00000097046	CDC7	1	91966338	91991321	195	67986	0.32035	0.37435	1
261729	ENSG00000157214	STEAP2	7	89841000	89866992	418	67953	0.32033	0.37436	1
3275	ENSG00000160310	PRMT2	21	48055507	48085155	20	64850	0.32012	0.37444	1
9806	ENSG00000107742	SPOCK2	10	73818792	73848790	48	67986	0.31978	0.37457	1
2967	ENSG00000111358	GTF2H3	12	124118286	124147151	3	67986	0.31968	0.3746	1
126129	ENSG00000169169	CPT1C	19	50194363	50216988	21	67986	0.31963	0.37462	1
23759	ENSG00000100023	PPIL2	22	22020273	22052202	64	67434	0.31965	0.37462	1
64801	ENSG00000173409	ARV1	1	231114823	231136479	69	67986	0.31962	0.37463	1
10600	ENSG00000156256	USP16	21	30396938	30426809	191	67986	0.31893	0.37489	1
145553		MDP1	14	24683143	24685276	2	67986	0.31794	0.37527	1
7306	ENSG00000107165	TYRP1	9	12693385	12710285	1	67986	0.31785	0.3753	1
50626	ENSG00000187954	CYHR1	8	145675315	145691031	11	63726	0.31772	0.37535	1
57512	ENSG00000151025	GPR158	10	25464290	25891158	1	66151	0.31758	0.3754	1
971	ENSG00000137101	CD72	9	35609976	35618862	46	67986	0.31738	0.37548	1
9810	ENSG00000103549	RNF40	16	30772933	30787628	74	67986	0.31734	0.37549	1
152559	ENSG00000163291	PAQR3	4	79836364	79860582	47	67986	0.31714	0.37557	1
5519	ENSG00000137713	PPP2R1B	11	111597632	111637169	151	67859	0.31694	0.37565	1
200316	ENSG00000128394	APOBEC3F	22	39436609	39451977	1	64824	0.31653	0.3758	1
1543	ENSG00000140465	CYP1A1	15	75011883	75017951	152	67986	0.31633	0.37588	1
10776	ENSG00000128989	ARPP19	15	52839384	52861436	38	67986	0.31627	0.3759	1
1500	ENSG00000198561	CTNND1	11	57520756	57586652	5	67789	0.31613	0.37595	1
92822	ENSG00000158805	ZNF276	16	89786393	89807333	271	67955	0.31605	0.37598	1
8324	ENSG00000155760	FZD7	2	202899310	202903160	5	63261	0.31589	0.37604	1
2774	ENSG00000141404	GNAL	18	11689014	11885684	3	67986	0.31559	0.37616	1
83873	ENSG00000156097	GPR61	1	110082494	110088487	7	67377	0.31556	0.37617	1
10143	ENSG00000166509	CLEC3A	16	78056443	78066003	91	67986	0.31556	0.37617	1
4233	ENSG00000105976	MET	7	116312406	116438440	123	67882	0.31438	0.37662	1
11164	ENSG00000165609	NUDT5	10	12209573	12238143	67	67986	0.3141	0.37672	1
587	ENSG00000105552	BCAT2	19	49298319	49314320	20	67986	0.31387	0.37681	1
9337	ENSG00000155508	CNOT8	5	154237755	154256352	7	67938	0.31381	0.37683	1
54973	ENSG00000127054	INTS11	1	1246965	1260067	114	63438	0.31374	0.37686	1
1668		DEFA3	8	6873391	6875816	4	67986	0.31307	0.37711	1
22818	ENSG00000111481	COPZ1	12	54718874	54745635	1	66151	0.31258	0.3773	1
1956	ENSG00000146648	EGFR	7	55086678	55279262	6	67986	0.31202	0.37751	1
80705	ENSG00000135951	TSGA10	2	99613724	99771187	522	67953	0.31114	0.37785	1
1960	ENSG00000179388	EGR3	8	22545172	22550815	16	67720	0.31042	0.37812	1
23498	ENSG00000162882	HAAO	2	42994229	43019753	376	67986	0.3103	0.37817	1
3691	ENSG00000132470	ITGB4	17	73717516	73753899	3	67986	0.31011	0.37824	1
51477	ENSG00000105655	ISYNA1	19	18545198	18549111	1	63065	0.30969	0.3784	1
60526	ENSG00000118961	LDAH	2	20883788	21022890	50	67986	0.30965	0.37841	1
54033	ENSG00000185272	RBM11	21	15588466	15600693	88	67863	0.30964	0.37842	1
280	ENSG00000240038	AMY2B	1	104095894	104122156	51	66817	0.30864	0.3788	1
80230		RUFY1	5	178977562	179037027	32	67954	0.30836	0.3789	1
201176		ARHGAP27	17	43471268	43510282	1940	67613	0.30815	0.37898	1
4999	ENSG00000115942	ORC2	2	201774894	201828424	28	67986	0.30793	0.37907	1
197370	ENSG00000169189	NSMCE1	16	27236315	27280113	1	67986	0.30785	0.3791	1
80263	ENSG00000134253	TRIM45	1	117653677	117664411	45	67986	0.30753	0.37922	1
10160	ENSG00000152767	FARP1	13	98794893	99102023	26	67822	0.30751	0.37923	1
26133	ENSG00000100991	TRPC4AP	20	33590207	33680618	49	67986	0.30747	0.37924	1
3155	ENSG00000117305	HMGCL	1	24128367	24165110	134	67983	0.30725	0.37933	1
3682	ENSG00000083457	ITGAE	17	3617919	3704537	17	67986	0.30699	0.37943	1
10069	ENSG00000156253	RWDD2B	21	30378080	30391685	620	67972	0.30684	0.37948	1
23295	ENSG00000102858	MGRN1	16	4674825	4740975	211	67631	0.30683	0.37949	1
9780	ENSG00000103335	PIEZO1	16	88781746	88851372	3	63726	0.30683	0.37949	1
30820	ENSG00000182132	KCNIP1	5	169780491	170163636	1	67986	0.30679	0.3795	1
1975	ENSG00000063046	EIF4B	12	53399942	53435993	55	67986	0.30644	0.37963	1
9884		LRRC37A	17	44316744	44415160	2098	67620	0.30584	0.37986	1
136	ENSG00000170425	ADORA2B	17	15848231	15879210	192	67986	0.30563	0.37994	1
6829	ENSG00000196235	SUPT5H	19	39936186	39967310	60	67857	0.30559	0.37996	1
51326		ARL17A	17	44577184	44657155	1971	67614	0.30541	0.38003	1
55614	ENSG00000089177	KIF16B	20	16252742	16554079	83	67986	0.30428	0.38046	1
3376	ENSG00000196305	IARS1	9	94972489	95056038	32	67853	0.30423	0.38048	1
27245	ENSG00000126705	AHDC1	1	27860756	27930463	1	67986	0.30391	0.3806	1
3178	ENSG00000135486	HNRNPA1	12	54674480	54680871	1	63403	0.30391	0.3806	1
374786	ENSG00000176927	EFCAB5	17	28256874	28435470	393	67929	0.30357	0.38073	1
55900	ENSG00000089335	ZNF302	19	35168553	35177302	56	67986	0.30348	0.38076	1
57325	ENSG00000149474	KAT14	20	18122868	18169031	10	67986	0.30344	0.38078	1
154043	ENSG00000153721	CNKSR3	6	154726433	154831753	1	67986	0.30338	0.3808	1
3592	ENSG00000168811	IL12A	3	159706623	159713806	1	67986	0.30312	0.3809	1
54542	ENSG00000056586	RC3H2	9	125606835	125667562	2	67986	0.30275	0.38104	1
25852	ENSG00000114098	ARMC8	3	137906115	138017231	1	67986	0.30233	0.3812	1
57497	ENSG00000156564	LRFN2	6	40359373	40555126	101	67983	0.30211	0.38128	1
51550	ENSG00000100865	CINP	14	102814619	102829253	17	67986	0.30133	0.38158	1
150696	ENSG00000155066	PROM2	2	95939674	95966067	167	67515	0.30125	0.38161	1
340665	ENSG00000187553	CYP26C1	10	94820565	94829304	104	67986	0.30097	0.38172	1
167691	ENSG00000135338	LCA5	6	80194708	80247147	3	59442	0.30063	0.38185	1
6304	ENSG00000182568	SATB1	3	18389133	18480265	3	67986	0.30037	0.38195	1
123	ENSG00000147872	PLIN2	9	19115759	19127604	1	67986	0.29997	0.3821	1
22909		FAN1	15	31191703	31235311	214	67907	0.29981	0.38216	1
6910	ENSG00000089225	TBX5	12	114791735	114846247	4	67986	0.29975	0.38218	1
4160	ENSG00000166603	MC4R	18	58038564	58040001	81	67986	0.29977	0.38218	1
2160	ENSG00000088926	F11	4	187187099	187210835	52	67986	0.29972	0.38219	1
57670	ENSG00000122778	KIAA1549	7	138516126	138666064	12	67657	0.29957	0.38225	1
4494	ENSG00000198417	MT1F	16	56691855	56693215	1	67986	0.29945	0.3823	1
9388	ENSG00000101670	LIPG	18	47087069	47119278	1	67986	0.29945	0.3823	1
84247	ENSG00000188636	RTL6	22	44888450	44894005	1	63726	0.29945	0.3823	1
1120	ENSG00000100288	CHKB	22	51017387	51021428	71	67686	0.29931	0.38235	1
161436	ENSG00000165521	EML5	14	89079241	89259096	1	67986	0.29918	0.3824	1
51161	ENSG00000088543	C3orf18	3	50595456	50608458	3	67986	0.29904	0.38246	1
89766	ENSG00000177398	UMODL1	21	43483068	43563105	2	67986	0.29889	0.38251	1
22997	ENSG00000080854	IGSF9B	11	133778520	133826649	51	67986	0.29877	0.38256	1
5134	ENSG00000071994	PDCD2	6	170884660	170893780	186	67709	0.29868	0.38259	1
2897	ENSG00000171189	GRIK1	21	30909254	31312282	3	62384	0.29851	0.38266	1
100131187	ENSG00000215845	TSTD1	1	161007418	161008887	85	67986	0.29846	0.38268	1
55623	ENSG00000066654	THUMPD1	16	20732498	20753405	136	67986	0.29811	0.38281	1
92979	ENSG00000139266	MARCHF9	12	58148881	58154193	14	67986	0.29745	0.38306	1
162962	ENSG00000196267	ZNF836	19	52658039	52674896	3	67986	0.29724	0.38314	1
56978	ENSG00000152784	PRDM8	4	81105033	81125483	39	67986	0.29706	0.38321	1
92749	ENSG00000157856	DRC1	2	26624784	26679579	46	67986	0.29683	0.3833	1
10581	ENSG00000185201	IFITM2	11	308095	309410	1	61600	0.29656	0.3834	1
1954	ENSG00000105429	MEGF8	19	42829730	42882921	41	66526	0.29638	0.38347	1
831	ENSG00000153113	CAST	5	95997741	96110387	163	67986	0.29541	0.38384	1
55282	ENSG00000159708	LRRC36	16	67360747	67419109	1	67986	0.29525	0.3839	1
55805	ENSG00000109771	LRP2BP	4	186285032	186318297	37	67986	0.2948	0.38407	1
27146	ENSG00000047662	FAM184B	4	17633696	17783135	187	67986	0.29473	0.3841	1
5034	ENSG00000185624	P4HB	17	79801034	79818566	73	63726	0.29466	0.38413	1
54492	ENSG00000214357	NEURL1B	5	172068266	172118543	5	67986	0.29442	0.38422	1
221476	ENSG00000164530	PI16	6	36916039	36932613	62	67986	0.29407	0.38435	1
55835	ENSG00000151849	CENPJ	13	25456412	25497027	154	67986	0.29363	0.38452	1
3172	ENSG00000101076	HNF4A	20	42984441	43061485	28	66160	0.29354	0.38456	1
10772	ENSG00000188529	SRSF10	1	24292935	24306953	4	67986	0.29299	0.38476	1
51621		KLF13	15	31619083	31670102	23	67986	0.29279	0.38484	1
2329	ENSG00000076258	FMO4	1	171283318	171311223	2	67986	0.29192	0.38517	1
1847	ENSG00000138166	DUSP5	10	112257625	112271302	3	67986	0.29157	0.38531	1
92667	ENSG00000125871	MGME1	20	17949534	17971765	25	67396	0.2914	0.38537	1
2303	ENSG00000176692	FOXC2	16	86600857	86602539	1	67986	0.29081	0.3856	1
348654	ENSG00000178295	GEN1	2	17935152	17966632	157	67904	0.29072	0.38563	1
162073	ENSG00000205730	ITPRIPL2	16	19125254	19132952	5	67986	0.29057	0.38569	1
3603	ENSG00000172349	IL16	15	81474941	81605104	1	67663	0.29054	0.3857	1
6606		SMN1	5	70220768	70248839	1	67986	0.28976	0.386	1
23507	ENSG00000197147	LRRC8B	1	89989933	90063420	169	67961	0.28922	0.38621	1
339983	ENSG00000185818	NAT8L	4	2061239	2070816	2	67986	0.28898	0.3863	1
6604	ENSG00000082014	SMARCD3	7	150936059	150974231	1	67986	0.28819	0.3866	1
27306	ENSG00000163106	HPGDS	4	95219707	95264027	4	67986	0.28804	0.38666	1
126248	ENSG00000166359	WDR88	19	33622949	33667830	57	67837	0.28802	0.38667	1
57097	ENSG00000111224	PARP11	12	3907410	3982608	55	67986	0.28785	0.38673	1
54431	ENSG00000077232	DNAJC10	2	183580768	183644752	1	63388	0.28741	0.3869	1
170692	ENSG00000140873	ADAMTS18	16	77316025	77469011	242	67986	0.28733	0.38693	1
7553	ENSG00000147789	ZNF7	8	146052855	146072893	1	67986	0.28715	0.387	1
9341	ENSG00000049245	VAMP3	1	7831329	7841492	16	67986	0.28713	0.38701	1
9636	ENSG00000187608	ISG15	1	948847	949920	17	63726	0.28676	0.38715	1
374977	ENSG00000184313	MROH7	1	55107427	55175939	27	67931	0.2866	0.38721	1
147841	ENSG00000161888	SPC24	19	11257444	11266563	10	67986	0.28644	0.38727	1
140576	ENSG00000188643	S100A16	1	153579362	153585514	111	67915	0.28588	0.38749	1
57609	ENSG00000066084	DIP2B	12	50898768	51142450	82	67986	0.28578	0.38752	1
5926	ENSG00000032219	ARID4A	14	58765103	58840713	3	67878	0.28579	0.38752	1
89941	ENSG00000140983	RHOT2	16	718083	724174	68	63726	0.28571	0.38755	1
5093	ENSG00000169564	PCBP1	2	70313972	70316335	1	60564	0.28532	0.3877	1
26509	ENSG00000138119	MYOF	10	95066186	95242190	2	67986	0.28524	0.38773	1
6856	ENSG00000008282	SYPL1	7	105730814	105753093	1	67986	0.28506	0.3878	1
6623	ENSG00000173267	SNCG	10	88717504	88723017	3	67986	0.28456	0.38799	1
495	ENSG00000105675	ATP4A	19	36041095	36054560	1	67986	0.28427	0.3881	1
4919	ENSG00000185483	ROR1	1	64239690	64647181	112	67986	0.2842	0.38813	1
6477	ENSG00000196470	SIAH1	16	48394442	48419229	1	67986	0.28401	0.3882	1
57642	ENSG00000101203	COL20A1	20	61924538	61962285	2	65856	0.284	0.38821	1
752	ENSG00000184922	FMNL1	17	43299192	43324685	1969	67627	0.2839	0.38824	1
3652	ENSG00000197429	IPP	1	46159996	46216485	1	65147	0.28375	0.3883	1
9453	ENSG00000152904	GGPS1	1	235491753	235507847	5	67986	0.28304	0.38857	1
84498		FAM120B	6	170615812	170716155	65	67855	0.28247	0.38879	1
5271	ENSG00000166401	SERPINB8	18	61637263	61656608	1	63726	0.28245	0.3888	1
3032	ENSG00000138029	HADHB	2	26467616	26513333	28	67986	0.28188	0.38902	1
3338	ENSG00000110011	DNAJC4	11	63997594	64001753	3	67986	0.28163	0.38911	1
10426		TUBGCP3	13	113139319	113242494	41	67882	0.28158	0.38913	1
343172	ENSG00000177462	OR2T8	1	248080963	248085258	66	67986	0.28125	0.38926	1
10327	ENSG00000117448	AKR1A1	1	46016455	46035723	22	67986	0.28077	0.38944	1
729025	ENSG00000188991	SLC15A5	12	16341419	16430619	13	67986	0.28064	0.38949	1
23528	ENSG00000162702	ZNF281	1	200374075	200379186	1	67986	0.28062	0.3895	1
284184	ENSG00000224877	NDUFAF8	17	79213039	79215098	3	63726	0.28047	0.38956	1
8603	ENSG00000125386	FAM193A	4	2627159	2734302	18	67986	0.28036	0.3896	1
6443	ENSG00000163069	SGCB	4	52885752	52904485	173	67814	0.28014	0.38968	1
497661	ENSG00000177576	C18orf32	18	47007548	47013644	76	67986	0.27988	0.38978	1
84260	ENSG00000139437	TCHP	12	110338079	110355874	2	67986	0.27962	0.38988	1
11149	ENSG00000112276	BVES	6	105544697	105585049	5	67986	0.27957	0.3899	1
144715	ENSG00000151164	RAD9B	12	110940005	110973952	1	63726	0.27932	0.39	1
3843	ENSG00000065150	IPO5	13	98605914	98676550	14	67986	0.27898	0.39013	1
200539	ENSG00000163126	ANKRD23	2	97488599	97509758	2	67986	0.27765	0.39064	1
23248	ENSG00000163125	RPRD2	1	150336624	150449042	76	67986	0.27759	0.39066	1
653319	ENSG00000196123	KIAA0895L	16	67209505	67217883	164	67986	0.27747	0.39071	1
151176	ENSG00000178752	ERFE	2	239060579	239077516	2	65856	0.27682	0.39096	1
26073	ENSG00000004142	POLDIP2	17	26673659	26684603	64	67986	0.27667	0.39102	1
8940	ENSG00000100038	TOP3B	22	22311397	22337219	210	67986	0.27649	0.39109	1
92595	ENSG00000169951	ZNF764	16	30565085	30569642	1	67986	0.27645	0.3911	1
8514	ENSG00000069424	KCNAB2	1	6052358	6161253	18	67986	0.27609	0.39124	1
9043	ENSG00000008294	SPAG9	17	49039535	49198226	1	67986	0.27515	0.3916	1
255231	ENSG00000153898	MCOLN2	1	85391266	85462796	194	67986	0.27483	0.39172	1
6389	ENSG00000073578	SDHA	5	218338	256815	14	67986	0.27404	0.39203	1
497190	ENSG00000140839	CLEC18B	16	74442529	74455368	57	67986	0.27378	0.39213	1
7106	ENSG00000214063	TSPAN4	11	842824	867116	45	63726	0.27373	0.39215	1
9435	ENSG00000175040	CHST2	3	142838618	142842856	3	67986	0.27343	0.39226	1
57569	ENSG00000137727	ARHGAP20	11	110447759	110583912	34	67986	0.27333	0.3923	1
22885	ENSG00000173210	ABLIM3	5	148521054	148640002	135	67986	0.27316	0.39237	1
84696	ENSG00000143994	ABHD1	2	27346632	27353680	7	67986	0.27234	0.39268	1
55332	ENSG00000136048	DRAM1	12	102271105	102317401	29	67916	0.27212	0.39276	1
781	ENSG00000153956	CACNA2D1	7	81575760	82073031	5	67986	0.27183	0.39288	1
2531	ENSG00000119537	KDSR	18	60994971	61034506	20	67986	0.27114	0.39314	1
4137		MAPT	17	43971702	44105700	1877	67643	0.27111	0.39315	1
90678	ENSG00000148356	LRSAM1	9	130213765	130265780	70	67986	0.27096	0.39321	1
7733	ENSG00000167384	ZNF180	19	44978645	45004574	99	67986	0.27089	0.39324	1
5612	ENSG00000137492	THAP12	11	76061004	76091880	3	67986	0.27032	0.39346	1
11280	ENSG00000168356	SCN11A	3	38887260	38995136	135	67986	0.27026	0.39348	1
51529	ENSG00000141552	ANAPC11	17	79849599	79858363	1	63726	0.26969	0.3937	1
8994	ENSG00000144791	LIMD1	3	45636323	45722755	43	67491	0.26963	0.39372	1
117166	ENSG00000127578	WFIKKN1	16	681012	684116	198	63537	0.26954	0.39376	1
414918	ENSG00000205593	DENND6B	22	50750392	50765517	93	63909	0.2689	0.394	1
3617	ENSG00000112706	IMPG1	6	76631062	76782335	3	67986	0.26881	0.39404	1
1810	ENSG00000117505	DR1	1	93811478	93828149	1	67986	0.26787	0.3944	1
94241	ENSG00000164938	TP53INP1	8	95938200	95961615	1	67986	0.26787	0.3944	1
9797	ENSG00000157014	TATDN2	3	10290177	10322906	2	67825	0.26777	0.39444	1
255027		MPV17L	16	15489611	15503543	33	67986	0.26741	0.39458	1
11335	ENSG00000122565	CBX3	7	26240831	26253227	29	67963	0.26691	0.39477	1
57669	ENSG00000115109	EPB41L5	2	120770604	120936697	301	67722	0.26682	0.3948	1
404550	ENSG00000154102	C16orf74	16	85741123	85784689	13	67986	0.26489	0.39555	1
57602	ENSG00000055483	USP36	17	76783463	76836980	100	67986	0.26417	0.39583	1
123016	ENSG00000165533	TTC8	14	89290574	89344335	3	67986	0.26401	0.39588	1
80034	ENSG00000178662	CSRNP3	2	166326157	166545917	4	67905	0.26398	0.3959	1
114336	ENSG00000104818	CGB2	19	49535130	49536495	19	62544	0.26351	0.39608	1
8604	ENSG00000115840	SLC25A12	2	172639915	172750816	137	67986	0.26318	0.39621	1
10947	ENSG00000070718	AP3M2	8	42010464	42028701	24	67986	0.26278	0.39636	1
27125	ENSG00000072364	AFF4	5	132211071	132299354	23	67986	0.26274	0.39638	1
9751	ENSG00000101298	SNPH	20	1246948	1289971	14	67986	0.26148	0.39686	1
4172	ENSG00000112118	MCM3	6	52128812	52149679	34	67942	0.26139	0.3969	1
56127	ENSG00000177839	PCDHB9	5	140566893	140571111	6	67986	0.26116	0.39698	1
79807	ENSG00000138780	GSTCD	4	106629935	106768882	1	62722	0.2606	0.3972	1
128414	ENSG00000101198	NKAIN4	20	61872136	61885892	134	65538	0.26024	0.39734	1
6402	ENSG00000188404	SELL	1	169659806	169680843	100	67986	0.25997	0.39744	1
54812	ENSG00000119844	AFTPH	2	64751439	64820139	2	67986	0.25999	0.39744	1
53832	ENSG00000016402	IL20RA	6	137321108	137366317	68	67986	0.25967	0.39756	1
4856	ENSG00000136999	CCN3	8	120428552	120436678	131	67984	0.25946	0.39764	1
23316	ENSG00000111249	CUX2	12	111471828	111788358	2	63396	0.25806	0.39818	1
252839	ENSG00000116857	TMEM9	1	201103900	201140710	9	67986	0.25802	0.39819	1
55127	ENSG00000119285	HEATR1	1	236712305	236767841	290	66895	0.25782	0.39827	1
93621	ENSG00000179010	MRFAP1	4	6641818	6644472	1	67986	0.25749	0.3984	1
7405	ENSG00000198382	UVRAG	11	75526212	75855282	132	67914	0.25743	0.39842	1
768	ENSG00000107159	CA9	9	35673915	35681156	76	67986	0.25706	0.39857	1
57463	ENSG00000181754	AMIGO1	1	110049446	110052336	70	67867	0.25655	0.39876	1
8417	ENSG00000079950	STX7	6	132778663	132834337	19	67986	0.25635	0.39884	1
80129	ENSG00000120262	CCDC170	6	151815175	151942328	36	67986	0.25603	0.39897	1
388722	ENSG00000203724	C1orf53	1	197871682	197876497	2	67986	0.25549	0.39917	1
1134	ENSG00000138435	CHRNA1	2	175612320	175629200	5	67986	0.25516	0.3993	1
2625	ENSG00000107485	GATA3	10	8087294	8117164	4	67986	0.25502	0.39935	1
142	ENSG00000143799	PARP1	1	226548392	226595801	49	67986	0.2545	0.39956	1
219970	ENSG00000156689	GLYATL2	11	58601538	58611997	41	67986	0.25432	0.39962	1
6752	ENSG00000180616	SSTR2	17	71161160	71168094	32	67892	0.2539	0.39979	1
5818	ENSG00000110400	NECTIN1	11	119508808	119599435	1	67986	0.25386	0.3998	1
134510	ENSG00000164332	UBLCP1	5	158690089	158713048	10	65423	0.25366	0.39988	1
4060	ENSG00000139329	LUM	12	91497232	91505542	18	67986	0.25353	0.39993	1
127255	ENSG00000162620	LRRIQ3	1	74491699	74663871	153	67751	0.2534	0.39998	1
25988	ENSG00000172273	HINFP	11	118992233	119005765	1	67986	0.25283	0.4002	1
90187	ENSG00000183798	EMILIN3	20	39988606	39995498	20	67986	0.25252	0.40032	1
93594	ENSG00000156787	TBC1D31	8	124084920	124164393	78	67986	0.25247	0.40034	1
60481	ENSG00000012660	ELOVL5	6	53132196	53213977	108	67986	0.25217	0.40045	1
10552	ENSG00000241685	ARPC1A	7	98923496	98963885	3	67986	0.25191	0.40056	1
29883	ENSG00000198791	CNOT7	8	17086737	17104387	60	67986	0.2519	0.40056	1
148808	ENSG00000174514	MFSD4A	1	205538112	205572046	20	67986	0.25181	0.40059	1
1305	ENSG00000197467	COL13A1	10	71561644	71718904	12	67986	0.25112	0.40086	1
6529	ENSG00000157103	SLC6A1	3	11034420	11080935	4	67986	0.25108	0.40087	1
54475	ENSG00000073536	NLE1	17	33458368	33469322	20	67986	0.25085	0.40097	1
9488	ENSG00000069943	PIGB	15	55611133	55647906	23	67986	0.25082	0.40098	1
147657	ENSG00000198464	ZNF480	19	52800426	52829180	1	67986	0.25076	0.401	1
152100	ENSG00000187118	CMC1	3	28282838	28361264	1	58438	0.2505	0.4011	1
6493	ENSG00000159263	SIM2	21	38071991	38122510	149	67986	0.25034	0.40116	1
64763	ENSG00000105732	ZNF574	19	42579057	42585719	3	64537	0.24992	0.40132	1
221662	ENSG00000112183	RBM24	6	17281739	17294102	4	67366	0.24947	0.4015	1
2046	ENSG00000070886	EPHA8	1	22890004	22930087	21	67986	0.24937	0.40154	1
23057	ENSG00000157064	NMNAT2	1	183217372	183387634	58	67986	0.24917	0.40161	1
8565	ENSG00000134684	YARS1	1	33240840	33283633	12	67986	0.24884	0.40174	1
80025	ENSG00000125779	PANK2	20	3869486	3904538	25	67888	0.24881	0.40175	1
64769	ENSG00000163875	MEAF6	1	37955561	37980420	1	67986	0.24869	0.4018	1
84798	ENSG00000167747	C19orf48	19	51300961	51307974	1	67986	0.24869	0.4018	1
5025	ENSG00000135124	P2RX4	12	121647664	121671909	41	67986	0.24829	0.40195	1
55667	ENSG00000137145	DENND4C	9	19230763	19374137	8	65856	0.24795	0.40209	1
24144	ENSG00000100109	TFIP11	22	26887893	26908462	12	67986	0.24755	0.40224	1
25797	ENSG00000115828	QPCT	2	37571742	37600465	18	67986	0.24748	0.40227	1
23245	ENSG00000148219	ASTN2	9	119187504	120177317	70	67986	0.24676	0.40255	1
51305	ENSG00000169427	KCNK9	8	140613081	140715299	1	61891	0.24662	0.4026	1
55191	ENSG00000172890	NADSYN1	11	71164217	71212586	125	67986	0.24582	0.40291	1
1429	ENSG00000116791	CRYZ	1	75171170	75199092	81	67933	0.24566	0.40297	1
6920		TCEA3	1	23707555	23751269	103	67986	0.24507	0.4032	1
9741	ENSG00000068697	LAPTM4A	2	20232411	20251789	1	67986	0.24507	0.4032	1
6257		RXRB	6	33161362	33168630	283	66850	0.24485	0.40329	1
4883	ENSG00000113389	NPR3	5	32710284	32791830	1	67986	0.24481	0.4033	1
770	ENSG00000063180	CA11	19	49141272	49149451	1	67986	0.24481	0.4033	1
9080	ENSG00000213937	CLDN9	16	3062457	3064506	43	65658	0.24479	0.40331	1
3083	ENSG00000109758	HGFAC	4	3443702	3451214	39	67331	0.24465	0.40336	1
100505797		LOC100505797	18	70535047	70548634	38	67762	0.24411	0.40357	1
8050	ENSG00000110435	PDHX	11	34937677	35017675	5	66277	0.2441	0.40358	1
84693	ENSG00000124370	MCEE	2	71336806	71357394	6	67986	0.24394	0.40364	1
57795	ENSG00000198797	BRINP2	1	177140058	177251558	4	66462	0.24333	0.40388	1
368		ABCC6	16	16243422	16318083	27	66304	0.24318	0.40393	1
26015	ENSG00000103932	RPAP1	15	41809374	41836464	225	67986	0.24253	0.40418	1
5446	ENSG00000105852	PON3	7	94989181	95025702	1	67986	0.24172	0.4045	1
342892	ENSG00000267041	ZNF850	19	37234380	37263717	3	67986	0.24147	0.4046	1
26228	ENSG00000035720	STAP1	4	68424415	68473059	17	67986	0.24136	0.40464	1
285203	ENSG00000163378	EOGT	3	69024363	69063112	17	67986	0.24104	0.40476	1
100130311	ENSG00000205710	C17orf107	17	4802948	4806227	59	67986	0.24079	0.40486	1
54583	ENSG00000135766	EGLN1	1	231499497	231560790	5	66641	0.24032	0.40504	1
51018	ENSG00000067533	RRP15	1	218458629	218511325	63	67975	0.24014	0.40511	1
55253	ENSG00000198874	TYW1	7	66461792	66704507	633	67971	0.24009	0.40513	1
4123	ENSG00000140400	MAN2C1	15	75648133	75661455	189	67941	0.23997	0.40518	1
56852	ENSG00000070950	RAD18	3	8918880	9005159	26	67986	0.23865	0.40569	1
64127	ENSG00000167207	NOD2	16	50727507	50766990	7	67986	0.23833	0.40581	1
545	ENSG00000175054	ATR	3	142168077	142297668	32	67986	0.23726	0.40623	1
10520	ENSG00000121417	ZNF211	19	58144535	58155409	100	67986	0.23704	0.40631	1
116461	ENSG00000198860	TSEN15	1	184020811	184043346	43	67986	0.23672	0.40644	1
9127	ENSG00000099957	P2RX6	22	21369442	21382302	20	65643	0.23661	0.40648	1
4833	ENSG00000103202	NME4	16	446752	450754	52	65037	0.23639	0.40656	1
55283	ENSG00000055732	MCOLN3	1	85483765	85514585	181	67986	0.23622	0.40663	1
168537	ENSG00000179144	GIMAP7	7	150211945	150218161	6	67986	0.23554	0.40689	1
1128	ENSG00000168539	CHRM1	11	62676151	62689012	1	67986	0.23553	0.4069	1
23326	ENSG00000124422	USP22	17	20902906	20946722	81	67986	0.23532	0.40698	1
207	ENSG00000142208	AKT1	14	105235686	105262080	6	63726	0.23507	0.40708	1
6769	ENSG00000144681	STAC	3	36421842	36589499	42	67986	0.2348	0.40718	1
84243	ENSG00000204160	ZDHHC18	1	27153201	27184092	1	67986	0.2345	0.4073	1
151242	ENSG00000150722	PPP1R1C	2	182818968	182996109	211	67986	0.23443	0.40733	1
2734	ENSG00000090863	GLG1	16	74481325	74641042	7	67986	0.23439	0.40734	1
100130742	ENSG00000214954	LRRC69	8	92114847	92231473	20	67986	0.23429	0.40738	1
3786	ENSG00000184156	KCNQ3	8	133133105	133493004	1	67986	0.23424	0.4074	1
121268	ENSG00000167550	RHEBL1	12	49458467	49463808	1	67986	0.23398	0.4075	1
143384	ENSG00000151893	CACUL1	10	120433679	120514758	22	67986	0.23343	0.40771	1
56993	ENSG00000100216	TOMM22	22	39077954	39080765	2	67986	0.23323	0.40779	1
80011	ENSG00000172775	PSME3IP1	16	57186378	57220387	2	67825	0.23281	0.40795	1
9538	ENSG00000149547	EI24	11	125439298	125454575	1	67986	0.23244	0.4081	1
2934	ENSG00000148180	GSN	9	124030380	124095122	11	67986	0.23238	0.40812	1
81029	ENSG00000111186	WNT5B	12	1683823	1756379	1	67986	0.23192	0.4083	1
84277	ENSG00000176410	DNAJC30	7	73095248	73097781	10	67986	0.23157	0.40843	1
9927	ENSG00000116688	MFN2	1	12040238	12073572	1	67986	0.23141	0.4085	1
962	ENSG00000117091	CD48	1	160648536	160681641	4	67986	0.23135	0.40852	1
112970	ENSG00000198841	KTI12	1	52497777	52499472	1	64533	0.23115	0.4086	1
121260	ENSG00000139370	SLC15A4	12	129277739	129308541	1	67986	0.23038	0.4089	1
64793	ENSG00000130695	CEP85	1	26560644	26605529	252	67986	0.23016	0.40898	1
2246	ENSG00000113578	FGF1	5	141971743	142077635	38	67874	0.2299	0.40909	1
26231	ENSG00000125122	LRRC29	16	67241042	67260901	2	67986	0.2298	0.40913	1
286753		TRARG1	17	1182957	1204281	8	67454	0.22965	0.40918	1
57182	ENSG00000151458	ANKRD50	4	125585203	125633887	1	67986	0.2296	0.4092	1
387680	ENSG00000099290	WASHC2A	10	51827610	51893269	113	64679	0.22956	0.40922	1
4018	ENSG00000198670	LPA	6	160952506	161097478	10	67986	0.22919	0.40936	1
1562	ENSG00000108242	CYP2C18	10	96443251	96495947	23	67986	0.22901	0.40943	1
54454	ENSG00000119778	ATAD2B	2	23971534	24149978	162	67986	0.22897	0.40945	1
162681	ENSG00000166845	C18orf54	18	51884284	51908404	116	67986	0.22862	0.40958	1
28966	ENSG00000064652	SNX24	5	122181149	122347317	105	67943	0.22822	0.40974	1
55362	ENSG00000137216	TMEM63B	6	44094599	44123256	52	67904	0.22823	0.40974	1
79009	ENSG00000107625	DDX50	10	70661034	70706603	6	67986	0.22806	0.4098	1
400713	ENSG00000221923	ZNF880	19	52873170	52889048	60	67986	0.22734	0.41008	1
23426	ENSG00000155974	GRIP1	12	66741178	67463014	29	67986	0.22723	0.41012	1
55788	ENSG00000168216	LMBRD1	6	70385641	70507049	208	65819	0.22715	0.41015	1
617	ENSG00000074582	BCS1L	2	219524379	219528166	2	67986	0.2265	0.41041	1
517	ENSG00000135390	ATP5MC2	12	54058944	54070512	326	67986	0.22589	0.41064	1
7639		ZNF85	19	21106059	21133503	537	67773	0.2256	0.41076	1
1611	ENSG00000112977	DAP	5	10679342	10761387	41	67986	0.22548	0.4108	1
121227	ENSG00000139263	LRIG3	12	59265937	59314319	11	67986	0.22543	0.41082	1
4055	ENSG00000111321	LTBR	12	6484534	6500737	21	67986	0.2253	0.41087	1
9046	ENSG00000147443	DOK2	8	21766384	21771290	1	61600	0.22472	0.4111	1
6274	ENSG00000188015	S100A3	1	153519805	153521734	20	67986	0.22448	0.41119	1
56894	ENSG00000160216	AGPAT3	21	45285116	45407475	2	63396	0.22445	0.4112	1
493	ENSG00000058668	ATP2B4	1	203595915	203713209	18	65927	0.22434	0.41125	1
23345	ENSG00000131018	SYNE1	6	152442819	152958534	1	67986	0.2242	0.4113	1
79591	ENSG00000120029	ARMH3	10	103605356	103815932	1	67986	0.2242	0.4113	1
90313	ENSG00000167543	TP53I13	17	27894198	27900175	4	67986	0.22417	0.41131	1
122509		IFI27L1	14	94547639	94569060	45	67861	0.22376	0.41147	1
118611	ENSG00000154493	C10orf90	10	128113566	128213444	9	67986	0.22358	0.41154	1
10726	ENSG00000090273	NUDC	1	27248187	27273362	133	67954	0.2233	0.41165	1
2635	ENSG00000117226	GBP3	1	89472360	89488556	220	67762	0.22318	0.4117	1
114569	ENSG00000147676	MAL2	8	120220610	120257913	144	67949	0.22318	0.4117	1
3984	ENSG00000106683	LIMK1	7	73498107	73536855	11	63726	0.22263	0.41191	1
57456		KIAA1143	3	44790236	44803173	262	67913	0.22255	0.41194	1
2131	ENSG00000182197	EXT1	8	118811602	119124058	1	67986	0.22215	0.4121	1
256158	ENSG00000148357	HMCN2	9	133223389	133309510	12	67631	0.2221	0.41212	1
7481	ENSG00000085741	WNT11	11	75897370	75921803	4	67986	0.2217	0.41227	1
160287	ENSG00000166800	LDHAL6A	11	18477374	18501814	64	67986	0.22157	0.41232	1
55536	ENSG00000164649	CDCA7L	7	21940517	21985542	10	67986	0.22141	0.41238	1
4330	ENSG00000169184	MN1	22	28144265	28197486	1	67986	0.22138	0.4124	1
25920	ENSG00000188986	NELFB	9	140149759	140168000	51	59543	0.22116	0.41248	1
5932	ENSG00000101773	RBBP8	18	20513295	20606451	105	67986	0.22115	0.41249	1
137735	ENSG00000174429	ABRA	8	107771711	107782472	5	67986	0.22108	0.41252	1
51368	ENSG00000164081	TEX264	3	51705191	51738339	11	67986	0.22096	0.41256	1
56953	ENSG00000205309	NT5M	17	17206680	17250977	18	67986	0.2209	0.41258	1
9592	ENSG00000160888	IER2	19	13261282	13265722	24	61891	0.22083	0.41261	1
1773	ENSG00000213918	DNASE1	16	3661772	3712689	22	67792	0.22019	0.41286	1
56931	ENSG00000141994	DUS3L	19	5785151	5791249	42	67986	0.22019	0.41286	1
7295	ENSG00000136810	TXN	9	113006092	113018920	14	67986	0.21957	0.4131	1
171392	ENSG00000197372	ZNF675	19	23835583	23870036	7	67843	0.21894	0.41335	1
55278	ENSG00000130348	QRSL1	6	107077441	107116292	160	67986	0.21826	0.41361	1
339416	ENSG00000183831	ANKRD45	1	173577475	173639001	144	67986	0.21762	0.41386	1
146822	ENSG00000223510	CDRT15	17	14139173	14140150	88	67986	0.21753	0.4139	1
122618	ENSG00000166428	PLD4	14	105391153	105399573	19	63726	0.2169	0.41414	1
65268	ENSG00000165238	WNK2	9	95946437	96082854	6	67986	0.21677	0.41419	1
7849	ENSG00000125618	PAX8	2	113973574	114036527	146	67986	0.21645	0.41432	1
3431	ENSG00000135899	SP110	2	231033634	231090444	20	67986	0.21642	0.41433	1
55780		ERMARD	6	170151718	170181680	90	67986	0.21629	0.41438	1
148423	ENSG00000162642	C1orf52	1	85715636	85725355	8	67986	0.21612	0.41445	1
123811		FOPNL	16	15959576	15982510	126	67938	0.21609	0.41446	1
55007	ENSG00000100376	FAM118A	22	45705081	45737836	124	67746	0.21563	0.41464	1
84561	ENSG00000221955	SLC12A8	3	124801480	124931609	40	67986	0.2151	0.41485	1
11162	ENSG00000170917	NUDT6	4	123813799	123844159	55	67986	0.21493	0.41491	1
9197	ENSG00000169359	SLC33A1	3	155544300	155572248	14	67986	0.21466	0.41502	1
3645	ENSG00000027644	INSRR	1	156810665	156828712	1	67986	0.21419	0.4152	1
388561		ZNF761	19	53935227	53961515	37	67986	0.21396	0.41529	1
708	ENSG00000108561	C1QBP	17	5336099	5342471	1	67986	0.21393	0.4153	1
388799	ENSG00000213714	FAM209B	20	55105960	55111576	1	67986	0.21393	0.4153	1
54930	ENSG00000092036	HAUS4	14	23415437	23426352	112	67901	0.21365	0.41541	1
23144		ZC3H3	8	144519825	144624449	52	64791	0.21353	0.41546	1
4621	ENSG00000109063	MYH3	17	10531843	10560626	26	67986	0.213	0.41566	1
9781	ENSG00000151692	RNF144A	2	7057523	7209011	54	67986	0.21287	0.41572	1
26007	ENSG00000149476	TKFC	11	61100654	61120898	2	67986	0.21284	0.41573	1
26093	ENSG00000105321	CCDC9	19	47759731	47777329	28	67877	0.21278	0.41575	1
1212	ENSG00000175416	CLTB	5	175819456	175843570	18	67986	0.21275	0.41576	1
25854	ENSG00000109794	FAM149A	4	187026054	187093817	78	67904	0.21238	0.41591	1
10025		MED16	19	867961	893218	15	63726	0.21213	0.416	1
1044	ENSG00000113722	CDX1	5	149546344	149564121	7	67986	0.2118	0.41613	1
83548	ENSG00000136152	COG3	13	46039030	46110833	14	67986	0.21178	0.41614	1
54897	ENSG00000130940	CASZ1	1	10696661	10856733	1	67986	0.21162	0.4162	1
3141	ENSG00000159267	HLCS	21	38123189	38362545	241	67986	0.2111	0.4164	1
55507	ENSG00000111291	GPRC5D	12	13093407	13106828	1	67986	0.21086	0.4165	1
3821	ENSG00000134545	KLRC1	12	10594863	10607215	197	67986	0.21078	0.41653	1
4848	ENSG00000111596	CNOT2	12	70636774	70748773	12	67986	0.21055	0.41662	1
5768	ENSG00000116260	QSOX1	1	180123968	180169430	243	67912	0.20998	0.41684	1
158293	ENSG00000188938	FAM120AOS	9	96208776	96215874	4	67986	0.20992	0.41686	1
29903	ENSG00000173581	CCDC106	19	56158934	56164527	2	65856	0.20963	0.41698	1
51686	ENSG00000143450	OAZ3	1	151735445	151743806	53	67986	0.20938	0.41707	1
253959	ENSG00000174373	RALGAPA1	14	36007558	36278432	197	67986	0.20912	0.41718	1
138429	ENSG00000167103	PIP5KL1	9	130683808	130693076	39	67986	0.209	0.41722	1
29984	ENSG00000173156	RHOD	11	66824289	66839488	18	67986	0.20884	0.41729	1
283849	ENSG00000179044	EXOC3L1	16	67217652	67224112	10	61217	0.20821	0.41753	1
79746	ENSG00000134463	ECHDC3	10	11784356	11806065	52	67986	0.20751	0.41781	1
128611	ENSG00000124203	ZNF831	20	57735895	57834168	6	66566	0.20712	0.41796	1
55556	ENSG00000132199	ENOSF1	18	670324	712662	28	67538	0.20699	0.41801	1
401994	ENSG00000189181	OR14I1	1	248844580	248862258	12	62342	0.20645	0.41822	1
154467	ENSG00000198937	CCDC167	6	37450696	37467700	122	67986	0.20641	0.41824	1
80820	ENSG00000122547	EEPD1	7	36192836	36341152	7	67986	0.20621	0.41831	1
2661	ENSG00000164404	GDF9	5	132196877	132202238	49	67986	0.20538	0.41864	1
3551	ENSG00000104365	IKBKB	8	42128820	42190171	66	67986	0.20505	0.41877	1
374618	ENSG00000151575	TEX9	15	56536207	56739032	240	67986	0.20452	0.41897	1
29114	ENSG00000144834	TAGLN3	3	111717586	111732735	35	67986	0.20417	0.41911	1
93343	ENSG00000141971	MVB12A	19	17516512	17536141	10	67986	0.2039	0.41922	1
2847	ENSG00000128285	MCHR1	22	41075182	41078818	176	67986	0.20352	0.41936	1
55210	ENSG00000197785	ATAD3A	1	1447523	1470067	1	63726	0.20343	0.4194	1
84270	ENSG00000165233	CARD19	9	95858450	95875565	47	67986	0.20307	0.41954	1
1604	ENSG00000196352	CD55	1	207494817	207534311	3	66778	0.20256	0.41974	1
1066		CES1	16	55836763	55867098	27	67039	0.20194	0.41998	1
23428	ENSG00000092068	SLC7A8	14	23594504	23652869	5	63726	0.20189	0.42	1
128853	ENSG00000149599	DUSP15	20	30435441	30458479	3	63726	0.20109	0.42031	1
9167	ENSG00000115944	COX7A2L	2	42577640	42596150	140	67940	0.2008	0.42043	1
163688	ENSG00000169885	CALML6	1	1846266	1848733	6	67276	0.20056	0.42052	1
57002	ENSG00000241127	YAE1	7	39605984	39651681	6	67986	0.19976	0.42083	1
55180	ENSG00000140471	LINS1	15	101109428	101142445	8	67986	0.19968	0.42087	1
89122	ENSG00000146833	TRIM4	7	99488030	99517223	125	67986	0.19865	0.42127	1
2736	ENSG00000074047	GLI2	2	121493441	121750229	10	65430	0.19819	0.42145	1
6904		TBCD	17	80709938	80901062	95	67986	0.19809	0.42149	1
64837	ENSG00000174996	KLC2	11	66024765	66035332	3	67986	0.19804	0.42151	1
7326	ENSG00000132388	UBE2G1	17	4172512	4269969	2	67986	0.19793	0.42155	1
51816	ENSG00000093072	ADA2	22	17659681	17702744	35	65248	0.19779	0.42161	1
124404	ENSG00000140623	SEPTIN12	16	4827615	4838522	165	67715	0.19733	0.42178	1
254048	ENSG00000157741	UBN2	7	138915978	138992982	2	67986	0.19731	0.42179	1
56929	ENSG00000145780	FEM1C	5	114856605	114880591	5	67986	0.19692	0.42195	1
54849	ENSG00000140995	DEF8	16	90014560	90034468	67	67986	0.19678	0.422	1
51592	ENSG00000197323	TRIM33	1	114935399	115053781	2	66659	0.19581	0.42238	1
146198	ENSG00000184939	ZFP90	16	68573192	68609975	212	67986	0.19559	0.42247	1
80144	ENSG00000138759	FRAS1	4	78978724	79465423	16	67986	0.19535	0.42256	1
2979	ENSG00000112599	GUCA1B	6	42151022	42162694	125	67986	0.19474	0.4228	1
646625	ENSG00000183463	URAD	13	28552243	28562774	36	67817	0.19379	0.42317	1
25839	ENSG00000103051	COG4	16	70514472	70557457	37	67931	0.1935	0.42328	1
153657	ENSG00000205838	TTC23L	5	34839269	34899567	3	67986	0.19289	0.42352	1
7016	ENSG00000107140	TESK1	9	35605281	35610038	10	67986	0.19285	0.42354	1
26084		ARHGEF26	3	153838792	153975616	5	67986	0.19213	0.42382	1
7620	ENSG00000198429	ZNF69	19	11998633	12025366	17	62967	0.19191	0.42391	1
51110	ENSG00000147592	LACTB2	8	71549501	71581447	273	67951	0.19163	0.42402	1
5601	ENSG00000050748	MAPK9	5	179660594	179719071	57	67986	0.19035	0.42452	1
55889	ENSG00000215186	GOLGA6B	15	72947038	72959738	11	67986	0.19031	0.42453	1
79668	ENSG00000151883	PARP8	5	49961733	50142356	20	67986	0.1902	0.42458	1
339229	ENSG00000204237	OXLD1	17	79632066	79633618	77	67986	0.19014	0.4246	1
55172	ENSG00000165506	DNAAF2	14	50091892	50101948	1	66982	0.18912	0.425	1
5481	ENSG00000171497	PPID	4	159630279	159644552	62	67986	0.18873	0.42515	1
138881	ENSG00000171496	OR1L8	9	125329827	125330756	2	67986	0.18862	0.4252	1
9196	ENSG00000170049	KCNAB3	17	7825177	7833180	104	67972	0.1882	0.42536	1
9801	ENSG00000115364	MRPL19	2	75873909	75889334	108	67947	0.18801	0.42544	1
123803		NTAN1	16	15131710	15149936	3	67986	0.1879	0.42548	1
3889	ENSG00000170523	KRT83	12	52708085	52715182	108	67986	0.18752	0.42563	1
2580	ENSG00000178950	GAK	4	843065	926174	53	67986	0.18737	0.42569	1
84947	ENSG00000122335	SERAC1	6	158530536	158589312	5	67986	0.18734	0.4257	1
56339	ENSG00000165819	METTL3	14	21966282	21979517	1	66151	0.18682	0.4259	1
2028	ENSG00000138792	ENPEP	4	111397229	111484493	3	67986	0.18675	0.42593	1
51056	ENSG00000002549	LAP3	4	17578927	17609590	95	67986	0.18645	0.42605	1
57335	ENSG00000187607	ZNF286A	17	15602891	15624101	6	66489	0.18584	0.42629	1
639	ENSG00000057657	PRDM1	6	106534195	106557814	1	67986	0.18555	0.4264	1
5104	ENSG00000188488	SERPINA5	14	95047706	95059457	1	67986	0.18555	0.4264	1
4257	ENSG00000008394	MGST1	12	16500076	16530123	4	67986	0.18553	0.42641	1
23189	ENSG00000107104	KANK1	9	470294	746106	5	67986	0.18422	0.42692	1
1312	ENSG00000093010	COMT	22	19929263	19957498	13	66675	0.18423	0.42692	1
10169	ENSG00000140264	SERF2	15	44069294	44088287	3	63726	0.18382	0.42708	1
79838	ENSG00000103534	TMC5	16	19421839	19510435	77	67986	0.18381	0.42708	1
55806	ENSG00000168453	HR	8	21971932	21988566	4	67986	0.18347	0.42722	1
8454	ENSG00000055130	CUL1	7	148395631	148498202	4	66921	0.1834	0.42724	1
220416	ENSG00000173988	LRRC63	13	46786083	46850944	6	67276	0.1833	0.42728	1
5788		PTPRC	1	198608098	198726605	1	67986	0.18325	0.4273	1
5777	ENSG00000111679	PTPN6	12	7055740	7070479	1	67986	0.18249	0.4276	1
56954	ENSG00000114021	NIT2	3	100053483	100075844	140	67984	0.18216	0.42773	1
8999	ENSG00000138769	CDKL2	4	76501704	76555721	97	67920	0.182	0.42779	1
26063		DECR2	16	451858	462487	125	65805	0.18202	0.42779	1
10085	ENSG00000164176	EDIL3	5	83236414	83680685	1	67986	0.18198	0.4278	1
1264	ENSG00000130176	CNN1	19	11649579	11661139	2	67986	0.18165	0.42793	1
5705	ENSG00000087191	PSMC5	17	61904770	61909387	197	67986	0.18153	0.42798	1
25843	ENSG00000115540	MOB4	2	198380295	198418423	16	67839	0.18133	0.42806	1
4676		NAP1L4	11	2965660	3013607	6	61335	0.18064	0.42832	1
7430	ENSG00000092820	EZR	6	159186773	159240456	1	59442	0.18045	0.4284	1
6484	ENSG00000110080	ST3GAL4	11	126225540	126284536	2	67986	0.18029	0.42846	1
9816	ENSG00000135763	URB2	1	229761981	229795946	2	67986	0.1797	0.42869	1
2720	ENSG00000170266	GLB1	3	33038100	33138694	81	67986	0.17959	0.42874	1
6660	ENSG00000134532	SOX5	12	23682438	24715383	9	66566	0.17905	0.42895	1
285315	ENSG00000174928	C3orf33	3	155480401	155524076	41	67986	0.17874	0.42907	1
23118		TAB2	6	149639436	149732747	3	67986	0.17869	0.42909	1
64062	ENSG00000139746	RBM26	13	79885962	79980393	17	67986	0.1784	0.4292	1
219790	ENSG00000182010	RTKN2	10	63942794	64028570	27	67986	0.1778	0.42944	1
25949	ENSG00000117614	SYF2	1	25548767	25559013	6	67986	0.17775	0.42946	1
161779	ENSG00000182405	PGBD4	15	34394274	34396591	41	67986	0.17757	0.42953	1
55653	ENSG00000124243	BCAS4	20	49411467	49493714	81	67965	0.17712	0.42971	1
572	ENSG00000002330	BAD	11	64037300	64052176	1	67648	0.17663	0.4299	1
151246	ENSG00000163535	SGO2	2	201390865	201448818	4	67986	0.17637	0.43	1
54758	ENSG00000104731	KLHDC4	16	87730239	87799603	32	67853	0.17596	0.43016	1
11346	ENSG00000171992	SYNPO	5	149980642	150038792	10	66813	0.17562	0.4303	1
126075	ENSG00000183401	CCDC159	19	11457160	11465620	3	67986	0.17537	0.43039	1
285126	ENSG00000163793	DNAJC5G	2	27498289	27505214	4	67986	0.17517	0.43047	1
50848	ENSG00000158769	F11R	1	160965001	160991133	50	67986	0.17474	0.43064	1
387597	ENSG00000143195	ILDR2	1	166882441	166944576	40	67638	0.17473	0.43065	1
3839	ENSG00000102753	KPNA3	13	50273443	50367057	1	67986	0.17434	0.4308	1
222194	ENSG00000187257	RSBN1L	7	77325743	77409120	164	67984	0.1742	0.43085	1
79133	ENSG00000101247	NDUFAF5	20	13765672	13799067	20	67986	0.17416	0.43087	1
57724	ENSG00000152223	EPG5	18	43427574	43547305	58	67986	0.17381	0.43101	1
64091	ENSG00000121577	POPDC2	3	119360899	119379437	36	67986	0.17355	0.43111	1
11130	ENSG00000122952	ZWINT	10	58117016	58121063	7	62604	0.17272	0.43144	1
7462	ENSG00000086730	LAT2	7	73624087	73644164	10	67986	0.17212	0.43167	1
6833	ENSG00000006071	ABCC8	11	17414432	17498449	112	67986	0.17212	0.43167	1
401548	ENSG00000148158	SNX30	9	115511911	115637267	26	67986	0.17182	0.43179	1
7348	ENSG00000114638	UPK1B	3	118892425	118924000	3	67986	0.17156	0.43189	1
26039	ENSG00000184402	SS18L1	20	60718816	60757566	1	58761	0.17103	0.4321	1
29889	ENSG00000134697	GNL2	1	38032413	38061586	81	67986	0.17067	0.43224	1
6749	ENSG00000149136	SSRP1	11	57093459	57103351	372	67986	0.17006	0.43248	1
83860	ENSG00000165632	TAF3	10	7860467	8057016	13	67986	0.16988	0.43255	1
51149		MRNIP	5	179263927	179285867	109	67986	0.16961	0.43266	1
10861	ENSG00000145217	SLC26A1	4	972861	987228	117	67476	0.16925	0.4328	1
3430	ENSG00000068079	IFI35	17	41158742	41166476	2	65108	0.16925	0.4328	1
529	ENSG00000131100	ATP6V1E1	22	18074902	18111588	26	67608	0.16914	0.43284	1
79998	ENSG00000144031	ANKRD53	2	71205172	71212629	4	67986	0.16878	0.43298	1
129804	ENSG00000144152	FBLN7	2	112895962	112945793	61	67986	0.16866	0.43303	1
64318	ENSG00000173145	NOC3L	10	96092989	96122715	95	67986	0.16834	0.43316	1
10797	ENSG00000065911	MTHFD2	2	74425690	74442425	2	67986	0.16821	0.43321	1
388567	ENSG00000186230	ZNF749	19	57946693	57957291	77	67986	0.16805	0.43327	1
7386	ENSG00000169021	UQCRFS1	19	29698167	29704136	35	67986	0.16802	0.43328	1
254042	ENSG00000172878	METAP1D	2	172864804	172947158	70	67986	0.16775	0.43339	1
9590	ENSG00000131016	AKAP12	6	151561134	151679694	1	67986	0.16772	0.4334	1
285498	ENSG00000178222	RNF212	4	1050039	1107352	127	67986	0.16744	0.43351	1
259296		TAS2R50	12	11138512	11139511	29	67986	0.16734	0.43355	1
55286	ENSG00000154274	C4orf19	4	37455552	37595132	29	67986	0.16569	0.4342	1
1278	ENSG00000164692	COL1A2	7	94023873	94060544	1	67986	0.16569	0.4342	1
57482	ENSG00000109265	CRACD	4	57036361	57196890	26	67986	0.16538	0.43432	1
23481	ENSG00000100029	PES1	22	30972612	31003000	1	67986	0.16518	0.4344	1
4659	ENSG00000058272	PPP1R12A	12	80167343	80329235	1	67986	0.16442	0.4347	1
10844	ENSG00000130640	TUBGCP2	10	135092134	135125841	1	67986	0.16188	0.4357	1
632	ENSG00000242252	BGLAP	1	156211951	156213123	28	67986	0.16145	0.43587	1
246184	ENSG00000176386	CDC26	9	116029288	116037869	125	67986	0.16146	0.43587	1
116841	ENSG00000143740	SNAP47	1	227922697	227968932	155	67986	0.1614	0.43589	1
22928	ENSG00000179918	SEPHS2	16	30454952	30457224	15	66828	0.16096	0.43606	1
55266	ENSG00000139291	TMEM19	12	72079878	72097840	4	67986	0.16047	0.43625	1
55178	ENSG00000171861	MRM3	17	685513	695741	1	67986	0.16036	0.4363	1
112476	ENSG00000167371	PRRT2	16	29823409	29827202	2	65162	0.16012	0.43639	1
23658	ENSG00000106355	LSM5	7	32524945	32534870	15	67822	0.16006	0.43642	1
8575	ENSG00000180228	PRKRA	2	179296141	179315958	37	67959	0.15977	0.43653	1
8900	ENSG00000133101	CCNA1	13	37005257	37017019	2	66600	0.15966	0.43657	1
145853	ENSG00000189227	C15orf61	15	67813522	67819641	42	67986	0.15963	0.43659	1
286075		ZNF707	8	144766622	144777672	15	67112	0.15923	0.43675	1
84439	ENSG00000182218	HHIPL1	14	100111480	100143011	14	67986	0.15894	0.43686	1
64410	ENSG00000183655	KLHL25	15	86302557	86338189	47	67986	0.15878	0.43692	1
56922	ENSG00000078070	MCCC1	3	182733006	182817373	88	67986	0.15851	0.43703	1
55629	ENSG00000189266	PNRC2	1	24286301	24289952	220	67962	0.1582	0.43715	1
9702	ENSG00000166037	CEP57	11	95523625	95565857	16	67986	0.15819	0.43716	1
220134		SKA1	18	47901392	47920538	8	67986	0.15809	0.43719	1
391712	ENSG00000183439	TRIM61	4	165875598	165898818	6	66869	0.15797	0.43724	1
57343	ENSG00000131845	ZNF304	19	57862645	57871266	69	67924	0.15763	0.43737	1
6527	ENSG00000100191	SLC5A4	22	32614463	32651318	98	67986	0.15746	0.43744	1
3916	ENSG00000185896	LAMP1	13	113951436	113977746	6	67986	0.15724	0.43753	1
10231	ENSG00000172348	RCAN2	6	46188467	46459804	1	66151	0.15706	0.4376	1
51154	ENSG00000053372	MRTO4	1	19578075	19586622	45	67939	0.15669	0.43774	1
285676	ENSG00000178187	ZNF454	5	178368194	178393218	55	67986	0.15665	0.43776	1
663	ENSG00000140299	BNIP2	15	59951345	59981728	171	67559	0.15661	0.43778	1
5119	ENSG00000131165	CHMP1A	16	89710839	89724193	20	66598	0.15651	0.43782	1
1816	ENSG00000169676	DRD5	4	9783258	9785633	61	67690	0.15611	0.43797	1
486	ENSG00000137731	FXYD2	11	117690790	117699408	52	67986	0.156	0.43802	1
57732	ENSG00000159733	ZFYVE28	4	2271324	2420370	6	67986	0.15562	0.43817	1
79903	ENSG00000122390	NAA60	16	3493611	3536963	34	67986	0.1554	0.43825	1
3832	ENSG00000138160	KIF11	10	94352825	94415152	2	67986	0.1551	0.43837	1
6383	ENSG00000169439	SDC2	8	97505579	97624037	1	63388	0.15452	0.4386	1
4353	ENSG00000005381	MPO	17	56347217	56358296	14	67682	0.15356	0.43898	1
11340	ENSG00000120699	EXOSC8	13	37574678	37583751	60	67964	0.15351	0.439	1
127262	ENSG00000158109	TPRG1L	1	3541556	3546695	33	65857	0.15334	0.43906	1
30832	ENSG00000177932	ZNF354C	5	178487607	178510022	12	67932	0.1526	0.43936	1
348093	ENSG00000166831	RBPMS2	15	65032093	65067770	94	67986	0.15212	0.43955	1
6097	ENSG00000143365	RORC	1	151778547	151804348	1	60273	0.15198	0.4396	1
5444	ENSG00000005421	PON1	7	94927669	94953884	25	67986	0.15194	0.43962	1
8631	ENSG00000141293	SKAP1	17	46210802	46507596	2	67986	0.1516	0.43975	1
55768	ENSG00000151092	NGLY1	3	25760435	25831530	120	67986	0.15154	0.43978	1
341208	ENSG00000181333	HEPHL1	11	93754378	93847374	68	67986	0.15147	0.4398	1
27335		EIF3K	19	39109722	39127595	12	67986	0.15135	0.43985	1
1979	ENSG00000148730	EIF4EBP2	10	72163861	72188374	1	67986	0.15122	0.4399	1
1047	ENSG00000153132	CLGN	4	141309607	141348815	24	67986	0.15104	0.43997	1
196074	ENSG00000169519	METTL15	11	28129798	28355054	105	67986	0.15035	0.44024	1
140766	ENSG00000138316	ADAMTS14	10	72432559	72522197	103	67893	0.15027	0.44027	1
8295	ENSG00000196367	TRRAP	7	98476113	98610866	36	67986	0.15024	0.44029	1
340351	ENSG00000146856	AGBL3	7	134671259	134820530	6	67986	0.15021	0.4403	1
54212	ENSG00000147481	SNTG1	8	50822349	51706171	411	67916	0.14979	0.44047	1
51601	ENSG00000144182	LIPT1	2	99771418	99779620	425	67986	0.14971	0.4405	1
116512	ENSG00000172938	MRGPRD	11	68747490	68748455	119	67983	0.14959	0.44054	1
2138	ENSG00000104313	EYA1	8	72109668	72459888	4	67654	0.14951	0.44058	1
57449	ENSG00000171680	PLEKHG5	1	6526152	6580121	21	63942	0.14897	0.44079	1
219409	ENSG00000169840	GSX1	13	28366780	28368089	2	67986	0.14898	0.44079	1
1455	ENSG00000133275	CSNK1G2	19	1941148	1981337	1	63726	0.14894	0.4408	1
10228	ENSG00000135823	STX6	1	180942164	180992074	41	67986	0.14861	0.44093	1
79048	ENSG00000187742	SECISBP2	9	91933394	91974561	9	67039	0.14855	0.44095	1
7323	ENSG00000109332	UBE2D3	4	103715540	103790050	5	67986	0.14852	0.44097	1
9168	ENSG00000034510	TMSB10	2	85132763	85133799	2	67986	0.14844	0.441	1
9340	ENSG00000065325	GLP2R	17	9729152	9794269	15	67986	0.14824	0.44108	1
55750		AGK	7	141251078	141354209	1	63726	0.14818	0.4411	1
57701	ENSG00000167566	NCKAP5L	12	50184929	50222208	1	67663	0.14818	0.4411	1
5351	ENSG00000083444	PLOD1	1	11994724	12035599	63	67986	0.14778	0.44126	1
5774	ENSG00000070159	PTPN3	9	112137974	112260593	4	66462	0.14701	0.44156	1
653140	ENSG00000186453	FAM228A	2	24397471	24423718	78	67986	0.14692	0.4416	1
283209	ENSG00000165434	PGM2L1	11	74041361	74109502	1	67986	0.14691	0.4416	1
2674	ENSG00000151892	GFRA1	10	117816436	118033126	69	67986	0.14642	0.4418	1
1316	ENSG00000067082	KLF6	10	3818188	3827473	1	67986	0.14615	0.4419	1
91782	ENSG00000147457	CHMP7	8	23101150	23119512	10	67986	0.14595	0.44198	1
9489	ENSG00000087157	PGS1	17	76374705	76420740	94	67850	0.14586	0.44201	1
83473	ENSG00000167216	KATNAL2	18	44497565	44628614	156	67986	0.14588	0.44201	1
128387	ENSG00000203705	TATDN3	1	212965170	212990167	106	67986	0.14578	0.44205	1
130162	ENSG00000162994	CLHC1	2	55399683	55459699	138	67986	0.14563	0.44211	1
64108	ENSG00000136514	RTP4	3	187086168	187089372	11	67986	0.14531	0.44223	1
400757	ENSG00000203963	C1orf141	1	67557859	67600654	27	67986	0.14511	0.44231	1
8717	ENSG00000102871	TRADD	16	67188088	67193812	8	67986	0.14467	0.44249	1
80006	ENSG00000113597	TRAPPC13	5	64920558	64961954	16	67986	0.14437	0.4426	1
25929	ENSG00000082516	GEMIN5	5	154266976	154317776	1	67648	0.14337	0.443	1
64641	ENSG00000221818	EBF2	8	25699246	25902640	11	67986	0.14337	0.443	1
136227	ENSG00000160963	COL26A1	7	101006101	101202304	218	67946	0.1433	0.44302	1
3712	ENSG00000128928	IVD	15	40697686	40728146	59	67986	0.14252	0.44334	1
138311	ENSG00000165716	DIPK1B	9	139607024	139619170	2	62809	0.14243	0.44337	1
22904		SBNO2	19	1107633	1174282	3	63613	0.14214	0.44349	1
5425	ENSG00000106628	POLD2	7	44154279	44163267	28	67145	0.14197	0.44355	1
22807	ENSG00000030419	IKZF2	2	213864408	214016379	1	59099	0.14185	0.4436	1
4817	ENSG00000158793	NIT1	1	161087862	161095235	1	67986	0.14159	0.4437	1
116840	ENSG00000170037	CNTROB	17	7835442	7853237	49	67986	0.14099	0.44394	1
55020	ENSG00000075234	TTC38	22	46663861	46689905	106	67856	0.14078	0.44402	1
84067	ENSG00000051009	FAM160A2	11	6232564	6255941	3	67986	0.14064	0.44408	1
127495	ENSG00000122477	LRRC39	1	100614004	100643829	254	67910	0.14049	0.44414	1
23221	ENSG00000008853	RHOBTB2	8	22844930	22877710	15	67986	0.14046	0.44415	1
1755	ENSG00000187908	DMBT1	10	124320181	124403252	138	67986	0.14035	0.44419	1
23395	ENSG00000011376	LARS2	3	45430053	45590334	254	67969	0.14	0.44433	1
54762	ENSG00000178075	GRAMD1C	3	113557671	113666021	56	67986	0.13943	0.44456	1
127003	ENSG00000179902	C1orf194	1	109648573	109656484	52	67231	0.13913	0.44467	1
375190	ENSG00000219626	FAM228B	2	24346350	24392507	151	67879	0.13901	0.44472	1
7080	ENSG00000136352	NKX2-1	14	36985602	36990894	10	66639	0.13898	0.44473	1
64786	ENSG00000121749	TBC1D15	12	72233487	72320629	1	67986	0.13881	0.4448	1
23170	ENSG00000100304	TTLL12	22	43562628	43583137	12	65501	0.13882	0.4448	1
147685	ENSG00000177025	C19orf18	19	58469805	58485902	51	67986	0.13876	0.44482	1
55156	ENSG00000104442	ARMC1	8	66514691	66546452	281	67986	0.13856	0.4449	1
55845	ENSG00000254999	BRK1	3	10157333	10168874	1	67986	0.13805	0.4451	1
81579	ENSG00000123739	PLA2G12A	4	110631145	110651242	85	67986	0.13754	0.4453	1
143570	ENSG00000166435	XRRA1	11	74550655	74660232	234	67959	0.13746	0.44533	1
55544	ENSG00000132819	RBM38	20	55966454	55984389	7	67986	0.13659	0.44568	1
56681	ENSG00000079332	SAR1A	10	71909960	71930285	25	67986	0.13617	0.44584	1
22809	ENSG00000169136	ATF5	19	50431959	50437193	1	67986	0.13577	0.446	1
79078		C1orf50	1	43232916	43241413	243	67975	0.13528	0.44619	1
4825	ENSG00000163623	NKX6-1	4	85414436	85419387	3	67986	0.13459	0.44647	1
9700	ENSG00000135476	ESPL1	12	53662083	53687427	97	67706	0.1344	0.44654	1
1445	ENSG00000103653	CSK	15	75074425	75095539	11	67986	0.13415	0.44664	1
59341	ENSG00000111199	TRPV4	12	110220892	110271212	1	67986	0.13324	0.447	1
84725	ENSG00000106086	PLEKHA8	7	30067977	30157961	192	67984	0.13233	0.44736	1
57722	ENSG00000103742	IGDCC4	15	65673825	65715410	189	67986	0.13232	0.44736	1
22917	ENSG00000149506	ZP1	11	60635015	60643164	59	67986	0.13188	0.44754	1
27033	ENSG00000011590	ZBTB32	19	36195389	36207940	73	67986	0.1317	0.44761	1
5192	ENSG00000157911	PEX10	1	2336241	2344010	6	63726	0.1314	0.44773	1
2877	ENSG00000176153	GPX2	14	65405870	65409623	9	66067	0.1311	0.44785	1
374860	ENSG00000180777	ANKRD30B	18	14748239	14852737	127	66331	0.13057	0.44806	1
6540	ENSG00000010379	SLC6A13	12	329787	372039	3	64911	0.13022	0.4482	1
4069	ENSG00000090382	LYZ	12	69742134	69748013	72	67986	0.13009	0.44825	1
11096	ENSG00000154736	ADAMTS5	21	28290231	28339439	102	67717	0.13007	0.44825	1
145482	ENSG00000140043	PTGR2	14	74318534	74352168	248	67952	0.12988	0.44833	1
6610	ENSG00000135587	SMPD2	6	109761849	109765125	239	67986	0.12907	0.44865	1
84186	ENSG00000147905	ZCCHC7	9	37120161	37358146	1	66982	0.12895	0.4487	1
643155	ENSG00000188725	SMIM15	5	60453536	60458302	1	67986	0.12844	0.4489	1
56	ENSG00000134940	ACRV1	11	125542229	125550809	21	67986	0.12793	0.4491	1
4718	ENSG00000151366	NDUFC2	11	77779393	77791265	145	67957	0.12764	0.44922	1
9617	ENSG00000120662	MTRF1	13	41790505	41837731	56	67986	0.12713	0.44942	1
258010	ENSG00000198168	SVIP	11	22843598	22851382	21	67986	0.127	0.44947	1
79646	ENSG00000120137	PANK3	5	167982628	168006614	2	67986	0.12681	0.44954	1
11054	ENSG00000060491	OGFR	20	61436156	61445352	65	63721	0.12659	0.44963	1
10055	ENSG00000142230	SAE1	19	47634080	47713893	5	67918	0.12588	0.44992	1
92482	ENSG00000214413	BBIP1	10	112658488	112679124	3	67986	0.12576	0.44996	1
84461		NEURL4	17	7218947	7232644	1	63065	0.12516	0.4502	1
10856	ENSG00000183207	RUVBL2	19	49496738	49519183	44	63726	0.12515	0.4502	1
64863	ENSG00000101574	METTL4	18	2537524	2571489	6	67986	0.12472	0.45037	1
1428	ENSG00000103316	CRYM	16	21269839	21314404	5	67986	0.12432	0.45053	1
220965	ENSG00000148541	FAM13C	10	61005889	61122661	10	67986	0.12401	0.45065	1
978	ENSG00000158825	CDA	1	20915444	20945401	54	67986	0.1239	0.4507	1
5745	ENSG00000160801	PTH1R	3	46919236	46945289	1	67986	0.12364	0.4508	1
84671	ENSG00000197937	ZNF347	19	53641553	53662322	24	67986	0.12348	0.45086	1
55269	ENSG00000121390	PSPC1	13	20248892	20357159	1	67986	0.12314	0.451	1
23527	ENSG00000114331	ACAP2	3	194995465	195163817	101	67986	0.12305	0.45103	1
166614	ENSG00000170390	DCLK2	4	150999426	151178609	42	67986	0.12306	0.45103	1
221035	ENSG00000165476	REEP3	10	65281113	65384883	88	67986	0.12254	0.45123	1
1781	ENSG00000077380	DYNC1I2	2	172543919	172606668	112	67986	0.1224	0.45129	1
5791	ENSG00000132334	PTPRE	10	129705325	129884180	1	67986	0.12238	0.4513	1
9061	ENSG00000138801	PAPSS1	4	108534822	108641419	12	65446	0.12213	0.4514	1
8634	ENSG00000137996	RTCA	1	100731714	100758325	69	67986	0.12147	0.45166	1
55824	ENSG00000076641	PAG1	8	81880045	82024303	2	67986	0.12146	0.45167	1
84153	ENSG00000172922	RNASEH2C	11	65485144	65488409	85	67986	0.12095	0.45187	1
441631	ENSG00000110900	TSPAN11	12	31079536	31149537	83	67986	0.12086	0.4519	1
149111	ENSG00000143786	CNIH3	1	224734563	224928269	1	63065	0.12061	0.452	1
1443	ENSG00000213218	CSH2	17	61949372	61951089	285	67986	0.11957	0.45241	1
125150	ENSG00000214941	ZSWIM7	17	15879874	15903006	297	67938	0.1194	0.45248	1
55205	ENSG00000074657	ZNF532	18	56529832	56653709	1	67986	0.11935	0.4525	1
10349	ENSG00000154263	ABCA10	17	67144148	67240956	58	67986	0.1192	0.45256	1
1384	ENSG00000095321	CRAT	9	131857073	131873070	127	67904	0.11901	0.45263	1
54102	ENSG00000159212	CLIC6	21	36041612	36090525	84	67986	0.11891	0.45267	1
161		AP2A2	11	925809	1012245	19	63726	0.11808	0.453	1
115416	ENSG00000156928	MALSU1	7	23338940	23349180	2	67986	0.1177	0.45315	1
2620	ENSG00000148935	GAS2	11	22688160	22834547	4	67986	0.11769	0.45316	1
1139		CHRNA7	15	32322686	32462384	1	64824	0.11758	0.4532	1
6428	ENSG00000112081	SRSF3	6	36562090	36572244	3	64808	0.11712	0.45338	1
84224	ENSG00000142794	NBPF3	1	21766583	21811393	85	67986	0.11677	0.45352	1
6621	ENSG00000165684	SNAPC4	9	139270021	139294655	24	63460	0.11661	0.45358	1
57217	ENSG00000068724	TTC7A	2	47168313	47303275	4	67986	0.11649	0.45363	1
1238	ENSG00000144648	ACKR2	3	42850964	42908775	84	67935	0.11596	0.45384	1
3927	ENSG00000002834	LASP1	17	37026112	37078023	11	67986	0.11559	0.45399	1
10428	ENSG00000153774	CFDP1	16	75327608	75467387	247	67986	0.11544	0.45405	1
9891	ENSG00000074590	NUAK1	12	106457125	106533811	29	67766	0.11506	0.4542	1
3486	ENSG00000146674	IGFBP3	7	45951844	45960871	22	67986	0.11449	0.45442	1
8790	ENSG00000254685	FPGT	1	74663896	74674533	141	67984	0.11412	0.45457	1
5501	ENSG00000186298	PPP1CC	12	111157613	111180783	1	67986	0.11405	0.4546	1
1789	ENSG00000088305	DNMT3B	20	31350191	31397162	236	67986	0.11386	0.45468	1
375061	ENSG00000182118	FAM89A	1	231154704	231175995	52	67986	0.11378	0.4547	1
284131	ENSG00000173818	ENDOV	17	78388965	78411886	2	65856	0.11379	0.4547	1
642938	ENSG00000188916	INSYN2A	10	128933690	128994436	1	67986	0.11354	0.4548	1
25974	ENSG00000132763	MMACHC	1	45965856	45976739	57	67986	0.11305	0.455	1
51652	ENSG00000115561	CHMP3	2	86730553	86790620	159	67959	0.11286	0.45507	1
7804	ENSG00000157193	LRP8	1	53708036	53793821	77	67867	0.1121	0.45537	1
64170	ENSG00000187796	CARD9	9	139258408	139268133	1	58438	0.11178	0.4555	1
9498	ENSG00000050438	SLC4A8	12	51785101	51909547	5	67986	0.11176	0.45551	1
124997		WDR81	17	1619817	1641893	18	64116	0.11167	0.45554	1
440050	ENSG00000244411	KRTAP5-7	11	71238313	71239210	118	67986	0.11157	0.45558	1
11083	ENSG00000101191	DIDO1	20	61509090	61569304	26	67986	0.11114	0.45575	1
55821	ENSG00000151360	ALLC	2	3705786	3750261	34	67986	0.11035	0.45606	1
26205	ENSG00000101216	GMEB2	20	62218955	62258381	156	67740	0.10935	0.45646	1
81539	ENSG00000111371	SLC38A1	12	46576838	46663208	1	67986	0.109	0.4566	1
93100		NAPRT	8	144656955	144660881	191	65020	0.10821	0.45691	1
11082	ENSG00000164283	ESM1	5	54273695	54281414	5	67986	0.10785	0.45706	1
4157	ENSG00000258839	MC1R	16	89984287	89987385	232	67903	0.10689	0.45744	1
220004	ENSG00000162148	PPP1R32	11	61248585	61258400	7	67986	0.10669	0.45752	1
51527	ENSG00000100744	GSKIP	14	96829789	96853627	34	67465	0.10625	0.45769	1
150726	ENSG00000163013	FBXO41	2	73481810	73496758	2	60273	0.10621	0.45771	1
26060	ENSG00000157500	APPL1	3	57261765	57307499	14	67115	0.10579	0.45787	1
55037	ENSG00000132300	PTCD3	2	86333305	86369280	1	67986	0.10573	0.4579	1
55330	ENSG00000186222	BLOC1S4	4	6717842	6719387	1	67986	0.10573	0.4579	1
54550	ENSG00000103154	NECAB2	16	84002237	84036379	2	67986	0.10562	0.45794	1
22858	ENSG00000112144	ICK	6	52866097	52926676	1	67986	0.10522	0.4581	1
166348	ENSG00000187715	KBTBD12	3	127634075	127706514	62	67917	0.10497	0.4582	1
23162	ENSG00000138834	MAPK8IP3	16	1756184	1820318	17	66733	0.10484	0.45825	1
10411	ENSG00000079337	RAPGEF3	12	48128453	48164846	170	67986	0.10466	0.45832	1
9640	ENSG00000166716	ZNF592	15	85291818	85349663	12	67408	0.10417	0.45852	1
5976	ENSG00000005007	UPF1	19	18942744	18979039	11	67986	0.10377	0.45868	1
10985	ENSG00000089154	GCN1	12	120565014	120632513	18	67986	0.10316	0.45892	1
6453	ENSG00000205726	ITSN1	21	35014706	35261609	12	67986	0.10315	0.45892	1
389649	ENSG00000196166	C8orf86	8	38368352	38386180	4	67986	0.10313	0.45893	1
7447	ENSG00000163032	VSNL1	2	17721807	17837706	1	67663	0.1027	0.4591	1
51343	ENSG00000105325	FZR1	19	3506261	3536755	59	64769	0.1026	0.45914	1
160518	ENSG00000170456	DENND5B	12	31535157	31743952	4	67986	0.1024	0.45922	1
64965	ENSG00000135972	MRPS9	2	105654483	105716418	213	67986	0.1021	0.45934	1
645369	ENSG00000206432	TMEM200C	18	5889411	5895373	4	67733	0.10204	0.45936	1
79630	ENSG00000118292	C1orf54	1	150244687	150253335	1	67986	0.10195	0.4594	1
64841	ENSG00000100522	GNPNAT1	14	53241911	53258386	2	67986	0.10163	0.45952	1
1647	ENSG00000116717	GADD45A	1	68150860	68154021	3	67986	0.10138	0.45963	1
90135	ENSG00000184887	BTBD6	14	105714879	105717430	82	63726	0.10124	0.45968	1
388743	ENSG00000203697	CAPN8	1	223714972	223853436	128	67986	0.10094	0.4598	1
11066	ENSG00000184209	SNRNP35	12	123942191	123950941	1	67986	0.10069	0.4599	1
79850	ENSG00000167695	TLCD3A	17	635847	646075	54	67879	0.10039	0.46002	1
124936	ENSG00000167740	CYB5D2	17	4046441	4060995	3	67986	0.10021	0.46009	1
121601		ANO4	12	101133841	101522419	2	64275	0.10011	0.46013	1
57573	ENSG00000196263	ZNF471	19	57019212	57041581	45	67986	0.099097	0.46053	1
4807	ENSG00000171786	NHLH1	1	160336861	160342638	34	66596	0.099048	0.46055	1
26018	ENSG00000144749	LRIG1	3	66429221	66551446	1	67986	0.098922	0.4606	1
2581	ENSG00000054983	GALC	14	88304164	88460009	331	67986	0.098217	0.46088	1
10229	ENSG00000167186	COQ7	16	19078917	19091417	13	67563	0.098221	0.46088	1
7637	ENSG00000198040	ZNF84	12	133613878	133639885	4	63726	0.098164	0.4609	1
9253	ENSG00000105245	NUMBL	19	41171810	41196556	1	67986	0.098167	0.4609	1
7565	ENSG00000186272	ZNF17	19	57922529	57933307	37	67986	0.098154	0.4609	1
1130	ENSG00000143669	LYST	1	235824331	236047008	3	61158	0.098043	0.46095	1
22876	ENSG00000198825	INPP5F	10	121485559	121588663	5	67986	0.098034	0.46095	1
1723	ENSG00000102967	DHODH	16	72042643	72059316	177	67986	0.097697	0.46109	1
79173		C19orf57	19	13993168	14016909	66	67792	0.09755	0.46114	1
83699	ENSG00000198478	SH3BGRL2	6	80341000	80413369	21	67986	0.09725	0.46126	1
51617	ENSG00000170091	NSG2	5	173472607	173536182	1	67986	0.096907	0.4614	1
81559	ENSG00000154370	TRIM11	1	228581373	228594584	5	67986	0.096808	0.46144	1
2863	ENSG00000183840	GPR39	2	133174147	133404169	74	67966	0.096705	0.46148	1
55751	ENSG00000164168	TMEM184C	4	148538539	148556674	2	64777	0.096522	0.46155	1
701	ENSG00000156970	BUB1B	15	40453210	40513337	11	66489	0.096444	0.46158	1
6528	ENSG00000105641	SLC5A5	19	17982641	18005983	11	67986	0.096347	0.46162	1
56256		SERTAD4	1	210406195	210420252	65	67673	0.095988	0.46177	1
57708	ENSG00000198160	MIER1	1	67390578	67454302	126	67986	0.095697	0.46188	1
4793		NFKBIB	19	39390340	39399534	15	67986	0.095602	0.46192	1
57664	ENSG00000105559	PLEKHA4	19	49340349	49371884	4	67986	0.095379	0.46201	1
23160	ENSG00000163811	WDR43	2	29117533	29171080	25	67986	0.093881	0.4626	1
9832	ENSG00000176049	JAKMIP2	5	146965002	147162411	10	67986	0.093728	0.46266	1
5346	ENSG00000166819	PLIN1	15	90207598	90222648	1	67986	0.093382	0.4628	1
27233	ENSG00000198075	SULT1C4	2	108994413	109004296	116	67986	0.092546	0.46313	1
758	ENSG00000186732	MPPED1	22	43807202	43903688	22	67986	0.092444	0.46317	1
55561	ENSG00000171219	CDC42BPG	11	64591661	64612041	24	63726	0.09208	0.46332	1
54805	ENSG00000148842	CNNM2	10	104678075	104838344	5	67986	0.091657	0.46349	1
5362	ENSG00000076356	PLXNA2	1	208195587	208417665	2	65350	0.09153	0.46354	1
64100	ENSG00000169393	ELSPBP1	19	48497908	48528410	4	63726	0.091312	0.46362	1
27075	ENSG00000106537	TSPAN13	7	16793351	16824161	2	67986	0.091225	0.46366	1
26031	ENSG00000070882	OSBPL3	7	24836159	25019818	11	67986	0.091094	0.46371	1
8564	ENSG00000117009	KMO	1	241695324	241758949	11	67986	0.090948	0.46377	1
1375	ENSG00000205560	CPT1B	22	51007290	51017096	84	66692	0.090718	0.46386	1
57615	ENSG00000229676	ZNF492	19	22817126	22850472	285	65654	0.090521	0.46394	1
1345	ENSG00000164919	COX6C	8	100890223	100906242	8	67986	0.090091	0.46411	1
55954	ENSG00000100319	ZMAT5	22	30126945	30163000	3	65240	0.089518	0.46434	1
8775	ENSG00000105402	NAPA	19	47990891	48018515	1	67986	0.089355	0.4644	1
28977	ENSG00000198015	MRPL42	12	93861266	93897548	30	67986	0.089239	0.46445	1
126119	ENSG00000161677	JOSD2	19	51009254	51014612	1	67986	0.089103	0.4645	1
150864	ENSG00000138439	FAM117B	2	203499901	203634480	2	62384	0.088642	0.46468	1
401474	ENSG00000177570	SAMD12	8	119201694	119634184	19	67986	0.088343	0.4648	1
388512	ENSG00000187912	CLEC17A	19	14693896	14721956	3	67986	0.08789	0.46498	1
5193	ENSG00000108733	PEX12	17	33901814	33905656	1	63726	0.087845	0.465	1
130888	ENSG00000153832	FBXO36	2	230787023	230877825	9	67986	0.087799	0.46502	1
839	ENSG00000138794	CASP6	4	110609785	110629814	113	67986	0.08748	0.46514	1
51171	ENSG00000087076	HSD17B14	19	49316274	49339935	40	67826	0.087472	0.46515	1
6870	ENSG00000169836	TACR3	4	104510625	104640973	2	67986	0.087187	0.46526	1
51564	ENSG00000061273	HDAC7	12	48176505	48213763	7	67986	0.086892	0.46538	1
27040	ENSG00000213658	LAT	16	28996147	29002104	18	67986	0.086852	0.46539	1
376497	ENSG00000130304	SLC27A1	19	17581300	17616977	57	67837	0.086157	0.46567	1
163183	ENSG00000181392	SYNE4	19	36494002	36499958	3	66433	0.085659	0.46587	1
51522		TMEM14C	6	10723148	10741577	1	61600	0.08558	0.4659	1
4969	ENSG00000106809	OGN	9	95146249	95166976	1	67986	0.085329	0.466	1
1996	ENSG00000162374	ELAVL4	1	50513686	50669442	17	67986	0.085237	0.46604	1
85025	ENSG00000135211	TMEM60	7	77423045	77427747	6	67986	0.084838	0.46619	1
286006	ENSG00000181016	LSMEM1	7	112120908	112130943	64	67986	0.084729	0.46624	1
7728	ENSG00000105497	ZNF175	19	52074531	52092991	17	67967	0.084576	0.4663	1
6331	ENSG00000183873	SCN5A	3	38589553	38691164	1	67648	0.084071	0.4665	1
10096	ENSG00000115091	ACTR3	2	114647511	114719131	5	67648	0.083795	0.46661	1
5596		MAPK4	18	48086484	48258196	2	67825	0.083794	0.46661	1
2629		GBA	1	155204239	155214653	1	65537	0.083316	0.4668	1
64976	ENSG00000185608	MRPL40	22	19419302	19423600	7	66160	0.083129	0.46687	1
253970		SFTA3	14	36942493	36982990	11	66761	0.082228	0.46723	1
4524	ENSG00000177000	MTHFR	1	11845787	11866160	175	67962	0.081957	0.46734	1
29068	ENSG00000196323	ZBTB44	11	130096572	130184663	40	61891	0.081194	0.46764	1
10875	ENSG00000127951	FGL2	7	76822688	76829150	3	67986	0.081031	0.46771	1
1310	ENSG00000082293	COL19A1	6	70576448	70922157	64	60949	0.080901	0.46776	1
54828	ENSG00000141376	BCAS3	17	58755172	59470199	24	67746	0.080831	0.46779	1
3918	ENSG00000058085	LAMC2	1	183147952	183214262	168	67948	0.080155	0.46806	1
150	ENSG00000150594	ADRA2A	10	112836790	112840665	20	67986	0.080146	0.46806	1
219738	ENSG00000171224	FAM241B	10	71390003	71393355	1	62229	0.080047	0.4681	1
55255	ENSG00000164253	WDR41	5	76727622	76788332	170	67986	0.079963	0.46813	1
285533	ENSG00000145428	RNF175	4	154631312	154681387	3	67986	0.079542	0.4683	1
259292		TAS2R46	12	11213964	11214893	168	67935	0.079428	0.46835	1
51523	ENSG00000171604	CXXC5	5	139028301	139063467	1	58438	0.079041	0.4685	1
5599	ENSG00000107643	MAPK8	10	49514682	49647403	36	67868	0.079007	0.46851	1
64780	ENSG00000135596	MICAL1	6	109765265	109787171	84	67986	0.078844	0.46858	1
64118	ENSG00000169718	DUS1L	17	80015748	80023697	2	67825	0.078335	0.46878	1
84255	ENSG00000157800	SLC37A3	7	140033552	140104024	13	67355	0.078156	0.46885	1
23313	ENSG00000100364	KIAA0930	22	45588123	45636650	36	67986	0.07782	0.46899	1
64760	ENSG00000158863	FAM160B2	8	21946695	21962405	5	67986	0.077663	0.46905	1
4860	ENSG00000198805	PNP	14	20937538	20946165	9	67986	0.077386	0.46916	1
6613	ENSG00000188612	SUMO2	17	73163825	73179098	6	67986	0.076998	0.46931	1
9651		PLCH2	1	2407754	2436964	34	63726	0.076824	0.46938	1
51393	ENSG00000187688	TRPV2	17	16318856	16340317	81	67986	0.07656	0.46949	1
163227		ZNF100	19	21906417	21950430	226	67966	0.07569	0.46983	1
284656	ENSG00000183317	EPHA10	1	38181646	38230824	6	67986	0.075112	0.47006	1
1576	ENSG00000160868	CYP3A4	7	99354583	99381811	2	67986	0.0751	0.47007	1
3699	ENSG00000162267	ITIH3	3	52828784	52843025	1	67986	0.074767	0.4702	1
5360	ENSG00000100979	PLTP	20	44527259	44541003	30	67986	0.074324	0.47038	1
1823	ENSG00000134765	DSC1	18	28709199	28742819	69	67986	0.074297	0.47039	1
64284	ENSG00000124839	RAB17	2	238482965	238499769	27	67986	0.073991	0.47051	1
2011	ENSG00000072518	MARK2	11	63606400	63678492	12	61054	0.073818	0.47058	1
402135	ENSG00000231861	OR5K2	3	98216525	98217475	23	67986	0.073547	0.47069	1
55166	ENSG00000031691	CENPQ	6	49431054	49460820	383	67961	0.072954	0.47092	1
403314	ENSG00000173627	APOBEC4	1	183615410	183622448	2	67986	0.072048	0.47128	1
1017	ENSG00000123374	CDK2	12	56360556	56366573	1	67663	0.072002	0.4713	1
8404	ENSG00000152583	SPARCL1	4	88394483	88450798	59	67866	0.071724	0.47141	1
112858	ENSG00000172315	TP53RK	20	45313004	45318301	1	67986	0.071248	0.4716	1
2262	ENSG00000179399	GPC5	13	92050935	93519490	17	67986	0.070324	0.47197	1
8682	ENSG00000162734	PEA15	1	160175125	160185162	6	63674	0.069976	0.47211	1
55036	ENSG00000141519	CCDC40	17	78010431	78074412	107	67986	0.069901	0.47214	1
7498	ENSG00000158125	XDH	2	31557188	31637611	167	67986	0.069847	0.47216	1
642968	ENSG00000196990	FAM163B	9	136442141	136474472	21	63929	0.069849	0.47216	1
9635	ENSG00000137975	CLCA2	1	86889769	86922241	60	67986	0.069742	0.4722	1
54732	ENSG00000184840	TMED9	5	177019213	177023108	16	67504	0.06968	0.47222	1
195814	ENSG00000170786	SDR16C5	8	57212570	57233335	17	67986	0.069423	0.47233	1
115098	ENSG00000007080	CCDC124	19	18043824	18054794	3	66566	0.069361	0.47235	1
54865	ENSG00000160818	GPATCH4	1	156564100	156571288	79	67986	0.068317	0.47277	1
126321	ENSG00000161091	MFSD12	19	3538263	3557582	55	64884	0.068192	0.47282	1
2516	ENSG00000136931	NR5A1	9	127243515	127269769	1	67986	0.067982	0.4729	1
10815	ENSG00000168993	CPLX1	4	778745	819945	19	67986	0.067762	0.47299	1
8853	ENSG00000151693	ASAP2	2	9346894	9545812	78	67931	0.067571	0.47306	1
27132	ENSG00000178773	CPNE7	16	89642176	89663654	4	63726	0.067431	0.47312	1
81627	ENSG00000121486	TRMT1L	1	185087217	185126230	1	67986	0.066977	0.4733	1
123207	ENSG00000169609	C15orf40	15	83657715	83681050	78	67845	0.06643	0.47352	1
64430	ENSG00000126773	PCNX4	14	60558545	60601532	343	67986	0.066235	0.4736	1
400831	ENSG00000215595	C20orf202	20	1184098	1188918	3	67986	0.065328	0.47396	1
285331	ENSG00000180376	CCDC66	3	56591184	56655864	241	67986	0.06493	0.47411	1
27	ENSG00000143322	ABL2	1	179068462	179198819	171	67986	0.064822	0.47416	1
7294	ENSG00000074966	TXK	4	48068410	48136273	4	67986	0.064147	0.47443	1
5916	ENSG00000172819	RARG	12	53604350	53626040	1	67986	0.063963	0.4745	1
91445	ENSG00000138942	RNF185	22	31556138	31603005	179	67986	0.063779	0.47457	1
27180	ENSG00000129450	SIGLEC9	19	51628137	51639520	10	67986	0.06358	0.47465	1
375316	ENSG00000177483	RBM44	2	238707032	238751451	40	67986	0.063465	0.4747	1
201161	ENSG00000166582	CENPV	17	16245831	16256812	304	67957	0.063399	0.47472	1
55147	ENSG00000100461	RBM23	14	23369854	23388396	116	67765	0.063155	0.47482	1
282966	ENSG00000178645	C10orf53	10	50887684	50916956	1	60887	0.062958	0.4749	1
8440	ENSG00000071051	NCK2	2	106361520	106510730	6	67986	0.062676	0.47501	1
23526	ENSG00000180448	ARHGAP45	19	1065922	1086627	27	64515	0.062569	0.47505	1
54943		DNAJC28	21	34860238	34864023	53	67986	0.062558	0.47506	1
220963	ENSG00000165449	SLC16A9	10	61410522	61469649	130	67986	0.061534	0.47547	1
55602	ENSG00000168564	CDKN2AIP	4	184365788	184369348	42	67986	0.061387	0.47553	1
128240	ENSG00000163382	NAXE	1	156561554	156564091	85	67986	0.060989	0.47568	1
65985	ENSG00000081760	AACS	12	125549925	125627879	104	67986	0.060782	0.47577	1
84700	ENSG00000133454	MYO18B	22	26138117	26453345	1	67986	0.059442	0.4763	1
554235	ENSG00000204653	ASPDH	19	51014857	51018689	62	67986	0.059151	0.47642	1
7042	ENSG00000092969	TGFB2	1	218518676	218617961	11	67986	0.058952	0.4765	1
2962	ENSG00000125651	GTF2F1	19	6379580	6393291	2	63726	0.058925	0.47651	1
9128	ENSG00000136875	PRPF4	9	116037914	116056079	65	67986	0.058839	0.47654	1
80217	ENSG00000197748	CFAP43	10	105889646	105992124	84	67978	0.058616	0.47663	1
204962	ENSG00000137968	SLC44A5	1	75667816	76081698	82	67917	0.058326	0.47674	1
4691	ENSG00000115053	NCL	2	232319459	232329208	1	67986	0.058187	0.4768	1
7473		WNT3	17	44839872	44896126	104	67754	0.057801	0.47695	1
55825	ENSG00000115425	PECR	2	216903111	216946539	1	67986	0.057684	0.477	1
8869	ENSG00000115525	ST3GAL5	2	86066271	86116157	104	67986	0.057517	0.47707	1
50807	ENSG00000153317	ASAP1	8	131064350	131455906	223	65190	0.057134	0.47722	1
11186	ENSG00000068028	RASSF1	3	50367217	50378367	12	67986	0.056867	0.47733	1
1188	ENSG00000184908	CLCNKB	1	16370231	16383821	41	67753	0.056722	0.47738	1
6591	ENSG00000019549	SNAI2	8	49830236	49833999	1	63726	0.05668	0.4774	1
9804	ENSG00000173726	TOMM20	1	235272656	235292256	3	63726	0.056602	0.47743	1
23263	ENSG00000126217	MCF2L	13	113548692	113754053	78	67634	0.056586	0.47744	1
9564		BCAR1	16	75262928	75301951	16	67986	0.056551	0.47745	1
1535	ENSG00000051523	CYBA	16	88709697	88717492	17	63977	0.056395	0.47751	1
2553	ENSG00000104064	GABPB1	15	50569389	50647605	2	64939	0.056317	0.47754	1
203074		PRSS55	8	10383030	10411676	172	67961	0.056282	0.47756	1
23012	ENSG00000211455	STK38L	12	27397078	27478892	94	67986	0.056273	0.47756	1
91977	ENSG00000164591	MYOZ3	5	150040403	150058930	38	67886	0.056038	0.47766	1
90273		CEACAM21	19	42055886	42093255	32	67986	0.055429	0.4779	1
10213	ENSG00000115233	PSMD14	2	162164786	162268228	2	67986	0.055205	0.47799	1
2237	ENSG00000168496	FEN1	11	61560109	61564716	2	62307	0.054876	0.47812	1
1024	ENSG00000132964	CDK8	13	26828262	26979375	37	67986	0.054875	0.47812	1
29925	ENSG00000173540	GMPPB	3	49758909	49761407	28	67986	0.05459	0.47823	1
5420	ENSG00000128567	PODXL	7	131185021	131241376	1	60902	0.05417	0.4784	1
2166	ENSG00000117480	FAAH	1	46859939	46879520	53	67986	0.053835	0.47853	1
57591	ENSG00000196588	MRTFA	22	40806292	41032690	28	67645	0.053756	0.47856	1
219287	ENSG00000165566	AMER2	13	25735817	25746426	3	67986	0.053602	0.47863	1
2235	ENSG00000066926	FECH	18	55212073	55253969	1	67986	0.053166	0.4788	1
219293	ENSG00000215915	ATAD3C	1	1378152	1405538	72	62998	0.052853	0.47892	1
2878	ENSG00000211445	GPX3	5	150399999	150408554	21	67986	0.052804	0.47894	1
51493	ENSG00000100220	RTCB	22	32783562	32808274	1	67986	0.052413	0.4791	1
9658	ENSG00000101493	ZNF516	18	74069637	74207146	21	67986	0.052192	0.47919	1
7773	ENSG00000159882	ZNF230	19	44507077	44518072	25	67986	0.05216	0.4792	1
57467	ENSG00000010282	HHATL	3	42734155	42744319	77	67986	0.052009	0.47926	1
100287284	ENSG00000205693	MANSC4	12	27915599	27924209	17	67986	0.05192	0.4793	1
115024	ENSG00000141698	NT5C3B	17	39981334	39992523	226	67986	0.051708	0.47938	1
10618	ENSG00000152291	TGOLN2	2	85545141	85555419	24	67986	0.05117	0.47959	1
4329	ENSG00000119711	ALDH6A1	14	74524365	74551196	28	67986	0.050578	0.47983	1
2864	ENSG00000126266	FFAR1	19	35841645	35844764	2	64939	0.050565	0.47984	1
7873	ENSG00000145050	MANF	3	51422692	51426828	5	67986	0.050494	0.47986	1
1487	ENSG00000159692	CTBP1	4	1205228	1242908	1	67986	0.050405	0.4799	1
23620	ENSG00000169006	NTSR2	2	11798304	11810329	2	63726	0.05032	0.47993	1
85004	ENSG00000134533	RERG	12	15260716	15374411	9	67986	0.050171	0.47999	1
90338	ENSG00000170949	ZNF160	19	53569181	53606690	45	67986	0.049689	0.48019	1
160492	ENSG00000152936	LMNTD1	12	25629016	25801496	10	67986	0.048985	0.48047	1
57699	ENSG00000124772	CPNE5	6	36708549	36807220	36	67977	0.048394	0.4807	1
10804	ENSG00000121742	GJB6	13	20796101	20806534	46	67986	0.048106	0.48082	1
375748	ENSG00000182150	ERCC6L2	9	98637900	98731122	104	67986	0.047758	0.48095	1
26259	ENSG00000174989	FBXW8	12	117348756	117468953	19	67986	0.047587	0.48102	1
56521	ENSG00000108176	DNAJC12	10	69556427	69597937	45	67986	0.04755	0.48104	1
317662	ENSG00000138286	FAM149B1	10	74927877	75002435	491	67986	0.047533	0.48104	1
92703	ENSG00000163444	TMEM183A	1	202976520	202993976	16	67986	0.047216	0.48117	1
653659	NA	TMEM183B	3	149699448	149701153	16	67986	0.047216	0.48117	1
29105	ENSG00000070761	CFAP20	16	58147496	58163296	8	67986	0.046653	0.48139	1
27348	ENSG00000136816	TOR1B	9	132565428	132573563	152	67986	0.046241	0.48156	1
10611	ENSG00000163110	PDLIM5	4	95373008	95589378	71	67965	0.045871	0.48171	1
388753	ENSG00000168275	COA6	1	234508932	234519795	56	67986	0.045827	0.48172	1
5317	ENSG00000081277	PKP1	1	201252580	201302121	11	67986	0.045622	0.48181	1
825	ENSG00000092529	CAPN3	15	42646545	42704515	274	67986	0.045555	0.48183	1
22897	ENSG00000110274	CEP164	11	117184792	117283982	48	67897	0.04543	0.48188	1
219	ENSG00000137124	ALDH1B1	9	38392661	38398662	5	67986	0.045208	0.48197	1
23554	ENSG00000106025	TSPAN12	7	120427374	120498420	10	67986	0.044937	0.48208	1
54810	ENSG00000137960	GIPC2	1	78510646	78604129	6	67986	0.044912	0.48209	1
26022	ENSG00000006042	TMEM98	17	31254928	31268667	67	67986	0.044768	0.48215	1
29062	ENSG00000105875	WDR91	7	134868590	134896316	124	67986	0.044541	0.48224	1
5708	ENSG00000175166	PSMD2	3	184016886	184026842	4	67986	0.044406	0.48229	1
10656	ENSG00000131773	KHDRBS3	8	136469702	136669068	24	67986	0.044415	0.48229	1
1969	ENSG00000142627	EPHA2	1	16450832	16482582	2	67986	0.044021	0.48244	1
8773	ENSG00000092531	SNAP23	15	42783442	42825259	133	67986	0.043265	0.48275	1
84709	ENSG00000137463	MGARP	4	140187317	140201492	47	67986	0.04296	0.48287	1
60385	ENSG00000126467	TSKS	19	50243011	50266587	1	65537	0.042626	0.483	1
284021	ENSG00000271605	MILR1	17	62461567	62464760	1	67986	0.042375	0.4831	1
64377	ENSG00000124302	CHST8	19	34112861	34264414	11	67986	0.04207	0.48322	1
7203	ENSG00000163468	CCT3	1	156278752	156308206	82	67986	0.041937	0.48327	1
23175	ENSG00000134324	LPIN1	2	11817705	11967535	35	67986	0.041557	0.48343	1
388523	ENSG00000269067	ZNF728	19	23157685	23186010	15	67842	0.041356	0.48351	1
91523	ENSG00000179715	PCED1B	12	47473386	47630446	85	67874	0.041241	0.48355	1
57120	ENSG00000047932	GOPC	6	117881432	117923705	34	67986	0.041187	0.48357	1
389668	ENSG00000221947	XKR9	8	71581600	71648177	574	67947	0.041171	0.48358	1
54971	ENSG00000172530	BANP	16	87984231	88110924	1	63726	0.040869	0.4837	1
1815		DRD4	11	637305	640706	23	63726	0.040825	0.48372	1
57822	ENSG00000158055	GRHL3	1	24645812	24690972	3	67986	0.039784	0.48413	1
54801	ENSG00000147874	HAUS6	9	19053135	19102940	33	67542	0.039673	0.48418	1
125061	ENSG00000183077	AFMID	17	76183398	76203782	2	65856	0.039347	0.48431	1
3046	ENSG00000213931	HBE1	11	5289580	5291373	61	67986	0.039237	0.48435	1
129607	ENSG00000134326	CMPK2	2	6980684	7006766	8	67986	0.03882	0.48452	1
441476	ENSG00000197768	STPG3	9	140145713	140147935	44	59442	0.038155	0.48478	1
498	ENSG00000152234	ATP5F1A	18	43664110	43684199	6	66099	0.037975	0.48485	1
23683	ENSG00000115825	PRKD3	2	37477645	37551915	72	67986	0.037917	0.48488	1
1327	ENSG00000131143	COX4I1	16	85833173	85840608	1	63403	0.037608	0.485	1
64421	ENSG00000152457	DCLRE1C	10	14948870	14996106	5	67986	0.037577	0.48501	1
3001	ENSG00000145649	GZMA	5	54398474	54406080	2	64275	0.037548	0.48502	1
2817	ENSG00000063660	GPC1	2	241375115	241407495	29	63873	0.037452	0.48506	1
375248	ENSG00000135976	ANKRD36	2	97778923	97930258	72	67986	0.037141	0.48519	1
4982	ENSG00000164761	TNFRSF11B	8	119935796	119964383	3	61891	0.036987	0.48525	1
837	ENSG00000196954	CASP4	11	104813594	104839325	2	61228	0.036399	0.48548	1
65986	ENSG00000205189	ZBTB10	8	81397854	81438500	17	67986	0.036131	0.48559	1
114794		ELFN2	22	37764000	37823505	38	67425	0.03569	0.48576	1
2888	ENSG00000115290	GRB14	2	165349323	165478360	2	67986	0.035492	0.48584	1
441376	ENSG00000205002	AARD	8	117950464	117956239	8	67986	0.035147	0.48598	1
221830	ENSG00000105849	TWISTNB	7	19735085	19748660	1	67986	0.0351	0.486	1
78986	ENSG00000133878	DUSP26	8	33448848	33457546	2	66013	0.035006	0.48604	1
79956	ENSG00000099219	ERMP1	9	5784572	5833081	13	66469	0.034702	0.48616	1
25890	ENSG00000154175	ABI3BP	3	100468179	100712336	56	67986	0.034431	0.48627	1
5173	ENSG00000101327	PDYN	20	1959402	1974931	2	67986	0.034246	0.48634	1
9904	ENSG00000122965	RBM19	12	114254543	114404176	45	67986	0.034183	0.48637	1
27250	ENSG00000150593	PDCD4	10	112631553	112659764	3	67986	0.033665	0.48657	1
23530	ENSG00000112992	NNT	5	43602791	43705668	333	67986	0.033413	0.48667	1
1725	ENSG00000095059	DHPS	19	12786531	12792701	7	63288	0.033072	0.48681	1
84790	ENSG00000167553	TUBA1C	12	49621715	49667117	49	67986	0.033021	0.48683	1
2322	ENSG00000122025	FLT3	13	28577411	28682904	119	67972	0.032239	0.48714	1
146439	ENSG00000162069	BICDL2	16	3077683	3086950	18	67986	0.031659	0.48737	1
55065	ENSG00000132517	SLC52A1	17	4935711	4955304	1	67986	0.031589	0.4874	1
5292	ENSG00000137193	PIM1	6	37137922	37143204	2	67986	0.03131	0.48751	1
55345	ENSG00000138658	ZGRF1	4	113460489	113558151	61	67986	0.031209	0.48755	1
57506	ENSG00000088888	MAVS	20	3827446	3856770	19	67986	0.031193	0.48756	1
8439	ENSG00000035681	NSMAF	8	59496063	59572404	2	67986	0.030578	0.4878	1
201164	ENSG00000179598	PLD6	17	17104309	17109646	38	67986	0.029875	0.48808	1
1777	ENSG00000105612	DNASE2	19	12986025	12992409	44	67986	0.029798	0.48811	1
2201	ENSG00000138829	FBN2	5	127593601	127873735	332	67986	0.029536	0.48822	1
23086	ENSG00000110723	EXPH5	11	108376158	108464492	1	67986	0.029332	0.4883	1
11108	ENSG00000110851	PRDM4	12	108126643	108155049	7	67986	0.029039	0.48842	1
26119	ENSG00000157978	LDLRAP1	1	25870071	25895377	30	63726	0.028869	0.48848	1
9218	ENSG00000101558	VAPA	18	9913955	9960018	1	66489	0.02883	0.4885	1
91369	ENSG00000154945	ANKRD40	17	48770551	48785270	20	67986	0.028129	0.48878	1
5711	ENSG00000095261	PSMD5	9	123578331	123605299	1	67986	0.026824	0.4893	1
123879	ENSG00000188215	DCUN1D3	16	20866219	20911561	56	67986	0.025945	0.48965	1
55435	ENSG00000138660	AP1AR	4	113152893	113191211	1	67663	0.025821	0.4897	1
5990	ENSG00000087903	RFX2	19	5993175	6110664	1	67986	0.02557	0.4898	1
54996	ENSG00000117791	2021-03-02	1	220921325	220958157	68	67930	0.025516	0.48982	1
57468	ENSG00000124140	SLC12A5	20	44650329	44688789	4	67648	0.025382	0.48988	1
375449	ENSG00000069020	MAST4	5	65892176	66465426	21	67986	0.025276	0.48992	1
388121	ENSG00000183578	TNFAIP8L3	15	51348798	51397473	4	67986	0.025261	0.48992	1
10350	ENSG00000154258	ABCA9	17	66970773	67058442	124	67974	0.025105	0.48999	1
343171	ENSG00000238243	OR2W3	1	248058889	248059833	89	67925	0.024907	0.49006	1
10455	ENSG00000198721	ECI2	6	4115927	4135831	118	67986	0.024265	0.49032	1
6041	ENSG00000135828	RNASEL	1	182542769	182558420	33	67986	0.02363	0.49057	1
3416	ENSG00000119912	IDE	10	94211441	94333852	4	67986	0.023203	0.49074	1
6390	ENSG00000117118	SDHB	1	17345217	17380665	3	67986	0.022759	0.49092	1
152816	ENSG00000174792	ODAPH	4	76481258	76491103	17	67782	0.022725	0.49094	1
5368	ENSG00000168081	PNOC	8	28174562	28200872	53	67986	0.022336	0.49109	1
169044	ENSG00000169436	COL22A1	8	139600478	139926236	2	64939	0.022232	0.49113	1
56896	ENSG00000157851	DPYSL5	2	27070969	27173219	327	67986	0.021215	0.49154	1
55716	ENSG00000139636	LMBR1L	12	49490334	49504683	69	67971	0.020528	0.49181	1
6506	ENSG00000110436	SLC1A2	11	35272752	35441610	2	64939	0.020476	0.49183	1
81855	ENSG00000107819	SFXN3	10	102790996	102800998	68	67923	0.020389	0.49187	1
158427	ENSG00000136925	TSTD2	9	100362362	100395962	33	67986	0.019418	0.49225	1
80306	ENSG00000118579	MED28	4	17616273	17626160	280	67961	0.019359	0.49228	1
374907	ENSG00000177191	B3GNT8	19	41931264	41934635	95	67986	0.019087	0.49239	1
8540	ENSG00000018510	AGPS	2	178257471	178408564	22	67986	0.018947	0.49244	1
5602	ENSG00000109339	MAPK10	4	86933452	87374283	8	67986	0.018825	0.49249	1
22835	ENSG00000120784	ZFP30	19	38123386	38148129	85	67986	0.018605	0.49258	1
26984	ENSG00000121542	SEC22A	3	122920774	122992983	19	67986	0.018467	0.49263	1
1984		EIF5A	17	7210318	7215782	43	67986	0.017453	0.49304	1
132001		TAMM41	3	11831916	11888393	59	67986	0.017104	0.49318	1
80856	ENSG00000144320	LNPK	2	176790410	176867018	75	67986	0.017075	0.49319	1
10768	ENSG00000168710	AHCYL1	1	110527387	110566364	1	67986	0.016795	0.4933	1
6323	ENSG00000144285	SCN1A	2	166845670	167005642	137	67986	0.016038	0.4936	1
6398	ENSG00000141574	SECTM1	17	80278900	80291921	1	67663	0.016043	0.4936	1
23348	ENSG00000088387	DOCK9	13	99445741	99738660	5	67986	0.015398	0.49386	1
3208	ENSG00000121905	HPCA	1	33351688	33360247	2	67986	0.01532	0.49389	1
65251	ENSG00000198093	ZNF649	19	52392488	52408305	91	67986	0.014763	0.49411	1
22950	ENSG00000163798	SLC4A1AP	2	27886338	27917847	1	67986	0.014539	0.4942	1
5806	ENSG00000163661	PTX3	3	157154580	157161417	118	67986	0.014216	0.49433	1
64101	ENSG00000128594	LRRC4	7	127667124	127671002	11	65878	0.013987	0.49442	1
79993	ENSG00000164181	ELOVL7	5	60047616	60140101	13	67350	0.013648	0.49456	1
63924	ENSG00000187288	CIDEC	3	9908394	9921938	30	67702	0.012981	0.49482	1
55	ENSG00000014257	ACPP	3	132036211	132087146	15	67986	0.012832	0.49488	1
342933	ENSG00000197213	ZSCAN5B	19	56701058	56709207	1	61891	0.012533	0.495	1
23180	ENSG00000131378	RFTN1	3	16357352	16555222	60	67986	0.012087	0.49518	1
10106	ENSG00000175215	CTDSP2	12	58213710	58240747	3	63726	0.012027	0.4952	1
1409	ENSG00000160202	CRYAA	21	44589141	44592915	1	67986	0.011531	0.4954	1
7204	ENSG00000038382	TRIO	5	14143817	14510313	19	67986	0.011442	0.49544	1
6222		RPS18	6	33239852	33244281	85	67966	0.011192	0.49554	1
6546	ENSG00000183023	SLC8A1	2	40339286	40739575	3	67986	0.010957	0.49563	1
57709	ENSG00000013293	SLC7A14	3	170177342	170303863	4	67986	0.010719	0.49572	1
392	ENSG00000175220	ARHGAP1	11	46698625	46722215	16	67986	0.0097344	0.49612	1
115330	ENSG00000164849	GPR146	7	1084218	1098905	138	67924	0.0095966	0.49617	1
89846	ENSG00000127084	FGD3	9	95709601	95798518	31	67986	0.0094724	0.49622	1
1612	ENSG00000196730	DAPK1	9	90112601	90323566	2	67817	0.0091409	0.49635	1
55800	ENSG00000166257	SCN3B	11	123499895	123525315	17	67986	0.0086657	0.49654	1
80139	ENSG00000183779	ZNF703	8	37553301	37556396	1	66151	0.008272	0.4967	1
2488	ENSG00000131808	FSHB	11	30252563	30256824	113	67986	0.0073192	0.49708	1
1482	ENSG00000183072	NKX2-5	5	172659107	172662315	5	67986	0.0072921	0.49709	1
55101	ENSG00000105341	DMAC2	19	41937223	41945843	59	67986	0.0071635	0.49714	1
140290	ENSG00000242220	TCP10L	21	33947151	33957845	49	67986	0.0066786	0.49734	1
414919	ENSG00000213563	C8orf82	8	145751599	145754485	1	63726	0.0065173	0.4974	1
10395		DLC1	8	12940870	13373167	15	67964	0.0063909	0.49745	1
22849	ENSG00000107864	CPEB3	10	93806452	94050875	16	67986	0.0059527	0.49763	1
284067	ENSG00000231256	CFAP97D1	17	41857803	41862054	62	67986	0.0058314	0.49767	1
78997	ENSG00000124194	GDAP1L1	20	42875739	42909557	3	62889	0.0057363	0.49771	1
2909	ENSG00000160007	ARHGAP35	19	47421824	47508334	1	67986	0.0055146	0.4978	1
120103	ENSG00000180773	SLC36A4	11	92880850	92931095	15	67986	0.0053124	0.49788	1
9064	ENSG00000142733	MAP3K6	1	27681670	27693558	7	67892	0.0051832	0.49793	1
644186	ENSG00000217442	SYCE3	22	50989541	51001328	27	64187	0.0046336	0.49815	1
55028	ENSG00000141219	C17orf80	17	71228372	71245098	4	67986	0.0041652	0.49834	1
51635	ENSG00000100612	DHRS7	14	60611496	60633034	358	67950	0.0040436	0.49839	1
9589	ENSG00000146457	WTAP	6	160147712	160177351	2	67986	0.0040227	0.4984	1
54793	ENSG00000104756	KCTD9	8	25285363	25315984	1	67986	0.0035093	0.4986	1
8165	ENSG00000121057	AKAP1	17	55162553	55198710	17	66984	0.0031191	0.49876	1
57104	ENSG00000177666	PNPLA2	11	818901	825573	94	63726	0.0029644	0.49882	1
4522	ENSG00000100714	MTHFD1	14	64854754	64926725	18	67986	0.0029241	0.49883	1
5106		PCK2	14	24563347	24573339	3	66566	0.0028157	0.49888	1
10602	ENSG00000163171	CDC42EP3	2	37869025	37899678	18	67986	0.00265	0.49894	1
2021	ENSG00000167136	ENDOG	9	131580779	131584955	76	67986	0.0025944	0.49896	1
146956	ENSG00000154920	EME1	17	48450581	48458820	18	67986	0.0021194	0.49915	1
163782	ENSG00000132854	KANK4	1	62701837	62785083	18	67986	0.0020061	0.4992	1
80119	ENSG00000140451	PIF1	15	65107831	65117867	111	67986	0.0014478	0.49942	1
54438	ENSG00000145990	GFOD1	6	13363587	13487869	84	67884	0.0010686	0.49957	1
55367	ENSG00000177595	PIDD1	11	799179	809872	106	63726	0.0010528	0.49958	1
22976	ENSG00000157212	PAXIP1	7	154735400	154794682	1	67986	0.0010027	0.4996	1
153571	ENSG00000186493	C5orf38	5	2752058	2755511	2	67986	0.00088506	0.49965	1
80320	ENSG00000189120	SP6	17	45922280	45933240	9	67653	3.6257e-05	0.49999	1
2631	ENSG00000146729	NIPSNAP2	7	56032270	56067875	141	67956	-0.00025406	0.5001	1
8365	ENSG00000158406	H4C8	6	26281278	26285844	1	63388	-0.00050133	0.5002	1
84733	ENSG00000173894	CBX2	17	77751977	77761449	1	67986	-0.00050133	0.5002	1
167681	ENSG00000146250	PRSS35	6	84222194	84235423	1	67986	-0.00075199	0.5003	1
79696	ENSG00000119703	ZC2HC1C	14	75535935	75544799	123	67986	-0.00092222	0.50037	1
201501	ENSG00000184828	ZBTB7C	18	45553043	45935793	2	67986	-0.0010728	0.50043	1
8577	ENSG00000241697	TMEFF1	9	103235520	103339918	8	67986	-0.0011442	0.50046	1
114132	ENSG00000161640	SIGLEC11	19	50452250	50464439	89	67986	-0.0012617	0.5005	1
9920		KBTBD11	8	1921949	1955109	27	63726	-0.0015622	0.50062	1
80279	ENSG00000108465	CDK5RAP3	17	46047894	46059152	230	67985	-0.0015476	0.50062	1
3716	ENSG00000162434	JAK1	1	65298906	65432593	133	67922	-0.001869	0.50075	1
9732	ENSG00000128512	DOCK4	7	111366164	111846462	19	67986	-0.0018825	0.50075	1
8669	ENSG00000104131	EIF3J	15	44829266	44855001	12	67986	-0.002264	0.5009	1
6909	ENSG00000121068	TBX2	17	59477257	59486827	14	65247	-0.0027158	0.50108	1
2571	ENSG00000128683	GAD1	2	171673200	171717661	6	67932	-0.0027638	0.5011	1
23173	ENSG00000164024	METAP1	4	99916788	99983960	47	67805	-0.0031843	0.50127	1
23557	ENSG00000143553	SNAPIN	1	153631130	153634328	2	67825	-0.0039602	0.50158	1
57452	ENSG00000100626	GALNT16	14	69726681	69821190	53	67906	-0.0041282	0.50165	1
57221	ENSG00000112379	ARFGEF3	6	138483053	138665800	15	67702	-0.0042109	0.50168	1
2327	ENSG00000094963	FMO2	1	171154388	171181822	132	67986	-0.0042607	0.5017	1
11316	ENSG00000105669	COPE	19	19010323	19030199	7	67986	-0.0044445	0.50177	1
7051		TGM1	14	24718159	24733115	60	67986	-0.0047983	0.50191	1
137872	ENSG00000147576	ADHFE1	8	67344693	67384260	177	67986	-0.0053223	0.50212	1
221294	ENSG00000178425	NT5DC1	6	116421999	116566853	89	67986	-0.0057775	0.5023	1
283578	ENSG00000100580	TMED8	14	77805102	77843396	34	67986	-0.0064269	0.50256	1
2066	ENSG00000178568	ERBB4	2	212240442	213403879	31	67986	-0.006502	0.50259	1
55051	ENSG00000119720	NRDE2	14	90744398	90798481	5	67986	-0.0065655	0.50262	1
83854	ENSG00000130812	ANGPTL6	19	10203013	10215710	9	65619	-0.0067501	0.50269	1
1022		CDK7	5	68530622	68573257	4	63726	-0.0071485	0.50285	1
146279	ENSG00000153060	TEKT5	16	10721358	10788802	10	67560	-0.0076542	0.50305	1
112849	ENSG00000126790	L3HYPDH	14	59925698	59951281	415	67986	-0.0083984	0.50335	1
151258	ENSG00000169507	SLC38A11	2	165754709	165812035	16	67986	-0.0085837	0.50342	1
56915	ENSG00000077348	EXOSC5	19	41892275	41903289	84	67986	-0.0096182	0.50384	1
9791	ENSG00000156471	PTDSS1	8	97274167	97346774	49	67986	-0.0097672	0.5039	1
4504	ENSG00000087250	MT3	16	56623267	56625000	1	67986	-0.009776	0.5039	1
10318	ENSG00000145901	TNIP1	5	150409504	150467221	34	67334	-0.0099274	0.50396	1
147040		KCTD11	17	7255208	7258263	8	67612	-0.010023	0.504	1
116412	ENSG00000152475	ZNF837	19	58878990	58892389	14	67986	-0.010029	0.504	1
64798	ENSG00000155792	DEPTOR	8	120885900	121063157	238	67986	-0.010822	0.50432	1
2965		GTF2H1	11	18343816	18388590	82	67986	-0.011801	0.50471	1
1337	ENSG00000111775	COX6A1	12	120875893	120878545	78	67986	-0.012524	0.505	1
23192	ENSG00000168397	ATG4B	2	242576775	242613272	64	67986	-0.013025	0.5052	1
57214	ENSG00000103888	CEMIP	15	81071712	81244112	9	66400	-0.013155	0.50525	1
9181	ENSG00000116584	ARHGEF2	1	155916431	155953396	1	58761	-0.013286	0.5053	1
4914	ENSG00000198400	NTRK1	1	156785542	156851642	1	58761	-0.013286	0.5053	1
51100	ENSG00000097033	SH3GLB1	1	87170253	87213867	1	67325	-0.013536	0.5054	1
64428	ENSG00000103245	CIAO3	16	779753	790997	143	63642	-0.013723	0.50547	1
140831	ENSG00000132801	ZSWIM3	20	44486220	44507770	1	67986	-0.013787	0.5055	1
1282	ENSG00000187498	COL4A1	13	110801310	110959496	41	67986	-0.014234	0.50568	1
51059	ENSG00000147724	FAM135B	8	139142266	139509065	39	65759	-0.014333	0.50572	1
80824		DUSP16	12	12626216	12715773	1	67986	-0.014539	0.5058	1
254778	ENSG00000169085	VXN	8	67405491	67430759	3	67986	-0.014612	0.50583	1
55251		PCMTD2	20	62887048	62907583	16	62540	-0.014947	0.50596	1
83892	ENSG00000110906	KCTD10	12	109886460	109915165	69	67986	-0.015106	0.50603	1
2567	ENSG00000182256	GABRG3	15	27216429	27778373	9	67986	-0.016037	0.5064	1
134265	ENSG00000157510	AFAP1L1	5	148651401	148721368	9	67986	-0.016513	0.50659	1
7568	ENSG00000132010	ZNF20	19	12242165	12251222	95	67986	-0.016531	0.50659	1
125115		KRT40	17	39133968	39143387	119	67986	-0.016635	0.50664	1
8674	ENSG00000117533	VAMP4	1	171669296	171711379	124	67986	-0.017152	0.50684	1
2155	ENSG00000057593	F7	13	113760102	113774995	23	67430	-0.017372	0.50693	1
6014	ENSG00000152214	RIT2	18	40323183	40695676	8	67986	-0.017424	0.50695	1
25804	ENSG00000130520	LSM4	19	18417040	18434001	1	67986	-0.017547	0.507	1
11319	ENSG00000122882	ECD	10	74894282	74927853	599	67971	-0.017786	0.5071	1
23328	ENSG00000111961	SASH1	6	148663729	148873185	8	67986	-0.018016	0.50719	1
1828	ENSG00000134760	DSG1	18	28898052	28937394	1	67986	-0.018049	0.5072	1
338811	ENSG00000198673	TAFA2	12	62102029	62586620	2	67648	-0.018318	0.50731	1
81929	ENSG00000085415	SEH1L	18	12947983	12987536	7	67986	-0.018437	0.50736	1
11155	ENSG00000122367	LDB3	10	88426542	88495829	102	67986	-0.018547	0.5074	1
8538	ENSG00000043039	BARX2	11	129245879	129322174	1	67986	-0.01855	0.5074	1
84522	ENSG00000171135	JAGN1	3	9932271	9936033	21	67986	-0.018967	0.50757	1
84330	ENSG00000133250	ZNF414	19	8575462	8579048	40	63726	-0.019016	0.50759	1
55691	ENSG00000151474	FRMD4A	10	13685706	14372866	1	67986	-0.019052	0.5076	1
440270	ENSG00000215252	GOLGA8B	15	34817296	34875836	14	66656	-0.019117	0.50763	1
10370	ENSG00000164442	CITED2	6	139693392	139695787	1	67648	-0.019302	0.5077	1
112399	ENSG00000129521	EGLN3	14	34393421	34420284	6	67986	-0.0194	0.50774	1
84515	ENSG00000125885	MCM8	20	5931298	5975852	128	67986	-0.020443	0.50816	1
262	ENSG00000123505	AMD1	6	111135823	111216916	1	67986	-0.021559	0.5086	1
115861	ENSG00000171773	NXNL1	19	17566234	17571725	8	67986	-0.021582	0.50861	1
55764	ENSG00000163913	IFT122	3	129158671	129239350	315	67832	-0.022898	0.50913	1
6944	ENSG00000163159	VPS72	1	151148776	151162689	6	67986	-0.023313	0.5093	1
202915	ENSG00000164855	TMEM184A	7	1581871	1596066	1	67986	-0.023564	0.5094	1
1476	ENSG00000160213	CSTB	21	45193546	45196256	39	67658	-0.023613	0.50942	1
80209	ENSG00000120685	PROSER1	13	39584002	39612213	6	67986	-0.023838	0.50951	1
5494	ENSG00000100614	PPM1A	14	60712470	60765805	69	67986	-0.024288	0.50969	1
93611	ENSG00000132879	FBXO44	1	11714432	11723384	8	65058	-0.024527	0.50978	1
5786	ENSG00000132670	PTPRA	20	2844841	3019316	1	67986	-0.024818	0.5099	1
152002	ENSG00000173950	XXYLT1	3	194789008	194991895	3	67986	-0.025417	0.51014	1
8312	ENSG00000103126	AXIN1	16	337440	405244	98	64766	-0.025418	0.51014	1
26033	ENSG00000107518	ATRNL1	10	116853124	117708496	109	67986	-0.025689	0.51025	1
142686	ENSG00000239388	ASB14	3	57302379	57326753	102	67986	-0.026097	0.51041	1
1291	ENSG00000142156	COL6A1	21	47401663	47424963	211	67966	-0.026113	0.51042	1
342909	ENSG00000186026	ZNF284	19	44576297	44591623	33	67986	-0.026178	0.51044	1
175	ENSG00000038002	AGA	4	178351928	178363657	24	67986	-0.026198	0.51045	1
54921	ENSG00000168802	CHTF8	16	69151912	69166493	10	67986	-0.026295	0.51049	1
439921	ENSG00000182534	MXRA7	17	74669748	74707056	248	67885	-0.026497	0.51057	1
11320	ENSG00000071073	MGAT4A	2	99235569	99347589	1	67986	-0.026573	0.5106	1
27131	ENSG00000089006	SNX5	20	17922244	17949490	1	67986	-0.026573	0.5106	1
285440	ENSG00000145476	CYP4V2	4	187112565	187134617	66	67986	-0.027154	0.51083	1
27341	ENSG00000189306	RRP7A	22	42904341	42915829	17	67637	-0.027369	0.51092	1
8763	ENSG00000135535	CD164	6	109687717	109703762	92	67986	-0.027525	0.51098	1
27236	ENSG00000164144	ARFIP1	4	153701091	153833064	96	67986	-0.027664	0.51103	1
284723	ENSG00000162461	SLC25A34	1	16062721	16067884	111	67986	-0.029162	0.51163	1
339210	ENSG00000214226	C17orf67	17	54869274	54911256	6	65502	-0.02965	0.51183	1
80207	ENSG00000125741	OPA3	19	46031025	46088122	26	67986	-0.029786	0.51188	1
56605	ENSG00000086619	ERO1B	1	236378422	236445339	159	67986	-0.029803	0.51189	1
9645	ENSG00000133816	MICAL2	11	12132138	12285335	17	67196	-0.030232	0.51206	1
10412	ENSG00000164346	NSA2	5	74062816	74072737	146	67923	-0.030554	0.51219	1
29886	ENSG00000106266	SNX8	7	2291405	2354099	4	67986	-0.030724	0.51226	1
6882	ENSG00000064995	TAF11	6	34845555	34855908	11	67444	-0.031002	0.51237	1
5004	ENSG00000229314	ORM1	9	117085303	117088759	1	67986	-0.031338	0.5125	1
163486	ENSG00000213047	DENND1B	1	197473878	197744623	7	67986	-0.031636	0.51262	1
4093	ENSG00000120693	SMAD9	13	37418968	37494409	24	67986	-0.031759	0.51267	1
401565	ENSG00000188163	FAM166A	9	140138037	140142222	43	59493	-0.032605	0.51301	1
255783	ENSG00000257704	INAFM1	19	47777659	47778980	42	67801	-0.032859	0.51311	1
526	ENSG00000147416	ATP6V1B2	8	20054704	20079207	13	67986	-0.032995	0.51316	1
816	ENSG00000058404	CAMK2B	7	44256749	44365230	11	67405	-0.03335	0.5133	1
4729	ENSG00000178127	NDUFV2	18	9102628	9134343	3	67986	-0.033712	0.51345	1
8315	ENSG00000089234	BRAP	12	112079950	112123790	4	66547	-0.03409	0.5136	1
374900	ENSG00000198453	ZNF568	19	37407231	37488834	375	67986	-0.034131	0.51361	1
23433	ENSG00000119729	RHOQ	2	46769867	46811827	1	67648	-0.034348	0.5137	1
9770	ENSG00000101265	RASSF2	20	4760669	4804291	4	65856	-0.034574	0.51379	1
347744		C6orf52	6	10671651	10695030	1	67986	-0.034849	0.5139	1
29988	ENSG00000136856	SLC2A8	9	130159417	130170177	136	67827	-0.036402	0.51452	1
6489	ENSG00000111728	ST8SIA1	12	22346325	22487648	33	67930	-0.037013	0.51476	1
55011	ENSG00000104872	PIH1D1	19	49949550	49955266	16	67986	-0.037735	0.51505	1
129881	ENSG00000154479	CCDC173	2	170501935	170550931	101	67986	-0.037795	0.51507	1
55234	ENSG00000122692	SMU1	9	33041850	33076714	7	67986	-0.03849	0.51535	1
26207	ENSG00000154217	PITPNC1	17	65373397	65693379	1	67663	-0.038612	0.5154	1
7539	ENSG00000136866	ZFP37	9	115804144	115819043	8	67986	-0.038698	0.51543	1
387273	ENSG00000204572	KRTAP5-10	11	71276609	71277666	145	67986	-0.038809	0.51548	1
8086	ENSG00000094914	AAAS	12	53701240	53715412	1	67986	-0.038863	0.5155	1
84307	ENSG00000186812	ZNF397	18	32820994	32838397	1	67986	-0.039113	0.5156	1
9663	ENSG00000101577	LPIN2	18	2916992	3013313	46	67893	-0.039185	0.51563	1
389203	ENSG00000250317	SMIM20	4	25915528	25931501	2	67986	-0.039233	0.51565	1
201595	ENSG00000163527	STT3B	3	31574130	31677556	1	67986	-0.039364	0.5157	1
56259	ENSG00000132792	CTNNBL1	20	36322357	36500531	99	67986	-0.0396	0.51579	1
81853	ENSG00000137210	TMEM14B	6	10747995	10770389	1	67986	-0.039615	0.5158	1
25907	ENSG00000249992	TMEM158	3	45265956	45267814	3	60887	-0.040085	0.51599	1
93233	ENSG00000105479	CCDC114	19	48799709	48825191	143	67986	-0.040102	0.51599	1
51121	ENSG00000037241	RPL26L1	5	172385917	172396774	1	67986	-0.040368	0.5161	1
85465	ENSG00000138018	SELENOI	2	26568954	26618759	1	67986	-0.040869	0.5163	1
2781	ENSG00000128266	GNAZ	22	23412669	23467224	43	67986	-0.041158	0.51641	1
92949	ENSG00000178031	ADAMTSL1	9	18474079	18910948	75	67986	-0.041799	0.51667	1
57830	ENSG00000241233	KRTAP5-8	11	71249071	71250253	63	67986	-0.042427	0.51692	1
113230		MISP3	19	14183821	14185874	22	64969	-0.042725	0.51704	1
222256	ENSG00000128536	CDHR3	7	105517251	105676877	19	67986	-0.043131	0.5172	1
401466	ENSG00000176731	RBIS	8	86126288	86132643	296	67986	-0.044016	0.51755	1
23531	ENSG00000108960	MMD	17	53469974	53499341	19	67483	-0.044388	0.5177	1
285362	ENSG00000144455	SUMF1	3	4402829	4508966	40	67740	-0.044887	0.5179	1
9611	ENSG00000141027	NCOR1	17	15933408	16118874	2	63212	-0.04523	0.51804	1
1142	ENSG00000147432	CHRNB3	8	42552562	42592209	10	60246	-0.045308	0.51807	1
64645	ENSG00000156875	MFSD14A	1	100503670	100548933	21	67986	-0.045503	0.51815	1
1415	ENSG00000244752	CRYBB2	22	25615612	25627836	53	67986	-0.045671	0.51821	1
89795	ENSG00000067798	NAV3	12	78224685	78606790	16	67986	-0.045794	0.51826	1
51619	ENSG00000078967	UBE2D4	7	43966035	43995735	1	62722	-0.046389	0.5185	1
57194	ENSG00000206190	ATP10A	15	25923859	26110304	4	66489	-0.04641	0.51851	1
9465	ENSG00000118507	AKAP7	6	131456826	131604675	11	67986	-0.046915	0.51871	1
55256		ADI1	2	3501690	3523350	64	67976	-0.046937	0.51872	1
81847	ENSG00000118518	RNF146	6	127587827	127609707	1	67986	-0.048146	0.5192	1
9153	ENSG00000137860	SLC28A2	15	45544428	45568132	133	67986	-0.048174	0.51921	1
122953	ENSG00000140044	JDP2	14	75894509	75939404	3	67986	-0.048249	0.51924	1
84680	ENSG00000110455	ACCS	11	44087729	44105791	76	67986	-0.049803	0.51986	1
2977	ENSG00000152402	GUCY1A2	11	106544738	106889171	1	63726	-0.049903	0.5199	1
8871	ENSG00000078269	SYNJ2	6	158402888	158520208	3	67986	-0.050737	0.52023	1
51192	ENSG00000217555	CKLF	16	66586466	66603832	5	67986	-0.051253	0.52044	1
54822	ENSG00000092439	TRPM7	15	50849351	50979012	14	67986	-0.051325	0.52047	1
57710	ENSG00000135835	KIAA1614	1	180882313	180920745	20	67986	-0.052089	0.52077	1
24139	ENSG00000125746	EML2	19	46112658	46148775	14	67986	-0.052733	0.52103	1
83982		IFI27L2	14	94594118	94595957	58	67986	-0.053353	0.52127	1
143425	ENSG00000170743	SYT9	11	7273181	7490276	13	67986	-0.053494	0.52133	1
645	ENSG00000090013	BLVRB	19	40953691	40971725	18	67986	-0.053622	0.52138	1
10147	ENSG00000064607	SUGP2	19	19101697	19144861	18	67749	-0.053643	0.52139	1
10003		NAALAD2	11	89867772	89926062	376	67941	-0.054134	0.52159	1
79694	ENSG00000172469	MANEA	6	96025373	96057333	82	67986	-0.054618	0.52178	1
1196		CLK2	1	155232659	155243305	14	67658	-0.054681	0.5218	1
51146	ENSG00000118017	A4GNT	3	137842560	137851229	77	67986	-0.054707	0.52181	1
66035		SLC2A11	22	24199059	24227738	149	67625	-0.054686	0.52181	1
400566		C17orf97	17	260118	264457	60	67170	-0.055363	0.52208	1
55502	ENSG00000144485	HES6	2	239146908	239148681	79	67986	-0.055642	0.52219	1
64928	ENSG00000180992	MRPL14	6	44081372	44095191	41	67986	-0.055754	0.52223	1
100128569	ENSG00000183397	C19orf71	19	3538674	3544121	59	64877	-0.056551	0.52255	1
55094	ENSG00000076650	GPATCH1	19	33571786	33621318	2	67986	-0.056926	0.5227	1
10363	ENSG00000140382	HMG20A	15	77713018	77777945	22	67986	-0.056956	0.52271	1
84623	ENSG00000149571	KIRREL3	11	126293388	126870766	3	65852	-0.056971	0.52272	1
11200	ENSG00000183765	CHEK2	22	29083731	29137822	3	67986	-0.057185	0.5228	1
2595	ENSG00000214013	GANC	15	42566366	42646599	111	67986	-0.057647	0.52299	1
7433	ENSG00000114812	VIPR1	3	42530791	42579065	7	67889	-0.057951	0.52311	1
132299	ENSG00000145247	OCIAD2	4	48887405	48908815	5	67986	-0.058163	0.52319	1
200403	ENSG00000168658	VWA3B	2	98703595	98929410	186	67873	-0.058264	0.52323	1
10553	ENSG00000109854	HTATIP2	11	20385231	20405329	46	67986	-0.058339	0.52326	1
6249	ENSG00000130779	CLIP1	12	122755981	122907179	1	67986	-0.05894	0.5235	1
118491	ENSG00000156042	CFAP70	10	75013516	75119425	745	67974	-0.059238	0.52362	1
4037	ENSG00000130881	LRP3	19	33685599	33699773	9	65146	-0.059423	0.52369	1
122553	ENSG00000182400	TRAPPC6B	14	39617015	39639634	61	67986	-0.060557	0.52414	1
57464	ENSG00000128578	STRIP2	7	129074274	129128240	4	67986	-0.060663	0.52419	1
9701	ENSG00000100239	PPP6R2	22	50781746	50883519	110	67134	-0.061231	0.52441	1
147323	ENSG00000174448	STARD6	18	51851062	51880943	129	67986	-0.061358	0.52446	1
10015	ENSG00000170248	PDCD6IP	3	33840063	33911199	170	67986	-0.06183	0.52465	1
3675	ENSG00000005884	ITGA3	17	48133340	48167849	44	66906	-0.062197	0.5248	1
9351	ENSG00000065054	SLC9A3R2	16	2076869	2089027	1	63388	-0.062456	0.5249	1
9450	ENSG00000112799	LY86	6	6588934	6655216	2	67986	-0.062534	0.52493	1
57216	ENSG00000162738	VANGL2	1	160370364	160398468	89	66957	-0.06275	0.52502	1
91304	ENSG00000182087	TMEM259	19	1009650	1021173	15	63726	-0.063719	0.5254	1
51507	ENSG00000022277	RTF2	20	55043641	55093942	25	67986	-0.063793	0.52543	1
56267	ENSG00000137944	KYAT3	1	89401456	89458643	292	67867	-0.065621	0.52616	1
22936	ENSG00000118985	ELL2	5	95220802	95297775	38	67789	-0.066369	0.52646	1
5652	ENSG00000052344	PRSS8	16	31142754	31147151	8	67986	-0.066383	0.52646	1
28970	ENSG00000182919	C11orf54	11	93474769	93496250	107	67980	-0.066422	0.52648	1
7135	ENSG00000159173	TNNI1	1	201372895	201390874	1	67986	-0.067479	0.5269	1
129531	ENSG00000158411	MITD1	2	99785726	99797524	203	67902	-0.067511	0.52691	1
5184	ENSG00000124299	PEPD	19	33877855	34012799	104	67986	-0.068283	0.52722	1
7155	ENSG00000077097	TOP2B	3	25639396	25706396	1	63726	-0.068987	0.5275	1
346653	ENSG00000205085	FAM71F2	7	128311743	128328949	333	67986	-0.069095	0.52754	1
55644	ENSG00000092094	OSGEP	14	20915207	20923267	50	67986	-0.069194	0.52758	1
8497	ENSG00000143847	PPFIA4	1	202995649	203047864	9	65578	-0.069426	0.52767	1
256987	ENSG00000164300	SERINC5	5	79407050	79551898	1	67986	-0.069489	0.5277	1
1149	ENSG00000176194	CIDEA	18	12254318	12277594	10	67986	-0.069733	0.5278	1
8516	ENSG00000077943	ITGA8	10	15557711	15762328	101	67986	-0.069888	0.52786	1
54987	ENSG00000162384	CZIB	1	53679771	53686289	102	67918	-0.070101	0.52794	1
55321	ENSG00000125895	TMEM74B	20	1161213	1166077	16	63354	-0.070287	0.52802	1
54148	ENSG00000154719	MRPL39	21	26957968	26979801	134	67986	-0.070666	0.52817	1
55885	ENSG00000048540	LMO3	12	16701306	16761148	1	67986	-0.071751	0.5286	1
388021		TMEM179	14	105059330	105071097	12	63726	-0.072092	0.52874	1
8910	ENSG00000127990	SGCE	7	94214536	94285521	7	67986	-0.073029	0.52911	1
43	ENSG00000087085	ACHE	7	100487615	100493754	5	67986	-0.073359	0.52924	1
7442	ENSG00000196689	TRPV1	17	3468740	3512705	5	67986	-0.074182	0.52957	1
9456	ENSG00000152413	HOMER1	5	78669647	78809659	1	67986	-0.074516	0.5297	1
1961	ENSG00000135625	EGR4	2	73518057	73520829	1	67986	-0.074767	0.5298	1
55823		VPS11	11	118938493	118952688	58	67986	-0.07479	0.52981	1
7424	ENSG00000150630	VEGFC	4	177604689	177713899	1	67986	-0.075521	0.5301	1
25961	ENSG00000166321	NUDT13	10	74870133	74891583	754	67944	-0.075841	0.53023	1
92292	ENSG00000166840	GLYATL1	11	58695102	58724543	14	67986	-0.075875	0.53024	1
3661	ENSG00000126456	IRF3	19	50162826	50169132	28	67358	-0.07592	0.53026	1
8975	ENSG00000058056	USP13	3	179370933	179507189	5	67986	-0.076046	0.53031	1
90288	ENSG00000172771	EFCAB12	3	129120164	129147494	85	67886	-0.076157	0.53035	1
377677	ENSG00000185015	CA13	8	86157716	86196302	523	67986	-0.076139	0.53035	1
55973		BCAP29	7	107220422	107263762	18	66765	-0.076379	0.53044	1
285888	ENSG00000146910	CNPY1	7	155293953	155326539	1	67986	-0.076527	0.5305	1
130560	ENSG00000173699	SPATA3	2	231860839	231884572	46	67986	-0.077019	0.5307	1
10463	ENSG00000014824	SLC30A9	4	41992516	42089551	238	67977	-0.077664	0.53095	1
6039	ENSG00000169413	RNASE6	14	21249210	21250626	1	67986	-0.078035	0.5311	1
23545	ENSG00000185344	ATP6V0A2	12	124196865	124246302	66	67986	-0.078849	0.53142	1
5331	ENSG00000149782	PLCB3	11	64018995	64036924	4	67986	-0.079292	0.5316	1
388939	ENSG00000179270	PCARE	2	29284556	29297127	88	67986	-0.079647	0.53174	1
27433	ENSG00000160404	TOR2A	9	130493803	130497628	30	67986	-0.080088	0.53192	1
55149	ENSG00000107951	MTPAP	10	30598730	30638267	11	67986	-0.08051	0.53208	1
222389	ENSG00000165626	BEND7	10	13480484	13570587	99	67986	-0.080676	0.53215	1
84449	ENSG00000160961	ZNF333	19	14800711	14844558	41	67300	-0.080725	0.53217	1
83881	ENSG00000185155	MIXL1	1	226411325	226414756	57	67986	-0.080752	0.53218	1
85455	ENSG00000140323	DISP2	15	40650434	40663256	25	67816	-0.081539	0.53249	1
3115		HLA-DPB1	6	33043703	33057473	205	67092	-0.08159	0.53251	1
29799	ENSG00000100027	YPEL1	22	22051825	22090071	31	67986	-0.082237	0.53277	1
11234		HPS5	11	18300217	18343751	70	67986	-0.082472	0.53286	1
55974	ENSG00000169241	SLC50A1	1	155107817	155111334	2	67986	-0.083448	0.53325	1
84542	ENSG00000162929	KIAA1841	2	61293005	61365169	143	67986	-0.083489	0.53327	1
26234	ENSG00000118564	FBXL5	4	15606007	15661487	13	67986	-0.08411	0.53352	1
2686	ENSG00000131067	GGT7	20	33432523	33460661	8	67986	-0.084547	0.53369	1
5194	ENSG00000162928	PEX13	2	61244812	61279125	9	67986	-0.08567	0.53414	1
6728	ENSG00000153037	SRP19	5	112196885	112228776	23	67986	-0.085943	0.53424	1
7039	ENSG00000163235	TGFA	2	70674412	70781147	57	67986	-0.086096	0.53431	1
5318	ENSG00000057294	PKP2	12	32943680	33049780	3	67986	-0.086278	0.53438	1
58491	ENSG00000197951	ZNF71	19	57106664	57135550	1	67986	-0.086335	0.5344	1
9647	ENSG00000100034	PPM1F	22	22273792	22307250	105	67986	-0.086765	0.53457	1
57119	ENSG00000101448	EPPIN	20	44169265	44176516	1	60596	-0.086838	0.5346	1
23456	ENSG00000135776	ABCB10	1	229652329	229694442	19	67986	-0.08696	0.53465	1
100131827	ENSG00000227124	ZNF717	3	75785868	75834709	84	67918	-0.087123	0.53471	1
9486	ENSG00000115526	CHST10	2	101008322	101034130	303	67986	-0.087298	0.53478	1
221927	ENSG00000106009	BRAT1	7	2577444	2595392	6	63726	-0.087422	0.53483	1
84838	ENSG00000162714	ZNF496	1	247460717	247495294	77	67969	-0.08755	0.53488	1
585	ENSG00000140463	BBS4	15	72978520	73030817	4	63226	-0.087532	0.53488	1
3045	ENSG00000223609	HBD	11	5254059	5255858	1	67986	-0.088348	0.5352	1
285527	ENSG00000075539	FRYL	4	48499380	48782329	23	67986	-0.089117	0.53551	1
26191	ENSG00000134242	PTPN22	1	114356433	114414375	18	67986	-0.089442	0.53563	1
8836	ENSG00000137563	GGH	8	63927638	63951610	314	67986	-0.08959	0.53569	1
6271	ENSG00000160678	S100A1	1	153600873	153604513	9	67986	-0.089753	0.53576	1
10577	ENSG00000119655	NPC2	14	74942900	74960084	35	67986	-0.089814	0.53578	1
340075	ENSG00000183876	ARSI	5	149675909	149682525	28	67986	-0.090429	0.53603	1
83959	ENSG00000088836	SLC4A11	20	3208063	3222109	273	67981	-0.090425	0.53603	1
7813	ENSG00000067208	EVI5	1	92974253	93257961	377	67986	-0.090536	0.53607	1
55603	ENSG00000112773	TENT5A	6	82366829	82462607	87	67986	-0.090574	0.53608	1
55118	ENSG00000095713	CRTAC1	10	99624757	99790585	7	65374	-0.090806	0.53618	1
282974	ENSG00000165752	STK32C	10	133996038	134145377	52	63767	-0.091517	0.53646	1
6100	ENSG00000164610	RP9	7	33134409	33149002	183	67870	-0.091881	0.5366	1
2587	ENSG00000166573	GALR1	18	74962008	74982098	1	67986	-0.091872	0.5366	1
54991	ENSG00000131591	C1orf159	1	1017198	1051736	92	64930	-0.092543	0.53687	1
116448	ENSG00000184221	OLIG1	21	34442450	34444728	7	67796	-0.09283	0.53698	1
9813	ENSG00000159658	EFCAB14	1	47140831	47184792	109	66874	-0.093006	0.53705	1
9684	ENSG00000160959	LRRC14	8	145743349	145750562	1	61600	-0.093634	0.5373	1
22999	ENSG00000079841	RIMS1	6	72596406	73112845	59	67986	-0.093707	0.53733	1
374654	ENSG00000166813	KIF7	15	90171201	90198725	3	61621	-0.093727	0.53734	1
23633	ENSG00000025800	KPNA6	1	32573644	32642169	85	67986	-0.09408	0.53748	1
5902	ENSG00000099901	RANBP1	22	20103461	20114880	5	65430	-0.094173	0.53751	1
25875	ENSG00000050426	LETMD1	12	51442082	51454207	24	67986	-0.094736	0.53774	1
56944	ENSG00000116774	OLFML3	1	114522030	114524875	1	67986	-0.095396	0.538	1
51097	ENSG00000143653	SCCPDH	1	246887378	246931439	26	67986	-0.095473	0.53803	1
80235	ENSG00000119227	PIGZ	3	196673214	196695742	62	67986	-0.095561	0.53807	1
5885	ENSG00000164754	RAD21	8	117858173	117887105	19	67310	-0.095671	0.53811	1
4838	ENSG00000156574	NODAL	10	72191692	72201465	74	67982	-0.096107	0.53828	1
91624	ENSG00000162614	NEXN	1	78354200	78412009	66	67986	-0.096261	0.53834	1
10008	ENSG00000175538	KCNE3	11	74165886	74178600	65	67986	-0.096326	0.53837	1
9495	ENSG00000179841	AKAP5	14	64932217	64941221	2	67986	-0.096789	0.53855	1
11147	ENSG00000197568	HHLA3	1	70820493	70833706	85	67986	-0.097348	0.53878	1
100131378	ENSG00000205177	C11orf91	11	33719654	33722286	3	67986	-0.097461	0.53882	1
1503	ENSG00000171793	CTPS1	1	41445007	41478237	3	67761	-0.097999	0.53903	1
151613	ENSG00000163728	TTC14	3	180319918	180336120	57	67939	-0.098206	0.53912	1
79612	ENSG00000172766	NAA16	13	41885341	41951166	27	67986	-0.098485	0.53923	1
54894		RNF43	17	56431037	56494931	3	67986	-0.098566	0.53926	1
56104	ENSG00000254221	PCDHGB1	5	140729828	140892546	7	67648	-0.09871	0.53932	1
10548		TM9SF1	14	24658353	24666288	4	67986	-0.098891	0.53939	1
5724	ENSG00000169403	PTAFR	1	28473677	28520447	27	67828	-0.09908	0.53946	1
83877	ENSG00000169490	TM2D2	8	38846327	38854335	68	67986	-0.09917	0.5395	1
23022	ENSG00000129116	PALLD	4	169418215	169849608	12	67782	-0.099273	0.53954	1
10526	ENSG00000133704	IPO8	12	30781915	30848929	277	67986	-0.099333	0.53956	1
85453	ENSG00000180543	TSPYL5	8	98285714	98290192	44	67986	-0.099437	0.5396	1
138151	ENSG00000148411	NACC2	9	138898383	138987131	2	62978	-0.099454	0.53961	1
1419	ENSG00000182187	CRYGB	2	209007297	209010877	7	67986	-0.099718	0.53972	1
1457	ENSG00000101266	CSNK2A1	20	463338	524482	3	62786	-0.099783	0.53974	1
875	ENSG00000160200	CBS	21	44473301	44496472	87	67692	-0.1005	0.54003	1
80222	ENSG00000143374	TARS2	1	150459840	150480085	46	67986	-0.10104	0.54024	1
84804	ENSG00000135953	MFSD9	2	103331089	103353341	83	67883	-0.10106	0.54025	1
1638	ENSG00000080166	DCT	13	95091835	95131936	180	67986	-0.10118	0.5403	1
339855	ENSG00000174611	KY	3	134318765	134370522	239	67986	-0.10144	0.5404	1
4735	ENSG00000168385	SEPTIN2	2	242254723	242293442	78	67982	-0.10181	0.54055	1
162417	ENSG00000161653	NAGS	17	42082032	42086436	38	67986	-0.10221	0.5407	1
84765	ENSG00000161551	ZNF577	19	52359056	52391229	282	67986	-0.10234	0.54076	1
79716	ENSG00000215440	NPEPL1	20	57264187	57290900	38	67986	-0.10325	0.54112	1
115290		FBXO17	19	39432041	39466453	27	67986	-0.10331	0.54114	1
131405	ENSG00000206557	TRIM71	3	32859510	32933771	1	67986	-0.10346	0.5412	1
10200	ENSG00000135698	MPHOSPH6	16	82181767	82203829	132	67986	-0.10371	0.5413	1
6452	ENSG00000087266	SH3BP2	4	2794750	2842823	1	67986	-0.10396	0.5414	1
11140	ENSG00000105401	CDC37	19	10501809	10514271	5	67986	-0.10398	0.54141	1
121512	ENSG00000139132	FGD4	12	32552518	32798984	13	67986	-0.10423	0.54151	1
151556	ENSG00000163328	GPR155	2	175296299	175351816	3	65512	-0.10432	0.54154	1
10204	ENSG00000102898	NUTF2	16	67880819	67906470	1	67986	-0.10447	0.5416	1
842	ENSG00000132906	CASP9	1	15817896	15851407	146	67986	-0.10483	0.54175	1
56254	ENSG00000155827	RNF20	9	104296131	104325626	3	67986	-0.10537	0.54196	1
9122	ENSG00000168679	SLC16A4	1	110905473	110933704	1	61891	-0.10573	0.5421	1
57455	ENSG00000079313	REXO1	19	1815245	1848520	1	63726	-0.10623	0.5423	1
5764	ENSG00000105894	PTN	7	136912088	137028606	6	67986	-0.10666	0.54247	1
1495	ENSG00000044115	CTNNA1	5	138089075	138270723	217	67940	-0.10748	0.54279	1
51166	ENSG00000109576	AADAT	4	170981373	171012823	77	67986	-0.10758	0.54283	1
109	ENSG00000138031	ADCY3	2	25042038	25142602	40	67986	-0.1076	0.54284	1
4436	ENSG00000095002	MSH2	2	47630206	47739716	48	67986	-0.10759	0.54284	1
2793	ENSG00000167083	GNGT2	17	47283596	47287936	6	66566	-0.10792	0.54297	1
1840	ENSG00000135144	DTX1	12	113494514	113535833	3	67986	-0.10869	0.54327	1
147664	ENSG00000269526	ERVV-1	19	53517344	53519833	17	67986	-0.10878	0.54331	1
3818	ENSG00000164344	KLKB1	4	187148502	187179625	72	67986	-0.10964	0.54365	1
23048	ENSG00000187239	FNBP1	9	132649458	132805473	1	63726	-0.11001	0.5438	1
57587	ENSG00000164323	CFAP97	4	186080815	186125182	110	67986	-0.11102	0.5442	1
146923	ENSG00000198863	RUNDC1	17	41132527	41145713	1	67986	-0.11102	0.5442	1
644150	ENSG00000122574	WIPF3	7	29846170	29956682	36	67986	-0.11315	0.54504	1
9986	ENSG00000173653	RCE1	11	66610883	66614003	6	67277	-0.11341	0.54515	1
27239	ENSG00000250510	GPR162	12	6930963	6936583	1	67986	-0.11354	0.5452	1
89970	ENSG00000159579	RSPRY1	16	57220026	57274385	50	67986	-0.11354	0.5452	1
1757	ENSG00000123453	SARDH	9	136528682	136605077	68	67046	-0.11403	0.54539	1
115560		ZNF501	3	44771098	44778575	62	67678	-0.11406	0.5454	1
51035	ENSG00000162191	UBXN1	11	62443972	62446554	1	59099	-0.11581	0.5461	1
59269	ENSG00000127124	HIVEP3	1	41972036	42501596	120	67986	-0.1161	0.54621	1
3263	ENSG00000110169	HPX	11	6452268	6462254	37	67871	-0.11624	0.54627	1
283316	ENSG00000177675	CD163L1	12	7507556	7596778	7	67986	-0.11627	0.54628	1
85480	ENSG00000145777	TSLP	5	110405778	110413722	62	67986	-0.11643	0.54635	1
342908	ENSG00000176222	ZNF404	19	44376515	44388116	210	67986	-0.11652	0.54638	1
79643	ENSG00000176108	CHMP6	17	78965641	78973933	2	67986	-0.11667	0.54644	1
23612	ENSG00000174307	PHLDA3	1	201434607	201438299	8	67986	-0.11893	0.54733	1
64601	ENSG00000215305	VPS16	20	2821373	2847378	12	67986	-0.11896	0.54735	1
79626	ENSG00000163154	TNFAIP8L2	1	151129095	151132731	1	67986	-0.1196	0.5476	1
55422	ENSG00000130844	ZNF331	19	54024177	54083523	45	67986	-0.1199	0.54772	1
123872	ENSG00000154099	DNAAF1	16	84178865	84211524	19	67512	-0.11993	0.54773	1
83851	ENSG00000139973	SYT16	14	62331567	62573915	5	67986	-0.11994	0.54774	1
340069	ENSG00000164334	FAM170A	5	118965254	118971517	25	67986	-0.12034	0.54789	1
3145	ENSG00000256269	HMBS	11	118955587	118964259	60	67915	-0.12125	0.54825	1
7307	ENSG00000160201	U2AF1	21	44513066	44527716	3	66566	-0.12163	0.5484	1
6596	ENSG00000071794	HLTF	3	148747904	148804341	108	67986	-0.12301	0.54895	1
81931	ENSG00000184635	ZNF93	19	20011722	20046382	60	67986	-0.12311	0.54899	1
131450	ENSG00000163606	CD200R1	3	112641532	112693950	6	67986	-0.12319	0.54902	1
10578	ENSG00000115523	GNLY	2	85921414	85925967	66	67986	-0.12372	0.54923	1
5899	ENSG00000144118	RALB	2	120997646	121052287	74	66775	-0.12372	0.54923	1
51127		TRIM17	1	228594858	228604583	1	67986	-0.12415	0.5494	1
4689		NCF4	22	37257030	37274059	8	67986	-0.12417	0.54941	1
1808	ENSG00000092964	DPYSL2	8	26371709	26515693	5	67986	-0.12447	0.54953	1
6997	ENSG00000241186	TDGF1	3	46616045	46623953	43	67986	-0.12464	0.54959	1
658	ENSG00000138696	BMPR1B	4	95679128	96079601	20	67803	-0.12461	0.54959	1
113451	ENSG00000142920	AZIN2	1	33546711	33586132	98	67973	-0.12515	0.5498	1
51164	ENSG00000132912	DCTN4	5	150088309	150138657	1	63388	-0.12516	0.5498	1
54763	ENSG00000065371	ROPN1	3	123687862	123711017	1	67986	-0.12566	0.55	1
10464	ENSG00000083535	PIBF1	13	73356202	73590592	67	67986	-0.1258	0.55005	1
283383	ENSG00000111452	ADGRD1	12	131438452	131626010	1	61277	-0.12617	0.5502	1
56967	ENSG00000227051	C14orf132	14	96505661	96560226	2	67986	-0.12692	0.5505	1
7852	ENSG00000121966	CXCR4	2	136871919	136875725	1	67986	-0.12743	0.5507	1
8973	ENSG00000147434	CHRNA6	8	42607763	42623929	11	60950	-0.12758	0.55076	1
23365	ENSG00000196914	ARHGEF12	11	120207264	120360645	82	67986	-0.1276	0.55077	1
51809	ENSG00000109586	GALNT7	4	174089904	174245118	74	67986	-0.12763	0.55078	1
253558	ENSG00000172954	LCLAT1	2	30670102	30867091	202	67986	-0.12848	0.55112	1
22954	ENSG00000119401	TRIM32	9	119360147	119463579	5	67986	-0.12863	0.55117	1
26269	ENSG00000164117	FBXO8	4	175157809	175205415	1	61277	-0.12869	0.5512	1
2903	ENSG00000183454	GRIN2A	16	9847265	10276611	38	67986	-0.12958	0.55155	1
29103	ENSG00000120675	DNAJC15	13	43597362	43683306	206	67911	-0.12965	0.55158	1
141	ENSG00000144843	ADPRH	3	119298280	119308792	17	67966	-0.12972	0.55161	1
157310	ENSG00000134020	PEBP4	8	22570765	22785491	18	67986	-0.1302	0.55179	1
114792	ENSG00000186231	KLHL32	6	97372496	97588630	16	67986	-0.1304	0.55187	1
55299	ENSG00000113460	BRIX1	5	34915820	34925787	1	66659	-0.13046	0.5519	1
9722	ENSG00000198929	NOS1AP	1	162039581	162339813	60	67986	-0.1307	0.55199	1
55023	ENSG00000146247	PHIP	6	79644136	79788011	2	67986	-0.13091	0.55208	1
22933		SIRT2	19	39369195	39390502	8	67986	-0.13112	0.55216	1
23649		POLA2	11	65029432	65065088	20	67986	-0.13168	0.55238	1
6240	ENSG00000167325	RRM1	11	4115791	4160116	192	63726	-0.13179	0.55242	1
23583	ENSG00000123415	SMUG1	12	54574142	54582778	10	67986	-0.13179	0.55242	1
11045	ENSG00000105668	UPK1A	19	36157418	36169387	142	67986	-0.13196	0.55249	1
55317	ENSG00000125843	AP5S1	20	3801171	3805954	16	67986	-0.13199	0.5525	1
53349	ENSG00000165861	ZFYVE1	14	73436152	73493920	2	67986	-0.13276	0.55281	1
55214	ENSG00000090530	P3H2	3	189674517	189840226	15	67986	-0.13312	0.55295	1
91775	ENSG00000144815	NXPE3	3	101498029	101547075	1	58761	-0.13324	0.553	1
3549	ENSG00000163501	IHH	2	219919142	219925238	110	67986	-0.13341	0.55306	1
9895	ENSG00000196663	TECPR2	14	102829300	102968818	18	67986	-0.13481	0.55362	1
23636	ENSG00000213024	NUP62	19	50410082	50432988	2	67986	-0.13589	0.55405	1
196500	ENSG00000139200	PIANP	12	6802957	6810009	1	67986	-0.13603	0.5541	1
2798	ENSG00000109163	GNRHR	4	68603093	68621804	60	67986	-0.13616	0.55415	1
283742	ENSG00000171262	FAM98B	15	38746328	38777063	18	67986	-0.13619	0.55416	1
114294	ENSG00000103642	LACTB	15	63413999	63434260	55	67986	-0.13625	0.55419	1
4986	ENSG00000082556	OPRK1	8	54138276	54164257	35	67743	-0.13726	0.55459	1
122970	ENSG00000177465	ACOT4	14	74058410	74062470	75	67986	-0.13767	0.55475	1
9938	ENSG00000163219	ARHGAP25	2	68961913	69053965	10	67986	-0.13824	0.55497	1
23643	ENSG00000154589	LY96	8	74903564	74941314	1	67986	-0.1383	0.555	1
7732	ENSG00000128482	RNF112	17	19314491	19320589	32	67034	-0.13857	0.5551	1
80067	ENSG00000115827	DCAF17	2	172290761	172341562	1	67986	-0.13881	0.5552	1
112840	ENSG00000140006	WDR89	14	64063757	64108641	14	67986	-0.14011	0.55571	1
81488	ENSG00000255529	POLR2M	15	57998901	58009753	46	67736	-0.14022	0.55575	1
10039	ENSG00000041880	PARP3	3	51976297	51982883	2	62725	-0.14084	0.556	1
10637	ENSG00000243709	LEFTY1	1	226073982	226076846	22	67889	-0.14116	0.55613	1
144193	ENSG00000139344	AMDHD1	12	96337071	96362370	50	67986	-0.14141	0.55623	1
200634	ENSG00000157992	KRTCAP3	2	27665233	27669348	102	67868	-0.14171	0.55635	1
317781		DDX51	12	132621139	132628880	97	63723	-0.14193	0.55643	1
5829	ENSG00000089159	PXN	12	120648242	120703574	9	67986	-0.14213	0.55651	1
63971	ENSG00000137177	KIF13A	6	17759414	17987864	1	66151	-0.14311	0.5569	1
1992	ENSG00000021355	SERPINB1	6	2832566	2842283	13	67986	-0.14326	0.55696	1
219670	ENSG00000151023	ENKUR	10	25270908	25351208	1	67986	-0.14337	0.557	1
51440	ENSG00000116983	HPCAL4	1	40144320	40157382	14	67986	-0.14357	0.55708	1
79987	ENSG00000165124	SVEP1	9	113127528	113342160	103	67986	-0.14372	0.55714	1
58489	ENSG00000136379	ABHD17C	15	80987635	81047962	9	67073	-0.14387	0.5572	1
10965	ENSG00000119673	ACOT2	14	74034324	74042362	48	67846	-0.14392	0.55722	1
51104	ENSG00000107362	ABHD17B	9	74477368	74526148	15	67986	-0.14501	0.55765	1
8570	ENSG00000088247	KHSRP	19	6413115	6424822	2	65856	-0.14502	0.55765	1
84501	ENSG00000204991	SPIRE2	16	89894883	89937727	365	67903	-0.14521	0.55773	1
84269	ENSG00000125611	CHCHD5	2	113342023	113346617	20	67986	-0.14543	0.55782	1
4035	ENSG00000123384	LRP1	12	57522282	57607142	1	67986	-0.14641	0.5582	1
9818	ENSG00000139496	NUP58	13	25875222	25916561	2	67986	-0.14734	0.55857	1
55173	ENSG00000048544	MRPS10	6	42174539	42185633	77	67986	-0.14817	0.5589	1
154313	ENSG00000272514	CFAP206	6	88117690	88174191	110	67986	-0.14847	0.55902	1
124460	ENSG00000167208	SNX20	16	50700211	50715264	4	67986	-0.14876	0.55913	1
2896	ENSG00000030582	GRN	17	42422491	42430474	2	63876	-0.14967	0.55949	1
5826	ENSG00000119688	ABCD4	14	74751980	74769767	1	67986	-0.14996	0.5596	1
23555	ENSG00000099282	TSPAN15	10	71176821	71271569	114	67986	-0.15032	0.55974	1
23536	ENSG00000065457	ADAT1	16	75622718	75657221	117	67950	-0.15147	0.5602	1
6159	ENSG00000162244	RPL29	3	52027644	52029958	16	63214	-0.15163	0.56026	1
10079	ENSG00000054793	ATP9A	20	50213314	50384908	25	67986	-0.15162	0.56026	1
6861	ENSG00000129990	SYT5	19	55682571	55691809	15	67986	-0.15236	0.56055	1
8815	ENSG00000175334	BANF1	11	65769550	65771617	7	67986	-0.1524	0.56057	1
255631	ENSG00000171502	COL24A1	1	86194916	86622121	152	67986	-0.15366	0.56106	1
5272	ENSG00000170542	SERPINB9	6	2887499	2903546	16	67986	-0.15374	0.56109	1
10842	ENSG00000106341	PPP1R17	7	31726631	31748069	6	67986	-0.15437	0.56134	1
84343	ENSG00000163755	HPS3	3	148847371	148891305	6	67986	-0.15465	0.56145	1
54874	ENSG00000137942	FNBP1L	1	93913688	94020218	1	67986	-0.15477	0.5615	1
2103	ENSG00000119715	ESRRB	14	76837690	76968182	37	67986	-0.15487	0.56154	1
54207	ENSG00000100433	KCNK10	14	88646452	88793256	31	67752	-0.15498	0.56158	1
330	ENSG00000023445	BIRC3	11	102188181	102210134	2	67986	-0.15504	0.56161	1
3948	ENSG00000166796	LDHC	11	18433851	18472798	139	67986	-0.15516	0.56165	1
143162	ENSG00000170324	FRMPD2	10	49364602	49482941	34	67789	-0.15609	0.56202	1
1591	ENSG00000019186	CYP24A1	20	52769985	52790516	38	67874	-0.15613	0.56203	1
10477	ENSG00000170035	UBE2E3	2	181845112	181928154	191	67986	-0.15732	0.5625	1
80313	ENSG00000148814	LRRC27	10	134145614	134195010	70	67499	-0.15773	0.56267	1
10133	ENSG00000123240	OPTN	10	13141425	13180291	1	67986	-0.15782	0.5627	1
5980	ENSG00000009413	REV3L	6	111620234	111804421	68	67986	-0.15806	0.56279	1
22881	ENSG00000135299	ANKRD6	6	90142897	90343553	4	66921	-0.15874	0.56306	1
399687	ENSG00000196535	MYO18A	17	27400528	27507432	4	67986	-0.15916	0.56323	1
125228	ENSG00000177150	FAM210A	18	13663346	13726591	20	67528	-0.15942	0.56333	1
23460	ENSG00000154262	ABCA6	17	67074847	67138015	132	67975	-0.15946	0.56335	1
148398	ENSG00000187634	SAMD11	1	859993	879961	5	61535	-0.16072	0.56384	1
56992		KIF15	3	44803209	44894748	15	67986	-0.16146	0.56413	1
84266	ENSG00000125652	ALKBH7	19	6372444	6375261	35	63726	-0.16145	0.56413	1
1394		CRHR1	17	43697710	43913194	21	67795	-0.16171	0.56423	1
100049587	ENSG00000254415	SIGLEC14	19	52145806	52150132	23	67894	-0.16204	0.56436	1
6915	ENSG00000006638	TBXA2R	19	3594504	3606831	1	63065	-0.16315	0.5648	1
54841	ENSG00000134897	BIVM	13	103451399	103493888	57	67879	-0.16382	0.56506	1
9563	ENSG00000049239	H6PD	1	9294822	9331396	77	67599	-0.16414	0.56519	1
79068	ENSG00000140718	FTO	16	53737875	54148379	1	67986	-0.16417	0.5652	1
83879	ENSG00000144354	CDCA7	2	174219561	174233718	3	67986	-0.16452	0.56534	1
51534	ENSG00000009844	VTA1	6	142468372	142542085	27	67986	-0.1646	0.56537	1
23102	ENSG00000167202	TBC1D2B	15	78287327	78369994	1	67986	-0.16544	0.5657	1
7260	ENSG00000032389	EIPR1	2	3192741	3381653	1	67986	-0.16569	0.5658	1
399967	ENSG00000196844	PATE2	11	125646025	125648714	6	67986	-0.16568	0.5658	1
7325	ENSG00000182247	UBE2E2	3	23244498	23632296	1	67986	-0.16645	0.5661	1
1382	ENSG00000143320	CRABP2	1	156669398	156675608	17	66530	-0.16678	0.56623	1
6136	ENSG00000197958	RPL12	9	130209953	130213711	190	67986	-0.16766	0.56657	1
55311	ENSG00000167685	ZNF444	19	56652320	56672262	3	66566	-0.16799	0.5667	1
84109	ENSG00000186867	QRFPR	4	122249797	122302181	12	67986	-0.16817	0.56677	1
641372	ENSG00000205669	ACOT6	14	74083548	74086592	75	67986	-0.16864	0.56696	1
51060	ENSG00000117862	TXNDC12	1	52485803	52521843	11	67986	-0.16912	0.56715	1
126133	ENSG00000161618	ALDH16A1	19	49956473	49974305	44	67278	-0.16953	0.56731	1
10203	ENSG00000064989	CALCRL	2	188206690	188313021	182	67986	-0.17009	0.56753	1
53335	ENSG00000119866	BCL11A	2	60678302	60780633	1	59935	-0.17179	0.5682	1
131566	ENSG00000057019	DCBLD2	3	98514814	98620566	8	67986	-0.17178	0.5682	1
6418	ENSG00000119335	SET	9	131445934	131458675	1	63726	-0.1723	0.5684	1
85366	ENSG00000101306	MYLK2	20	30407115	30422500	144	67903	-0.17248	0.56847	1
55786	ENSG00000170954	ZNF415	19	53611132	53636173	40	67796	-0.17299	0.56867	1
64748	ENSG00000105520	PLPPR2	19	11466062	11476374	7	67986	-0.17303	0.56868	1
51086	ENSG00000116783	TNNI3K	1	74701071	75010116	169	67986	-0.17349	0.56887	1
23161	ENSG00000071189	SNX13	7	17830385	17980141	3	66566	-0.17383	0.569	1
51122	ENSG00000114744	COMMD2	3	149456257	149470287	78	67986	-0.17398	0.56906	1
51232		CRIM1	2	36583370	36778278	73	67986	-0.17413	0.56912	1
22926	ENSG00000118217	ATF6	1	161736034	161933860	148	67986	-0.17432	0.56919	1
4256	ENSG00000111341	MGP	12	15034115	15038853	1	60564	-0.17434	0.5692	1
51303	ENSG00000134285	FKBP11	12	49315742	49319330	133	67986	-0.17507	0.56949	1
64208	ENSG00000132429	POPDC3	6	105605775	105627858	61	67986	-0.17548	0.56965	1
22796	ENSG00000135775	COG2	1	230778202	230829731	2	65016	-0.17559	0.56969	1
80262	ENSG00000125149	C16orf70	16	67143801	67182442	2	59848	-0.17572	0.56974	1
8139	ENSG00000261609	GAN	16	81348571	81413803	1	67986	-0.17587	0.5698	1
4801	ENSG00000120837	NFYB	12	104510858	104532040	36	67986	-0.17625	0.56995	1
389383	ENSG00000196748	CLPSL2	6	35744343	35747329	6	67986	-0.17715	0.57031	1
3754	ENSG00000162975	KCNF1	2	11052063	11054351	3	67986	-0.17726	0.57035	1
54788	ENSG00000148719	DNAJB12	10	74092588	74114907	2	67986	-0.17855	0.57085	1
27443	ENSG00000099954	CECR2	22	17956630	18033845	18	67986	-0.17904	0.57105	1
57226	ENSG00000083099	LYRM2	6	90341943	90348474	115	67986	-0.17907	0.57106	1
91942	ENSG00000164182	NDUFAF2	5	60240956	60448864	88	67986	-0.17928	0.57114	1
84937	ENSG00000186187	ZNRF1	16	75032915	75144892	1	67986	-0.17943	0.5712	1
4725	ENSG00000168653	NDUFS5	1	39491967	39500308	83	67986	-0.17964	0.57128	1
7841	ENSG00000115275	MOGS	2	74688184	74692537	144	67986	-0.18048	0.57161	1
1666	ENSG00000104325	DECR1	8	91013580	91064232	67	67986	-0.18085	0.57176	1
219736	ENSG00000165730	STOX1	10	70587294	70655209	134	67986	-0.18112	0.57186	1
3953	ENSG00000116678	LEPR	1	65886335	66103176	62	67986	-0.18115	0.57187	1
388931	ENSG00000205639	MFSD2B	2	24232953	24248698	4	67986	-0.1813	0.57194	1
284370	ENSG00000197619	ZNF615	19	52494587	52511494	14	64891	-0.18139	0.57197	1
11051	ENSG00000167005	NUDT21	16	56463048	56485261	3	67986	-0.1824	0.57237	1
205	ENSG00000162433	AK4	1	65613232	65697828	12	67958	-0.18243	0.57238	1
841	ENSG00000064012	CASP8	2	202098166	202152434	175	67986	-0.18255	0.57242	1
128954	ENSG00000215568	GAB4	22	17442826	17489112	34	67986	-0.18272	0.57249	1
79683	ENSG00000175048	ZDHHC14	6	157802557	158098293	9	67241	-0.18304	0.57262	1
23370		ARHGEF18	19	7420481	7537371	5	67986	-0.18311	0.57265	1
9069	ENSG00000157224	CLDN12	7	90032648	90045268	2	67986	-0.18398	0.57299	1
55213	ENSG00000136144	RCBTB1	13	50106082	50159742	86	67986	-0.18409	0.57303	1
6571	ENSG00000165646	SLC18A2	10	119000584	119038941	87	67594	-0.18427	0.5731	1
10336	ENSG00000185619	PCGF3	4	699537	764428	28	67682	-0.18441	0.57315	1
489	ENSG00000074370	ATP2A3	17	3827163	3867758	2	62978	-0.18469	0.57326	1
7802	ENSG00000163879	DNALI1	1	38022520	38032458	181	67986	-0.18474	0.57329	1
23163	ENSG00000125447	GGA3	17	73232694	73258444	55	67902	-0.18518	0.57346	1
55062	ENSG00000070540	WIPI1	17	66417422	66453653	52	67986	-0.18551	0.57359	1
7518	ENSG00000152422	XRCC4	5	82373317	82649579	237	67968	-0.18638	0.57393	1
728927	ENSG00000234444	ZNF736	7	63767815	63810017	128	67986	-0.18693	0.57414	1
83935	NA	NA	11	100862811	100864666	3	67986	-0.187	0.57417	1
83889	ENSG00000171804	WDR87	19	38375213	38397317	4	67986	-0.18715	0.57423	1
2058	ENSG00000136628	EPRS1	1	220141940	220220000	84	67986	-0.18791	0.57453	1
2875	ENSG00000167701	GPT	8	145729465	145732555	19	66192	-0.18793	0.57453	1
200081	ENSG00000084652	TXLNA	1	32645293	32663886	93	67986	-0.18871	0.57484	1
29979	ENSG00000135018	UBQLN1	9	86274878	86323168	28	67986	-0.18874	0.57485	1
10215	ENSG00000205927	OLIG2	21	34398216	34401504	6	67986	-0.18881	0.57488	1
4824	ENSG00000167034	NKX3-1	8	23536206	23540450	1	67986	-0.18886	0.5749	1
25825	ENSG00000182240	BACE2	21	42539728	42654461	39	67986	-0.18918	0.57502	1
8659	ENSG00000159423	ALDH4A1	1	19197924	19229293	47	65839	-0.18982	0.57527	1
2819	ENSG00000167588	GPD1	12	50497602	50505103	17	67188	-0.18997	0.57534	1
1411	ENSG00000108255	CRYBA1	17	27573875	27581512	5	67785	-0.19021	0.57543	1
85445	ENSG00000152910	CNTNAP4	16	76311176	76593135	159	67920	-0.19035	0.57548	1
284654	ENSG00000169218	RSPO1	1	38076821	38100595	16	67965	-0.19112	0.57578	1
164832	ENSG00000170500	LONRF2	2	100889753	100939195	162	67986	-0.19126	0.57584	1
6570	ENSG00000036565	SLC18A1	8	20002366	20040717	27	67986	-0.19125	0.57584	1
91653	ENSG00000144857	BOC	3	112929850	113006306	90	67986	-0.19143	0.5759	1
4830	ENSG00000239672	NME1	17	49230920	49239450	223	67986	-0.19191	0.57609	1
26074	ENSG00000089101	CFAP61	20	20033158	20341359	34	67986	-0.19202	0.57614	1
401027	ENSG00000187944	C2orf66	2	197669139	197675000	11	67986	-0.19244	0.5763	1
10101	ENSG00000095906	NUBP2	16	1832931	1839192	45	67229	-0.19275	0.57642	1
114548	ENSG00000162711	NLRP3	1	247579247	247612410	1	67986	-0.19295	0.5765	1
5238	ENSG00000013375	PGM3	6	83874592	83903655	7	67986	-0.19321	0.5766	1
114327	ENSG00000096093	EFHC1	6	52284994	52360583	36	67986	-0.19361	0.57676	1
26038	ENSG00000116254	CHD5	1	6161847	6240194	2	67656	-0.19375	0.57681	1
183	ENSG00000135744	AGT	1	230838269	230850336	86	67928	-0.19389	0.57687	1
23234	ENSG00000213551	DNAJC9	10	75002582	75007025	10	67986	-0.19418	0.57698	1
7082		TJP1	15	29992338	30261038	22	67986	-0.19425	0.57701	1
114879	ENSG00000021762	OSBPL5	11	3108345	3186582	11	63726	-0.19429	0.57702	1
8739	ENSG00000135116	HRK	12	117298225	117319232	10	67986	-0.19452	0.57711	1
113730	ENSG00000130487	KLHDC7B	22	50986462	50989452	6	67276	-0.19459	0.57714	1
11133	ENSG00000118162	KPTN	19	47978398	47987521	1	63388	-0.19499	0.5773	1
51123	ENSG00000120963	ZNF706	8	102209266	102218292	1	59442	-0.19601	0.5777	1
79442	ENSG00000163827	LRRC2	3	46556875	46621589	75	67986	-0.19646	0.57788	1
51478	ENSG00000132196	HSD17B7	1	162760496	162782608	43	67788	-0.19721	0.57817	1
81578	ENSG00000124749	COL21A1	6	55921388	56112544	88	67986	-0.19728	0.57819	1
11243	ENSG00000160783	PMF1	1	156182779	156209868	1	61600	-0.19729	0.5782	1
6954	ENSG00000124678	TCP11	6	35085848	35109187	8	67986	-0.19749	0.57828	1
84168	ENSG00000169604	ANTXR1	2	69240276	69476459	1	67648	-0.19755	0.5783	1
1615	ENSG00000115866	DARS1	2	136664252	136743254	9	64410	-0.19766	0.57834	1
2591	ENSG00000115339	GALNT3	2	166604313	166650803	226	67986	-0.19785	0.57842	1
256076	ENSG00000172752	COL6A5	3	130064359	130203690	2	67986	-0.19812	0.57853	1
5817	ENSG00000073008	PVR	19	45147098	45169429	12	67520	-0.19825	0.57858	1
6668	ENSG00000167182	SP2	17	45973516	46006323	1	67986	-0.19857	0.5787	1
91442	ENSG00000131944	FAAP24	19	33463140	33468401	63	67986	-0.19928	0.57898	1
125893	ENSG00000180257	ZNF816	19	53452632	53466164	7	63726	-0.19928	0.57898	1
1603	ENSG00000129562	DAD1	14	23033807	23058143	16	67986	-0.20003	0.57927	1
123722	ENSG00000186628	FSD2	15	83426827	83474850	3	67986	-0.20006	0.57928	1
57683		ZDBF2	2	207139523	207179162	8	67986	-0.20049	0.57945	1
54802	ENSG00000043514	TRIT1	1	40306703	40349177	91	67986	-0.20076	0.57956	1
7913	ENSG00000124795	DEK	6	18224400	18264799	2	66489	-0.2009	0.57961	1
9716	ENSG00000021776	AQR	15	35148552	35261995	16	67986	-0.20094	0.57963	1
79919	ENSG00000172478	MAB21L4	2	241825465	241836267	1	63726	-0.20113	0.5797	1
100316904	ENSG00000205307	SAP25	7	100169851	100171487	62	67757	-0.20202	0.58005	1
5920	ENSG00000133321	PLAAT4	11	63304273	63313930	1	67986	-0.20215	0.5801	1
7748	ENSG00000005801	ZNF195	11	3379157	3400452	97	63726	-0.20264	0.58029	1
5797	ENSG00000173482	PTPRM	18	7567314	8406859	73	67986	-0.20266	0.5803	1
10456	ENSG00000143575	HAX1	1	154245039	154248351	5	67986	-0.20272	0.58032	1
26503	ENSG00000119899	SLC17A5	6	74303102	74363737	8	67986	-0.20287	0.58038	1
9334	ENSG00000158470	B4GALT5	20	48249482	48330421	12	66002	-0.20353	0.58064	1
7472	ENSG00000105989	WNT2	7	116916685	116963343	35	67986	-0.20367	0.58069	1
4728	ENSG00000110717	NDUFS8	11	67798084	67804114	30	67986	-0.20424	0.58092	1
79924	ENSG00000128165	ADM2	22	50919985	50924866	3	63726	-0.20433	0.58095	1
54543	ENSG00000196683	TOMM7	7	22852251	22862471	96	67986	-0.20468	0.58109	1
1053	ENSG00000092067	CEBPE	14	23586515	23588820	1	67986	-0.20471	0.5811	1
93323	ENSG00000131351	HAUS8	19	17160571	17186428	21	67618	-0.20498	0.58121	1
3706	ENSG00000137825	ITPKA	15	41786056	41795757	12	67986	-0.20522	0.5813	1
284358	ENSG00000176909	MAMSTR	19	49215999	49222976	15	67986	-0.20581	0.58153	1
26260	ENSG00000147364	FBXO25	8	356808	419876	34	67986	-0.20724	0.58209	1
400	ENSG00000120805	ARL1	12	101786894	101802192	56	67986	-0.20777	0.58229	1
55588	ENSG00000063322	MED29	19	39881893	39891203	1	67986	-0.20829	0.5825	1
1435	ENSG00000184371	CSF1	1	110453233	110473616	16	67986	-0.20849	0.58258	1
259307	ENSG00000104951	IL4I1	19	50392911	50432796	1	63726	-0.20855	0.5826	1
9527	ENSG00000108587	GOSR1	17	28804426	28853832	372	67986	-0.20863	0.58263	1
63933	ENSG00000050393	MCUR1	6	13786781	13814794	57	67986	-0.20904	0.58279	1
104	ENSG00000197381	ADARB1	21	46494493	46646478	74	67915	-0.20946	0.58296	1
653437	ENSG00000185176	AQP12B	2	241615835	241622317	1	67986	-0.20957	0.583	1
645426	ENSG00000206140	TMEM191C	22	21821459	21824224	2	67986	-0.20982	0.58309	1
26001	ENSG00000108523	RNF167	17	4843328	4848517	6	67986	-0.20991	0.58313	1
5730	ENSG00000107317	PTGDS	9	139871898	139876194	1	61600	-0.21034	0.5833	1
5073		PARN	16	14529557	14724128	12	67428	-0.21035	0.5833	1
2346	ENSG00000086205	FOLH1	11	49168187	49230222	330	67984	-0.21049	0.58336	1
219595		FOLH1B	11	89370675	89431886	330	67984	-0.21049	0.58336	1
285855	ENSG00000146223	RPL7L1	6	42847354	42857627	63	67986	-0.21132	0.58368	1
84930	ENSG00000120539	MASTL	10	27443753	27475848	487	67986	-0.21176	0.58385	1
22863	ENSG00000126775	ATG14	14	55833109	55878576	383	67975	-0.21185	0.58389	1
22848	ENSG00000115977	AAK1	2	69685127	69901566	3	67986	-0.21189	0.5839	1
6827	ENSG00000213246	SUPT4H1	17	56422536	56429599	182	67986	-0.21192	0.58391	1
55785	ENSG00000180263	FGD6	12	95470525	95611240	2	67986	-0.21258	0.58417	1
64718	ENSG00000059145	UNKL	16	1413206	1464750	1	63726	-0.21265	0.5842	1
157695	ENSG00000180190	TDRP	8	439790	495781	2	67986	-0.21271	0.58422	1
11024		LILRA1	19	55105041	55113846	2	67986	-0.21277	0.58425	1
6999		TDO2	4	156824845	156841558	76	67986	-0.21283	0.58427	1
5166	ENSG00000004799	PDK4	7	95212809	95225925	1	64533	-0.21316	0.5844	1
84196	ENSG00000090686	USP48	1	22004791	22109688	3	67986	-0.21364	0.58458	1
11237	ENSG00000101236	RNF24	20	3912068	3996216	114	67986	-0.21432	0.58485	1
25928	ENSG00000171243	SOSTDC1	7	16501106	16505562	6	67986	-0.21452	0.58493	1
130271	ENSG00000152527	PLEKHH2	2	43864439	43995126	47	67986	-0.21508	0.58515	1
114609	ENSG00000150455	TIRAP	11	126152800	126164828	6	67986	-0.21515	0.58518	1
81932	ENSG00000119431	HDHD3	9	116135698	116139289	13	67254	-0.21572	0.5854	1
9776	ENSG00000175224	ATG13	11	46638826	46697569	1	67986	-0.21598	0.5855	1
4087	ENSG00000175387	SMAD2	18	45359466	45457564	15	67986	-0.21671	0.58578	1
284312	ENSG00000152467	ZSCAN1	19	58545434	58565999	19	67041	-0.21677	0.58581	1
26301	ENSG00000148288	GBGT1	9	136028335	136039320	2	63726	-0.21706	0.58592	1
65250	ENSG00000197603	CPLANE1	5	37079423	37249530	60	67986	-0.21708	0.58593	1
90850	ENSG00000167962	ZNF598	16	2047653	2059822	14	67551	-0.21715	0.58595	1
5984	ENSG00000163918	RFC4	3	186507681	186524484	43	67986	-0.21784	0.58622	1
83468	ENSG00000120820	GLT8D2	12	104382762	104457961	49	67892	-0.21798	0.58628	1
123036		TC2N	14	92246266	92333880	74	67986	-0.21869	0.58655	1
79585		CORO7	16	4404543	4466962	175	67937	-0.21906	0.5867	1
285180	ENSG00000188282	RUFY4	2	218899657	218955304	22	67986	-0.21932	0.5868	1
9358	ENSG00000198542	ITGBL1	13	102104944	102373207	59	67986	-0.22059	0.58729	1
51112		TRAPPC12	2	3383446	3483342	60	67986	-0.22061	0.5873	1
8780	ENSG00000101782	RIOK3	18	21032787	21063104	1	67986	-0.22061	0.5873	1
1118	ENSG00000133063	CHIT1	1	203185207	203198860	17	67986	-0.22144	0.58763	1
843	ENSG00000003400	CASP10	2	202047621	202094129	1	58438	-0.22163	0.5877	1
8100	ENSG00000032742	IFT88	13	21140585	21265576	118	67986	-0.22214	0.5879	1
147660	ENSG00000258405	ZNF578	19	52956829	53020131	2	67986	-0.22216	0.58791	1
50651	ENSG00000162426	SLC45A1	1	8378171	8404227	3	67986	-0.2229	0.58819	1
28960	ENSG00000110063	DCPS	11	126173647	126215644	1	67986	-0.22317	0.5883	1
192666	ENSG00000167916	KRT24	17	38854243	38860002	82	67986	-0.22418	0.58869	1
221711	ENSG00000153157	SYCP2L	6	10887064	10974542	21	67986	-0.22477	0.58892	1
85478	ENSG00000139537	CCDC65	12	49297893	49325696	136	67986	-0.22582	0.58933	1
54940	ENSG00000109180	OCIAD1	4	48832599	48863834	19	67986	-0.22587	0.58935	1
54901	ENSG00000145996	CDKAL1	6	20534688	21232635	8	67986	-0.2261	0.58944	1
252969	ENSG00000154328	NEIL2	8	11627172	11644854	53	67952	-0.22633	0.58953	1
7480	ENSG00000169884	WNT10B	12	49359123	49365641	128	67986	-0.2265	0.58959	1
22900	ENSG00000105483	CARD8	19	48711343	48759203	53	67986	-0.22684	0.58973	1
55230	ENSG00000085982	USP40	2	234384165	234475433	172	67986	-0.22688	0.58974	1
9811		CTIF	18	46065427	46389588	7	67986	-0.22694	0.58977	1
23252	ENSG00000169914	OTUD3	1	20208356	20239438	93	67986	-0.22707	0.58982	1
9882	ENSG00000136111	TBC1D4	13	75858809	76056782	30	67986	-0.22731	0.58991	1
27293	ENSG00000130768	SMPDL3B	1	28261456	28285663	34	67861	-0.22782	0.59011	1
8411	ENSG00000102189	EEA1	12	93166285	93323107	3	66988	-0.22816	0.59024	1
8431	ENSG00000131910	NR0B2	1	27237975	27240567	6	67986	-0.22908	0.5906	1
84444	ENSG00000104885	DOT1L	19	2164148	2232577	71	64266	-0.22944	0.59074	1
54882	ENSG00000131503	ANKHD1	5	139781399	139919441	1	64824	-0.23038	0.5911	1
83933	ENSG00000100429	HDAC10	22	50683612	50689834	20	65643	-0.23068	0.59122	1
1284	ENSG00000134871	COL4A2	13	110959631	111165374	31	67986	-0.23094	0.59132	1
140706	ENSG00000101331	CCM2L	20	30598200	30619984	14	67986	-0.23103	0.59135	1
387911	ENSG00000205863	C1QTNF9B	13	24465238	24471145	34	67059	-0.23164	0.59159	1
23347	ENSG00000101596	SMCHD1	18	2655886	2805015	60	67964	-0.23178	0.59165	1
222234	ENSG00000222011	FAM185A	7	102389399	102449672	5	67986	-0.23368	0.59238	1
55798	ENSG00000165055	METTL2B	7	128116783	128142978	173	67986	-0.23372	0.5924	1
79605	ENSG00000177614	PGBD5	1	230457392	230561674	76	67986	-0.2339	0.59247	1
11173	ENSG00000136378	ADAMTS7	15	79051545	79103805	115	67986	-0.23398	0.5925	1
6655	ENSG00000100485	SOS2	14	50583846	50698596	51	67986	-0.23412	0.59256	1
23732	ENSG00000260230	FRRS1L	9	111899581	111929571	65	67986	-0.23424	0.5926	1
54331	ENSG00000186469	GNG2	14	52327022	52436518	49	67986	-0.23472	0.59279	1
151827	ENSG00000171757	LRRC34	3	169511216	169530574	39	67986	-0.23514	0.59295	1
22808	ENSG00000158186	MRAS	3	138066490	138124377	1	61277	-0.23578	0.5932	1
169026	ENSG00000164756	SLC30A8	8	117962512	118188953	1	67986	-0.2363	0.5934	1
201158	ENSG00000175106	TVP23C	17	15405578	15466945	27	67986	-0.23635	0.59342	1
8818	ENSG00000136908	DPM2	9	130697374	130700763	90	67888	-0.2364	0.59344	1
153328	ENSG00000145832	SLC25A48	5	135170365	135224326	57	67986	-0.23677	0.59358	1
130612	ENSG00000188760	TMEM198	2	220408385	220415317	1	67986	-0.23682	0.5936	1
84107	ENSG00000174963	ZIC4	3	147103835	147124596	4	67986	-0.23699	0.59367	1
5796		PTPRK	6	128289924	128841870	2	60104	-0.23737	0.59382	1
5530	ENSG00000138814	PPP3CA	4	101944587	102268655	5	67921	-0.23751	0.59387	1
343702	ENSG00000260903	XKR7	20	30555805	30586256	13	67986	-0.23771	0.59395	1
1731	ENSG00000180096	SEPTIN1	16	30389454	30394171	8	67986	-0.23789	0.59402	1
9394	ENSG00000136720	HS6ST1	2	129023054	129076171	2	67986	-0.23793	0.59403	1
9733	ENSG00000075856	SART3	12	108915991	108955165	2	67817	-0.23895	0.59443	1
352909	ENSG00000167646	DNAAF3	19	55670029	55678090	34	67986	-0.23902	0.59445	1
54936	ENSG00000116863	ADPRHL2	1	36554453	36559533	1	67986	-0.23939	0.5946	1
91646	ENSG00000173809	TDRD12	19	33210679	33281714	82	67986	-0.23939	0.5946	1
55655		NLRP2	19	55476652	55512510	66	67986	-0.23956	0.59467	1
400745	ENSG00000189410	SH2D5	1	21046225	21059133	18	67986	-0.23978	0.59475	1
11341	ENSG00000164106	SCRG1	4	174309299	174320617	77	67986	-0.24039	0.59499	1
55068	ENSG00000120658	ENOX1	13	43787335	44361116	20	67986	-0.2406	0.59507	1
6337	ENSG00000111319	SCNN1A	12	6456009	6486896	2	61225	-0.24102	0.59523	1
100506388		LOC100506388	17	180996	183279	6	67986	-0.24113	0.59527	1
10457	ENSG00000136235	GPNMB	7	23286305	23314729	271	67986	-0.2414	0.59538	1
3148	ENSG00000164104	HMGB2	4	174252527	174255595	8	66547	-0.24174	0.59551	1
6942		TCF20	22	42556019	42664768	1	62229	-0.24249	0.5958	1
402381	ENSG00000165643	SOHLH1	9	138585253	138591374	1	62399	-0.24327	0.5961	1
158431	ENSG00000196597	ZNF782	9	99578754	99696169	6	67986	-0.24382	0.59632	1
257407	ENSG00000204128	C2orf72	2	231902281	231914429	36	67958	-0.24399	0.59638	1
152573	ENSG00000178343	SHISA3	4	42399856	42404504	127	67919	-0.24413	0.59644	1
56606	ENSG00000109667	SLC2A9	4	9827848	10041872	97	67954	-0.24483	0.59671	1
79772	ENSG00000175471	MCTP1	5	94038280	94620279	3	66566	-0.24588	0.59711	1
11052	ENSG00000111605	CPSF6	12	69633317	69668138	23	67721	-0.24614	0.59721	1
3693	ENSG00000082781	ITGB5	3	124480795	124606500	50	67986	-0.24655	0.59737	1
9088	ENSG00000127564	PKMYT1	16	3018101	3030540	38	65632	-0.24667	0.59742	1
6232	ENSG00000177954	RPS27	1	153963239	153964631	2	67986	-0.24675	0.59745	1
5027	ENSG00000089041	P2RX7	12	121570622	121624439	69	67986	-0.24698	0.59754	1
25821	ENSG00000135297	MTO1	6	74171454	74211179	2	67986	-0.24714	0.5976	1
79573	ENSG00000143643	TTC13	1	231041987	231114618	27	67827	-0.24735	0.59768	1
84775	ENSG00000198182	ZNF607	19	38187264	38210691	339	67986	-0.24771	0.59782	1
339541	ENSG00000198520	ARMH1	1	45140370	45191263	35	67986	-0.24814	0.59799	1
8892	ENSG00000119718	EIF2B2	14	75469612	75476294	194	67986	-0.24852	0.59814	1
3748	ENSG00000131398	KCNC3	19	50818765	50832634	2	67986	-0.24899	0.59831	1
84516	ENSG00000166847	DCTN5	16	23652687	23685068	3	67986	-0.24903	0.59833	1
58157	ENSG00000165553	NGB	14	77731834	77737655	3	65954	-0.24987	0.59866	1
90113	ENSG00000145198	VWA5B2	3	183948317	183960117	74	67986	-0.25051	0.5989	1
5870	ENSG00000175582	RAB6A	11	73386683	73472201	13	67986	-0.25108	0.59913	1
7957	ENSG00000112425	EPM2A	6	145946440	146057128	5	67851	-0.25156	0.59931	1
26140	ENSG00000214021	TTLL3	3	9851632	9878040	25	67986	-0.25262	0.59972	1
5977	ENSG00000133884	DPF2	11	65101225	65120451	5	66770	-0.25291	0.59983	1
255967	ENSG00000152520	PAN3	13	28710997	28869475	47	67856	-0.25294	0.59984	1
1056	ENSG00000170835	CEL	9	135936741	135947250	2	67986	-0.25299	0.59986	1
8987	ENSG00000118804	STBD1	4	77227179	77232283	115	67854	-0.25312	0.59991	1
56853	ENSG00000101489	CELF4	18	34823003	35146000	3	61891	-0.25324	0.59996	1
7490	ENSG00000184937	WT1	11	32408789	32457104	1	67986	-0.25335	0.6	1
53339	ENSG00000064726	BTBD1	15	83685175	83736106	111	67986	-0.25509	0.60067	1
374739	ENSG00000159648	TEPP	16	58010339	58022020	2	67986	-0.25539	0.60079	1
6503	ENSG00000155926	SLA	8	134048973	134115604	1	67986	-0.25568	0.6009	1
9784	ENSG00000115234	SNX17	2	27593363	27600400	76	67954	-0.256	0.60102	1
126917	ENSG00000169991	IFFO2	1	19230774	19282826	4	67986	-0.2564	0.60118	1
10981	ENSG00000118508	RAB32	6	146864828	146876086	6	66387	-0.25733	0.60154	1
2776	ENSG00000156052	GNAQ	9	80335189	80646219	243	67814	-0.2576	0.60164	1
55356	ENSG00000163393	SLC22A15	1	116519119	116612675	4	67986	-0.25792	0.60176	1
161835	ENSG00000150667	FSIP1	15	39886422	40075039	1	67986	-0.25801	0.6018	1
474344	ENSG00000133561	GIMAP6	7	150322463	150329736	3	67986	-0.25868	0.60206	1
7567	ENSG00000157429	ZNF19	16	71507976	71598992	33	67986	-0.25868	0.60206	1
10780	ENSG00000263002	ZNF234	19	44645710	44664462	7	64943	-0.2598	0.60249	1
130507	ENSG00000144357	UBR3	2	170684010	170940641	1	66151	-0.26138	0.6031	1
347902	ENSG00000139211	AMIGO2	12	47469490	47473734	66	67986	-0.26141	0.60311	1
282890		ZNF311	6	28962562	28973037	50	67123	-0.26147	0.60313	1
79641	ENSG00000067836	ROGDI	16	4846963	4852951	124	67986	-0.26145	0.60313	1
1780	ENSG00000158560	DYNC1I1	7	95401818	95739634	116	67986	-0.26167	0.60321	1
55116	ENSG00000121775	TMEM39B	1	32538503	32568467	4	67612	-0.2624	0.60349	1
10979	ENSG00000073712	FERMT2	14	53323989	53417856	5	67986	-0.26267	0.6036	1
9413	ENSG00000135063	FAM189A2	9	71939287	72007372	3	61621	-0.263	0.60372	1
54974	ENSG00000113272	THG1L	5	157158323	157166982	13	67986	-0.26368	0.60399	1
93185	ENSG00000162729	IGSF8	1	160061129	160068650	70	67986	-0.26391	0.60408	1
4636	ENSG00000215375	MYL5	4	669717	675822	1	58438	-0.26397	0.6041	1
3073	ENSG00000213614	HEXA	15	72635778	72669474	1	67986	-0.26449	0.6043	1
64946	ENSG00000153044	CENPH	5	68485375	68506184	278	63726	-0.26491	0.60446	1
3956	ENSG00000100097	LGALS1	22	38071613	38075809	11	67986	-0.2661	0.60492	1
285761	ENSG00000164465	DCBLD1	6	117803803	117891021	81	67986	-0.26647	0.60506	1
160897	ENSG00000152749	GPR180	13	95254104	95286899	73	67855	-0.2668	0.60519	1
5570	ENSG00000135549	PKIB	6	122793062	123047518	1	58761	-0.26683	0.6052	1
6251	ENSG00000148484	RSU1	10	16632615	16859509	25	67986	-0.26719	0.60534	1
5757	ENSG00000187514	PTMA	2	232573235	232578251	12	67986	-0.26799	0.60565	1
26986	ENSG00000070756	PABPC1	8	101715144	101734969	18	67986	-0.26838	0.60579	1
286207	ENSG00000160401	CFAP157	9	130469263	130476303	35	67986	-0.26892	0.606	1
975	ENSG00000110651	CD81	11	2397391	2418649	25	63726	-0.26902	0.60604	1
7332	ENSG00000185651	UBE2L3	22	21903736	21978323	38	67986	-0.26911	0.60608	1
30061	ENSG00000138449	SLC40A1	2	190425316	190448478	30	67986	-0.26914	0.60609	1
4086	ENSG00000170365	SMAD1	4	146402951	146480328	1	67986	-0.26917	0.6061	1
10474	ENSG00000171148	TADA3	3	9821648	9834695	28	67986	-0.27037	0.60656	1
9585	ENSG00000138182	KIF20B	10	91461264	91534700	6	66988	-0.27048	0.6066	1
55622	ENSG00000018699	TTC27	2	32853087	33046118	67	67986	-0.27098	0.6068	1
4294	ENSG00000130758	MAP3K10	19	40697504	40721487	1	67986	-0.27099	0.6068	1
283635	ENSG00000151327	FAM177A1	14	35514113	35552589	1	67986	-0.27125	0.6069	1
51011	ENSG00000115042	FAHD2A	2	96068439	96082357	4	60075	-0.27133	0.60693	1
154807	ENSG00000196715	VKORC1L1	7	65338257	65424545	31	67986	-0.27177	0.6071	1
131076	ENSG00000160124	CCDC58	3	122078436	122102074	66	67986	-0.2726	0.60742	1
56952	ENSG00000099256	PRTFDC1	10	25137536	25242680	4	67902	-0.27283	0.60751	1
79672	ENSG00000141560	FN3KRP	17	80674582	80685893	221	67943	-0.27287	0.60752	1
10672	ENSG00000120063	GNA13	17	63005407	63052920	24	66486	-0.27289	0.60753	1
51182		HSPA14	10	14880159	14913740	1	67986	-0.27333	0.6077	1
2834	ENSG00000119973	PRLHR	10	120352916	120355160	1	67986	-0.27333	0.6077	1
55111	ENSG00000104886	PLEKHJ1	19	2233149	2237703	60	64010	-0.27349	0.60776	1
51285	ENSG00000103710	RASL12	15	65337919	65360707	9	67986	-0.27351	0.60777	1
54433	ENSG00000109534	GAR1	4	110736666	110745893	166	67704	-0.27353	0.60778	1
79058	ENSG00000169696	ASPSCR1	17	79935426	79975282	1	63726	-0.27411	0.608	1
60313	ENSG00000159592	GPBP1L1	1	46092976	46153782	1	67986	-0.27437	0.6081	1
57691	ENSG00000168116	KIAA1586	6	56911343	56920023	177	67986	-0.27516	0.6084	1
25880	ENSG00000184857	TMEM186	16	8889037	8891505	1	67986	-0.27515	0.6084	1
754	ENSG00000183255	PTTG1IP	21	46269500	46294487	26	67822	-0.27515	0.6084	1
7525	ENSG00000176105	YES1	18	721592	812327	1	67986	-0.27541	0.6085	1
1463	ENSG00000130287	NCAN	19	19322773	19363061	20	67986	-0.27579	0.60865	1
57511	ENSG00000133103	COG6	13	40229764	40365802	107	67986	-0.27592	0.60869	1
54221		SNTG2	2	946554	1371401	178	67986	-0.27674	0.60901	1
6051	ENSG00000176393	RNPEP	1	201951766	201975275	2	67986	-0.27777	0.6094	1
55254	ENSG00000176142	TMEM39A	3	119147807	119182529	15	67986	-0.27792	0.60946	1
51253	ENSG00000116221	MRPL37	1	54665840	54691407	20	67986	-0.27803	0.6095	1
55591	ENSG00000028203	VEZT	12	95611522	95696566	5	66244	-0.2784	0.60965	1
9735	ENSG00000184445	KNTC1	12	123011796	123110947	3	67986	-0.27859	0.60972	1
5754	ENSG00000112655	PTK7	6	43044006	43129458	25	67802	-0.27883	0.60981	1
2657	ENSG00000130283	GDF1	19	18979361	19006953	25	67986	-0.27954	0.61008	1
10715	ENSG00000223802	CERS1	19	18979361	19007396	25	67986	-0.27954	0.61008	1
79629	ENSG00000099330	OCEL1	19	17337040	17340028	79	67609	-0.28049	0.61045	1
84833	ENSG00000173915	ATP5MD	10	105148807	105156270	1	67986	-0.28062	0.6105	1
6385	ENSG00000124145	SDC4	20	43953928	43977064	28	67986	-0.28095	0.61062	1
2319	ENSG00000132589	FLOT2	17	27206356	27224715	1	67986	-0.2814	0.6108	1
27079	ENSG00000166133	RPUSD2	15	40861503	40866666	2	61891	-0.28229	0.61114	1
92345	ENSG00000145414	NAF1	4	164047860	164088073	3	67986	-0.2824	0.61118	1
2081	ENSG00000178607	ERN1	17	62116502	62207502	63	66904	-0.28301	0.61142	1
8848	ENSG00000102804	TSC22D1	13	45006279	45150701	1	62061	-0.28401	0.6118	1
84164	ENSG00000100325	ASCC2	22	30184597	30234293	178	67978	-0.28419	0.61187	1
25827	ENSG00000153558	FBXL2	3	33318934	33445505	208	67830	-0.28438	0.61194	1
55281	ENSG00000146859	TMEM140	7	134832766	134850967	3	67986	-0.28445	0.61197	1
4090	ENSG00000113658	SMAD5	5	135468536	135518422	1	61891	-0.28454	0.612	1
9917	ENSG00000116199	FAM20B	1	178994939	179045702	151	67986	-0.28473	0.61207	1
25847	ENSG00000129055	ANAPC13	3	134196546	134204865	240	67986	-0.28483	0.61211	1
164781	ENSG00000123977	DAW1	2	228736325	228789131	20	67918	-0.28484	0.61212	1
727910		TLCD2	17	1606084	1613662	1	62229	-0.28506	0.6122	1
51241	ENSG00000133983	COX16	14	70791798	70826448	114	67986	-0.28519	0.61225	1
9957	ENSG00000002587	HS3ST1	4	11399988	11431255	12	67986	-0.28524	0.61227	1
7881	ENSG00000169282	KCNAB1	3	155838337	156256927	45	67680	-0.28532	0.6123	1
145173	ENSG00000187676	B3GLCT	13	31774112	31906413	11	67986	-0.28561	0.61241	1
85437	ENSG00000139168	ZCRB1	12	42705888	42719932	112	67986	-0.28579	0.61248	1
144406	ENSG00000158023	WDR66	12	122356463	122441839	126	67986	-0.28644	0.61273	1
79031	ENSG00000115539	PDCL3	2	101179418	101193201	17	67986	-0.28872	0.6136	1
9200	ENSG00000165996	HACD1	10	17631031	17659383	50	67946	-0.28874	0.61361	1
118426		BORCS5	12	12509967	12637587	10	67986	-0.289	0.61371	1
124093	ENSG00000162004	CCDC78	16	772582	776880	77	63685	-0.28904	0.61373	1
92399	ENSG00000148187	MRRF	9	125026882	125085743	5	66151	-0.28967	0.61397	1
196527	ENSG00000177119	ANO6	12	45609770	45834187	11	67986	-0.2902	0.61417	1
6608	ENSG00000128602	SMO	7	128828713	128853386	4	66921	-0.29032	0.61421	1
55616		ASAP3	1	23755056	23810750	35	67986	-0.29042	0.61425	1
64789	ENSG00000164002	EXO5	1	40974391	40982228	3	67986	-0.29075	0.61438	1
53917	ENSG00000169228	RAB24	5	176728199	176730744	1	67986	-0.29081	0.6144	1
146	ENSG00000171873	ADRA1D	20	4201278	4229659	15	67986	-0.29138	0.61462	1
375616	ENSG00000135253	KCP	7	128516919	128550773	37	67871	-0.29176	0.61476	1
10917	ENSG00000168903	BTNL3	5	180415845	180433727	160	67430	-0.29334	0.61537	1
7170	ENSG00000143549	TPM3	1	154127780	154164611	1	63726	-0.29342	0.6154	1
339965	ENSG00000163749	CCDC158	4	77234192	77333285	86	67986	-0.29349	0.61543	1
4835	ENSG00000124588	NQO2	6	3000067	3019997	63	67986	-0.29351	0.61543	1
166012	ENSG00000180767	CHST13	3	126243131	126262134	58	67986	-0.29391	0.61559	1
400451	ENSG00000185442	FAM174B	15	93160678	93199031	2	67986	-0.29391	0.61559	1
55013	ENSG00000005059	MCUB	4	110481355	110608872	30	67986	-0.29401	0.61563	1
56063	ENSG00000160055	TMEM234	1	32680040	32687954	60	67986	-0.29448	0.6158	1
125476	ENSG00000153391	INO80C	18	33032194	33078110	89	67971	-0.29474	0.6159	1
6632	ENSG00000167088	SNRPD1	18	19192260	19210208	20	67031	-0.295	0.616	1
55125	ENSG00000101639	CEP192	18	12991352	13125052	212	67986	-0.29519	0.61608	1
23522		KAT6B	10	76584685	76792380	7	67986	-0.29576	0.61629	1
643853	ENSG00000188167	TMPPE	3	33038219	33138689	1	67986	-0.29656	0.6166	1
2741	ENSG00000145888	GLRA1	5	151202074	151304397	330	67986	-0.29679	0.61669	1
79739	ENSG00000137941	TTLL7	1	84335057	84464850	2	67986	-0.29701	0.61677	1
10773	ENSG00000186130	ZBTB6	9	125670335	125676365	1	67986	-0.29709	0.6168	1
79883		PODNL1	19	14042000	14064204	5	64578	-0.29737	0.61691	1
55748	ENSG00000133313	CNDP2	18	72163500	72190689	108	67986	-0.29756	0.61698	1
10616	ENSG00000125826	RBCK1	20	388696	411610	20	67347	-0.29767	0.61702	1
6770	ENSG00000147465	STAR	8	38000218	38008783	3	67262	-0.29778	0.61706	1
83756	ENSG00000169962	TAS1R3	1	1266726	1269844	48	63363	-0.2985	0.61734	1
57415	ENSG00000114405	C3orf14	3	62304648	62321888	3	66231	-0.29856	0.61736	1
165055	ENSG00000163006	CCDC138	2	109403208	109493047	43	67986	-0.29859	0.61737	1
161823	ENSG00000168803	ADAL	15	43622872	43646096	625	67883	-0.29962	0.61777	1
3566	ENSG00000077238	IL4R	16	27325161	27376099	2	67986	-0.29974	0.61781	1
10392	ENSG00000106100	NOD1	7	30464143	30518426	1	67986	-0.29997	0.6179	1
1266	ENSG00000117519	CNN3	1	95362507	95392735	15	67986	-0.29998	0.61791	1
26246	ENSG00000203663	OR2L2	1	248201474	248202607	25	67986	-0.29999	0.61791	1
8089	ENSG00000127337	YEATS4	12	69753490	69784576	192	67986	-0.30015	0.61797	1
8425	ENSG00000090006	LTBP4	19	41099072	41135725	84	67986	-0.3002	0.61799	1
10421	ENSG00000169217	CD2BP2	16	30362087	30366682	1	67986	-0.30023	0.618	1
100129128	ENSG00000256980	KHDC1L	6	73933267	73935175	129	67950	-0.30052	0.61811	1
9439	ENSG00000112282	MED23	6	131895106	131949379	1	67986	-0.30076	0.6182	1
53838	ENSG00000171067	C11orf24	11	68028803	68039469	17	67986	-0.30154	0.6185	1
79720	ENSG00000139722	VPS37B	12	123349875	123380712	1	61891	-0.30181	0.6186	1
84914	ENSG00000198466	ZNF587	19	58331011	58379953	3	67986	-0.30195	0.61866	1
50511	ENSG00000139351	SYCP3	12	102122426	102133474	82	66777	-0.30248	0.61886	1
528	ENSG00000155097	ATP6V1C1	8	104033248	104085285	4	67986	-0.30316	0.61912	1
144811	ENSG00000179630	LACC1	13	44453420	44468068	132	67986	-0.30321	0.61913	1
288	ENSG00000151150	ANK3	10	61786056	62493284	1	61568	-0.30364	0.6193	1
79735	ENSG00000104946	TBC1D17	19	50380682	50392007	2	63726	-0.30397	0.61942	1
284058		KANSL1	17	44107282	44302740	164	67582	-0.30412	0.61948	1
7342	ENSG00000153560	UBP1	3	33429828	33481897	395	67950	-0.30417	0.6195	1
387338	ENSG00000117481	NSUN4	1	46805849	46830824	187	67986	-0.30419	0.61951	1
22861	ENSG00000091592	NLRP1	17	5404719	5487832	60	67885	-0.30443	0.6196	1
5013	ENSG00000115507	OTX1	2	63277192	63284966	4	67986	-0.30447	0.61962	1
2038	ENSG00000166947	EPB42	15	43489425	43513323	20	67986	-0.3046	0.61967	1
23036	ENSG00000188994	ZNF292	6	87865269	87973926	141	67986	-0.30464	0.61968	1
23324	ENSG00000013288	MAN2B2	4	6576902	6624188	11	67211	-0.30488	0.61977	1
143686	ENSG00000149212	SESN3	11	94898677	94965705	2	67986	-0.30542	0.61998	1
728118	ENSG00000184923	NUTM2A	10	88983616	88995645	8	63728	-0.30564	0.62006	1
9440	ENSG00000042429	MED17	11	93517405	93546496	74	67986	-0.30563	0.62006	1
6656	ENSG00000182968	SOX1	13	112721913	112726020	2	65687	-0.30567	0.62007	1
132949	ENSG00000157426	AASDH	4	57204450	57254265	51	67986	-0.30614	0.62025	1
59335	ENSG00000130711	PRDM12	9	133539981	133558384	1	61277	-0.30679	0.6205	1
85444	ENSG00000133739	LRRCC1	8	86019323	86058315	324	67985	-0.30721	0.62066	1
57704	ENSG00000070610	GBA2	9	35736863	35749925	2	66567	-0.30748	0.62076	1
80726	ENSG00000130518	IQCN	19	18367906	18385319	165	67986	-0.30759	0.6208	1
23139	ENSG00000086015	MAST2	1	46269269	46501796	124	67986	-0.3076	0.62081	1
54456	ENSG00000073146	MOV10L1	22	50528435	50600119	17	67986	-0.30855	0.62117	1
9212	ENSG00000178999	AURKB	17	8108049	8113944	1	67986	-0.30916	0.6214	1
7111	ENSG00000136842	TMOD1	9	100263462	100367177	37	67986	-0.30974	0.62162	1
26061	ENSG00000131373	HACL1	3	15602239	15643359	1	67986	-0.31021	0.6218	1
5799		PTPRN2	7	157331750	158380482	25	67986	-0.31033	0.62185	1
84318	ENSG00000120647	CCDC77	12	498516	551811	162	67986	-0.31078	0.62201	1
54839	ENSG00000137821	LRRC49	15	71145578	71342436	3	66988	-0.31081	0.62203	1
169841	ENSG00000175787	ZNF169	9	97021578	97065291	148	67986	-0.3112	0.62218	1
1417	ENSG00000100053	CRYBB3	22	25595817	25603326	3	67986	-0.3115	0.62229	1
164592	ENSG00000161180	CCDC116	22	21987086	21991616	67	67986	-0.31164	0.62234	1
79982	ENSG00000164031	DNAJB14	4	100817405	100867883	129	67967	-0.31215	0.62254	1
2803	ENSG00000144674	GOLGA4	3	37284682	37408370	11	67641	-0.31242	0.62264	1
23076	ENSG00000160208	RRP1B	21	45079432	45115960	2	61746	-0.3126	0.62271	1
54014	ENSG00000185658	BRWD1	21	40556102	40685745	3	65847	-0.31286	0.62281	1
140685	ENSG00000130584	ZBTB46	20	62375021	62463731	67	67668	-0.31427	0.62334	1
56649	ENSG00000137648	TMPRSS4	11	117947727	117996323	1	67986	-0.31495	0.6236	1
54584	ENSG00000185838	GNB1L	22	19775932	19842462	21	67783	-0.31498	0.62361	1
9725	ENSG00000196187	TMEM63A	1	226033233	226070420	28	67986	-0.31515	0.62368	1
22837	ENSG00000082438	COBLL1	2	165536695	165698678	19	67986	-0.31529	0.62373	1
8794	ENSG00000173535	TNFRSF10C	8	22960327	22974950	56	67986	-0.31567	0.62387	1
200916	ENSG00000163584	RPL22L1	3	170582664	170588045	3	67986	-0.31585	0.62394	1
2272	ENSG00000189283	FHIT	3	59735036	61237133	1	67986	-0.316	0.624	1
22874	ENSG00000143850	PLEKHA6	1	204187979	204329057	10	67986	-0.31621	0.62408	1
1663	ENSG00000013573	DDX11	12	31226779	31257733	262	67986	-0.31628	0.6241	1
84154	ENSG00000197498	RPF2	6	111303274	111347299	19	67986	-0.31639	0.62415	1
7443	ENSG00000100749	VRK1	14	97263684	97347951	60	67986	-0.31661	0.62423	1
10841		FTCD	21	47556065	47575499	667	67072	-0.31662	0.62423	1
6147	ENSG00000198242	RPL23A	17	27047000	27051374	1	66644	-0.31706	0.6244	1
3187		HNRNPH1	5	179041179	179050722	3	67986	-0.31716	0.62444	1
4650	ENSG00000099331	MYO9B	19	17186591	17324104	34	67986	-0.31725	0.62447	1
80254	ENSG00000182923	CEP63	3	134204575	134293855	56	67986	-0.31962	0.62537	1
54708	ENSG00000198060	MARCHF5	10	94050920	94113721	10	67986	-0.31976	0.62542	1
83538	ENSG00000204815	TTC25	17	40086888	40117669	2	67986	-0.31984	0.62545	1
6176	ENSG00000137818	RPLP1	15	69745159	69747884	2	67986	-0.31999	0.62551	1
3619	ENSG00000149503	INCENP	11	61891445	61920635	24	67766	-0.32023	0.6256	1
54893		MTMR10	15	31220854	31283807	1	67986	-0.32022	0.6256	1
79074	ENSG00000135974	C2orf49	2	105953714	105976514	1	67986	-0.32049	0.6257	1
55276	ENSG00000169299	PGM2	4	37828282	37864559	194	67986	-0.32056	0.62573	1
5213	ENSG00000152556	PFKM	12	48499656	48540187	352	67986	-0.32111	0.62594	1
144501	ENSG00000167767	KRT80	12	52562780	52585798	9	63726	-0.32115	0.62595	1
113178	ENSG00000227500	SCAMP4	19	1905213	1926012	2	63726	-0.32139	0.62604	1
10555	ENSG00000169692	AGPAT2	9	139567595	139581911	10	61891	-0.32146	0.62607	1
115353	ENSG00000116212	LRRC42	1	54411999	54433841	5	67986	-0.3215	0.62608	1
10309	ENSG00000152669	CCNO	5	54526980	54529508	452	67986	-0.32199	0.62627	1
10423	ENSG00000103502	CDIPT	16	29869678	29874801	34	67861	-0.32272	0.62655	1
140459	ENSG00000148331	ASB6	9	132396883	132404496	1	63726	-0.32313	0.6267	1
7185	ENSG00000056558	TRAF1	9	123664671	123691451	309	67776	-0.324	0.62703	1
23780	ENSG00000128335	APOL2	22	36622255	36636000	2	67986	-0.32405	0.62705	1
8846	ENSG00000100601	ALKBH1	14	78138749	78174365	74	67986	-0.32415	0.62709	1
8732	ENSG00000111880	RNGTT	6	89319988	89673440	1	67986	-0.32418	0.6271	1
9765	ENSG00000039319	ZFYVE16	5	79703386	79775498	11	67986	-0.32497	0.6274	1
51314	ENSG00000086288	NME8	7	37887930	37940003	68	67986	-0.32526	0.62751	1
55964	ENSG00000100167	SEPTIN3	22	42372855	42394225	23	67986	-0.32563	0.62765	1
196993	ENSG00000225362	CT62	15	71402583	71407929	29	67986	-0.32597	0.62777	1
2911	ENSG00000152822	GRM1	6	146286032	146758782	1	67986	-0.3263	0.6279	1
11077	ENSG00000160207	HSF2BP	21	44949066	45079380	1	67986	-0.3263	0.6279	1
55228	ENSG00000182013	PNMA8A	19	46969748	46974820	192	67973	-0.3265	0.62798	1
203197	ENSG00000157693	TMEM268	9	117373706	117408703	50	67986	-0.3269	0.62813	1
51466	ENSG00000196405	EVL	14	100485719	100610573	1	64533	-0.32735	0.6283	1
4482		MSRA	8	9911830	10286401	101	67986	-0.32757	0.62838	1
83786	ENSG00000126391	FRMD8	11	65154041	65180996	1	67986	-0.32788	0.6285	1
91392		ZNF502	3	44754135	44765323	46	67778	-0.32823	0.62863	1
2882	ENSG00000116157	GPX7	1	53068043	53074723	8	67986	-0.32881	0.62885	1
144423	ENSG00000151948	GLT1D1	12	129337985	129469513	6	67986	-0.32915	0.62898	1
84814	ENSG00000160539	PLPP7	9	134165069	134184649	37	67986	-0.32952	0.62912	1
148362	ENSG00000162819	BROX	1	222885906	222908529	47	67986	-0.32997	0.62929	1
79621	ENSG00000136104	RNASEH2B	13	51483814	51544596	79	67986	-0.33009	0.62933	1
216	ENSG00000165092	ALDH1A1	9	75515578	75653633	4	65397	-0.33037	0.62944	1
51720	ENSG00000087206	UIMC1	5	176332006	176433795	66	67986	-0.33039	0.62945	1
117	ENSG00000078549	ADCYAP1R1	7	31092076	31151093	4	67986	-0.33054	0.6295	1
7356	ENSG00000149021	SCGB1A1	11	62186507	62190678	40	67986	-0.33111	0.62972	1
535	ENSG00000033627	ATP6V0A1	17	40610862	40674597	37	67986	-0.33111	0.62972	1
51362	ENSG00000168438	CDC40	6	110501624	110553423	1	67986	-0.33132	0.6298	1
147700	ENSG00000104892	KLC3	19	45843998	45854864	31	67986	-0.33134	0.62981	1
92335	ENSG00000266173	STRADA	17	61780192	61819330	2	67986	-0.33148	0.62986	1
129852	ENSG00000177994	C2orf73	2	54558006	54588714	3	67986	-0.33251	0.63025	1
85021	ENSG00000135597	REPS1	6	139225620	139309419	8	67986	-0.33296	0.63042	1
9637	ENSG00000171055	FEZ2	2	36779397	36825333	154	67984	-0.33364	0.63067	1
58985	ENSG00000142677	IL22RA1	1	24446261	24469783	58	67986	-0.33444	0.63098	1
93492	ENSG00000132958	TPTE2	13	19997017	20135714	197	67986	-0.33472	0.63108	1
55970	ENSG00000172380	GNG12	1	68167149	68299436	1	67986	-0.33477	0.6311	1
23287	ENSG00000135049	AGTPBP1	9	88161454	88356944	3	64696	-0.33493	0.63116	1
5440	ENSG00000147669	POLR2K	8	101162839	101166230	1	63726	-0.33503	0.6312	1
388533	ENSG00000188508	KRTDAP	19	35978226	35981433	2	58438	-0.33513	0.63124	1
130617	ENSG00000158552	ZFAND2B	2	220071506	220074373	111	67986	-0.33534	0.63132	1
2015	ENSG00000174837	ADGRE1	19	6887560	6940464	1	67986	-0.33583	0.6315	1
256536	ENSG00000176769	TCERG1L	10	132890655	133109984	21	67986	-0.3359	0.63153	1
747	ENSG00000134780	DAGLA	11	61447905	61514474	19	65295	-0.33599	0.63156	1
60412	ENSG00000131558	EXOC4	7	132937823	133750514	216	67986	-0.33603	0.63158	1
23024	ENSG00000121440	PDZRN3	3	73431582	73674072	2	64777	-0.33653	0.63177	1
4666	ENSG00000196531	NACA	12	57106211	57119326	2	67161	-0.33654	0.63177	1
147372	ENSG00000183287	CCBE1	18	57098171	57364860	29	67780	-0.33661	0.63179	1
9365	ENSG00000133116	KL	13	33590571	33640282	17	67946	-0.33678	0.63186	1
7538	ENSG00000128016	ZFP36	19	39897487	39900052	2	67986	-0.33713	0.63199	1
3783	ENSG00000104783	KCNN4	19	44270685	44286269	77	67986	-0.33727	0.63205	1
5597	ENSG00000069956	MAPK6	15	52296377	52358462	4	67986	-0.33732	0.63206	1
267	ENSG00000159461	AMFR	16	56395364	56459450	19	67986	-0.33771	0.63221	1
2914	ENSG00000124493	GRM4	6	33989623	34123399	5	67134	-0.33777	0.63223	1
9837	ENSG00000101003	GINS1	20	25388323	25429191	2	67986	-0.33878	0.63261	1
57460	ENSG00000111110	PPM1H	12	63037762	63328665	1	67986	-0.33901	0.6327	1
27068	ENSG00000138777	PPA2	4	106290234	106395227	238	67986	-0.33911	0.63274	1
10296	ENSG00000090316	MAEA	4	1283642	1333925	256	67560	-0.33975	0.63298	1
170506		DHX36	3	153993452	154042286	257	67947	-0.34017	0.63313	1
57560	ENSG00000068885	IFT80	3	159974774	160118028	243	67986	-0.34085	0.63339	1
64784	ENSG00000140577	CRTC3	15	91073118	91188577	85	67986	-0.34108	0.63348	1
124590	ENSG00000182040	USH1G	17	72912176	72919351	1	67986	-0.3414	0.6336	1
727936	ENSG00000172986	GXYLT2	3	72937385	73024525	81	67986	-0.34149	0.63363	1
159371	ENSG00000176273	SLC35G1	10	95653730	95663581	27	67986	-0.34152	0.63364	1
3015	ENSG00000164032	H2AZ1	4	100869242	100871512	3	64634	-0.34158	0.63367	1
23678	ENSG00000104205	SGK3	8	67624653	67774257	1	67986	-0.34167	0.6337	1
821		CANX	5	179125019	179158642	101	67986	-0.34181	0.63375	1
2176	ENSG00000158169	FANCC	9	97861336	98079991	69	67986	-0.34341	0.63436	1
51663	ENSG00000056097	ZFR	5	32354456	32444844	1	67986	-0.34353	0.6344	1
11031	ENSG00000168461	RAB31	18	9708228	9862553	21	67986	-0.34365	0.63445	1
57156	ENSG00000165548	TMEM63C	14	77648102	77725838	93	67986	-0.34383	0.63451	1
84320	ENSG00000230124	ACBD6	1	180257352	180472022	176	67986	-0.34419	0.63465	1
387496	ENSG00000122035	RASL11A	13	27844464	27847828	1	67986	-0.34459	0.6348	1
339327		ZNF546	19	40502943	40523514	6	67986	-0.34538	0.63509	1
55328	ENSG00000184719	RNLS	10	90033621	90343611	1	67648	-0.34539	0.6351	1
26290	ENSG00000130035	GALNT8	12	4829752	4881892	11	67986	-0.34572	0.63522	1
3742	ENSG00000130035	KCNA6	12	4918342	4961093	11	67986	-0.34572	0.63522	1
2653	ENSG00000140905	GCSH	16	81115552	81129980	127	67986	-0.3459	0.63529	1
9501		RPH3AL	17	62180	202633	36	64772	-0.34766	0.63595	1
9919	ENSG00000148396	SEC16A	9	139334548	139379297	1	63726	-0.34832	0.6362	1
164633	ENSG00000100314	CABP7	22	30116344	30127822	257	67986	-0.34876	0.63636	1
56940	ENSG00000112679	DUSP22	6	292101	351355	1	59442	-0.34885	0.6364	1
2153	ENSG00000198734	F5	1	169481192	169555769	79	67986	-0.34934	0.63658	1
48	ENSG00000122729	ACO1	9	32384601	32450834	58	67986	-0.34953	0.63666	1
219743	ENSG00000156521	TYSND1	10	71897737	71906496	37	67986	-0.34956	0.63666	1
7189	ENSG00000175104	TRAF6	11	36505317	36531863	7	67663	-0.34967	0.63671	1
8525	ENSG00000149091	DGKZ	11	46354455	46402104	3	67771	-0.35118	0.63727	1
642597	ENSG00000231824	AKAIN1	18	5143672	5197507	1	63726	-0.35125	0.6373	1
79595	ENSG00000136715	SAP130	2	128698791	128785667	3	67986	-0.35171	0.63747	1
79035	ENSG00000139579	NABP2	12	56615813	56623638	1	62399	-0.35205	0.6376	1
8611	ENSG00000067113	PLPP1	5	54720670	54830906	3	67986	-0.35221	0.63766	1
28978	ENSG00000096092	TMEM14A	6	52535884	52551386	1	67986	-0.35285	0.6379	1
80071	ENSG00000149548	CCDC15	11	124824017	124911385	85	67986	-0.353	0.63796	1
27434	ENSG00000122678	POLM	7	44111846	44122129	124	67986	-0.35365	0.6382	1
57106	ENSG00000090971	NAT14	19	55996557	55998935	5	65430	-0.3537	0.63822	1
201191	ENSG00000167100	SAMD14	17	48188673	48207246	3	63726	-0.35384	0.63827	1
23341	ENSG00000116138	DNAJC16	1	15853343	15898228	5	67986	-0.35386	0.63828	1
7753	ENSG00000166261	ZNF202	11	123594997	123612383	76	67986	-0.35393	0.63831	1
51142	ENSG00000106153	CHCHD2	7	56169266	56174187	320	67986	-0.35463	0.63857	1
103	ENSG00000160710	ADAR	1	154554533	154600456	1	67986	-0.35472	0.6386	1
56961	ENSG00000105251	SHD	19	4278598	4290720	74	67238	-0.35475	0.63861	1
92270	ENSG00000205464	ATP6AP1L	5	81601166	81614147	181	67986	-0.35512	0.63875	1
130557	ENSG00000163795	ZNF513	2	27600098	27603733	1	67986	-0.35632	0.6392	1
5279	ENSG00000135845	PIGC	1	172410597	172413230	21	67986	-0.35716	0.63952	1
9150		CTDP1	18	77439801	77514510	89	65210	-0.35782	0.63976	1
150223	ENSG00000161179	YDJC	22	21982378	21999017	12	63726	-0.35809	0.63986	1
170394	ENSG00000171813	PWWP2B	10	134210702	134231363	3	67663	-0.35847	0.64	1
91894	ENSG00000149300	C11orf52	11	111789601	111797595	3	62232	-0.35953	0.6404	1
63916	ENSG00000062598	ELMO2	20	44994689	45035690	3	67986	-0.361	0.64095	1
83544	ENSG00000119661	DNAL1	14	74111578	74170431	92	67986	-0.36284	0.64164	1
57191	ENSG00000178201	VN1R1	19	57966542	57968107	79	67986	-0.36345	0.64186	1
563	ENSG00000160862	AZGP1	7	99564350	99573735	20	67986	-0.36416	0.64213	1
54922	ENSG00000105538	RASIP1	19	49223842	49244136	19	67986	-0.36415	0.64213	1
6059	ENSG00000164163	ABCE1	4	146019156	146050676	1	67663	-0.36435	0.6422	1
8310	ENSG00000087008	ACOX3	4	8368009	8442452	69	67986	-0.3653	0.64256	1
6617	ENSG00000023608	SNAPC1	14	62229075	62263146	27	67986	-0.36567	0.64269	1
91283	ENSG00000066697	MSANTD3	9	103189495	103214016	3	66566	-0.36568	0.6427	1
283726	ENSG00000188659	SAXO2	15	82555152	82577271	150	67979	-0.36573	0.64271	1
26659	ENSG00000188269	OR7A5	19	14937139	14939276	1	67986	-0.36595	0.6428	1
1496	ENSG00000066032	CTNNA2	2	79740060	80875993	2	64939	-0.36613	0.64287	1
1785	ENSG00000079805	DNM2	19	10828729	10944169	24	67986	-0.36672	0.64309	1
64073	ENSG00000167644	C19orf33	19	38794804	38795646	114	67986	-0.36684	0.64313	1
39	ENSG00000120437	ACAT2	6	160182989	160200087	12	67986	-0.36685	0.64314	1
9989	ENSG00000154845	PPP4R1	18	9546789	9614605	43	67986	-0.36695	0.64317	1
4485	ENSG00000173531	MST1	3	49721380	49726196	100	67986	-0.36742	0.64335	1
9331	ENSG00000118276	B4GALT6	18	29202209	29306560	1	67986	-0.36756	0.6434	1
114793	ENSG00000157827	FMNL2	2	153191684	153506348	4	67986	-0.36767	0.64344	1
55035	ENSG00000198000	NOL8	9	95059640	95087876	6	67986	-0.36824	0.64365	1
54970	ENSG00000149292	TTC12	11	113185251	113244345	147	67986	-0.36874	0.64384	1
56683	ENSG00000159079	CFAP298	21	33973977	33985174	3	67986	-0.36885	0.64388	1
79971	ENSG00000116729	WLS	1	68564142	68698284	4	67986	-0.36919	0.64401	1
340745	ENSG00000204033	LRIT2	10	85980241	85985339	51	67632	-0.3696	0.64416	1
1690	ENSG00000100473	COCH	14	31343741	31364285	9	66489	-0.36983	0.64424	1
126382	ENSG00000184162	NR2C2AP	19	19312223	19314238	3	67986	-0.37034	0.64443	1
388115	ENSG00000188549	CCDC9B	15	40623653	40633168	9	67986	-0.37044	0.64447	1
91526	ENSG00000065413	ANKRD44	2	197831741	198175521	40	67851	-0.37052	0.6445	1
83666	ENSG00000138496	PARP9	3	122246757	122283523	1	67986	-0.37078	0.6446	1
9870	ENSG00000119682	AREL1	14	75127955	75179807	64	67986	-0.37116	0.64474	1
5723	ENSG00000146733	PSPH	7	56078056	56119297	362	67986	-0.37121	0.64476	1
29982	ENSG00000148572	NRBF2	10	64893007	64914786	3	67986	-0.37138	0.64482	1
56892	ENSG00000176907	TCIM	8	40010987	40012827	41	67986	-0.37206	0.64508	1
1043	ENSG00000169442	CD52	1	26644411	26647014	129	67986	-0.37217	0.64512	1
51559	ENSG00000111696	NT5DC3	12	104166081	104234975	30	67986	-0.37253	0.64525	1
55734	ENSG00000020256	ZFP64	20	50700550	50808524	1	67986	-0.37266	0.6453	1
646588		LOC646588	7	25694948	25702806	27	67986	-0.37273	0.64532	1
1373	ENSG00000021826	CPS1	2	211342406	211543831	78	67986	-0.37309	0.64546	1
284040	ENSG00000239704	CDRT4	17	15339332	15370925	116	67986	-0.37324	0.64552	1
56655	ENSG00000115350	POLE4	2	75185775	75196859	39	67986	-0.37327	0.64553	1
221302	ENSG00000153975	ZUP1	6	116956781	116989973	6	67986	-0.37349	0.64561	1
199692	ENSG00000198551	ZNF627	19	11708235	11729974	33	67986	-0.37367	0.64568	1
113402	ENSG00000198818	SFT2D1	6	166733516	166755991	1	67986	-0.37401	0.6458	1
10460	ENSG00000013810	TACC3	4	1723217	1746905	132	63747	-0.37438	0.64594	1
85407	ENSG00000140807	NKD1	16	50582241	50674771	5	67986	-0.37466	0.64604	1
84617	ENSG00000176014	TUBB6	18	12308218	12326568	10	67986	-0.3748	0.6461	1
90	ENSG00000115170	ACVR1	2	158592958	158732374	31	67986	-0.37513	0.64622	1
3749	ENSG00000116396	KCNC4	1	110753336	110776674	28	67738	-0.37526	0.64627	1
54993	ENSG00000176371	ZSCAN2	15	85144249	85166947	5	67986	-0.3754	0.64632	1
23632	ENSG00000118298	CA14	1	150229554	150237478	1	67986	-0.37589	0.6465	1
115294	ENSG00000168300	PCMTD1	8	52730140	52811735	362	67986	-0.37596	0.64653	1
10077	ENSG00000064201	TSPAN32	11	2323195	2339430	1	63726	-0.3767	0.6468	1
282973	ENSG00000188385	JAKMIP3	10	133879367	133998482	80	67241	-0.37705	0.64693	1
7941	ENSG00000146070	PLA2G7	6	46672053	46703430	36	67986	-0.37717	0.64698	1
10098	ENSG00000168785	TSPAN5	4	99391518	99579812	2	67986	-0.37822	0.64736	1
340719	ENSG00000188613	NANOS1	10	120789228	120793854	116	67986	-0.37825	0.64738	1
953	ENSG00000138185	ENTPD1	10	97471536	97637023	32	67975	-0.3783	0.64739	1
90673	ENSG00000235194	PPP1R3E	14	23764861	23772071	1	67986	-0.37831	0.6474	1
169166	ENSG00000174226	SNX31	8	101585110	101661893	86	67689	-0.37856	0.64749	1
79290		OR13A1	10	45798102	45811056	249	67969	-0.3788	0.64758	1
10544	ENSG00000101000	PROCR	20	33759740	33803771	5	67986	-0.37928	0.64776	1
6150		MRPL23	11	1968502	2007295	3	63726	-0.37932	0.64778	1
7766	ENSG00000178386	ZNF223	19	44556164	44572142	46	67986	-0.37991	0.64799	1
84938	ENSG00000125703	ATG4C	1	63249777	63330941	320	67956	-0.38029	0.64814	1
245973	ENSG00000143882	ATP6V1C2	2	10861775	10925236	21	67986	-0.38041	0.64818	1
79864	ENSG00000109944	JHY	11	122753236	122830430	30	67986	-0.38069	0.64828	1
247	ENSG00000179593	ALOX15B	17	7942343	7952452	5	67986	-0.38113	0.64845	1
29125	ENSG00000110665	C11orf21	11	2317507	2323143	13	63726	-0.38142	0.64855	1
64328	ENSG00000132953	XPO4	13	21351468	21476913	93	67986	-0.38168	0.64865	1
57624	ENSG00000144460	NYAP2	2	226264426	226518734	1	67986	-0.38208	0.6488	1
4978	ENSG00000183715	OPCML	11	132284875	133402403	3	66566	-0.38212	0.64881	1
1523	ENSG00000257923	CUX1	7	101459184	101927250	21	67986	-0.38231	0.64889	1
254225	ENSG00000166439	RNF169	11	74459913	74553458	13	67986	-0.38235	0.6489	1
56985	ENSG00000170222	ADPRM	17	10600927	10616264	108	67986	-0.38333	0.64926	1
90933	ENSG00000146063	TRIM41	5	180650263	180662808	11	67986	-0.38345	0.64931	1
9760	ENSG00000198846	TOX	8	59717977	60031767	2	67986	-0.38353	0.64933	1
388335	ENSG00000187824	TMEM220	17	10616631	10633646	117	67986	-0.38362	0.64937	1
576	ENSG00000121753	ADGRB2	1	32192718	32230494	3	67986	-0.38405	0.64953	1
55277	ENSG00000172456	FGGY	1	59762625	60228402	24	67986	-0.38405	0.64953	1
55366	ENSG00000205213	LGR4	11	27387508	27494338	6	64856	-0.38422	0.64959	1
157	ENSG00000100077	GRK3	22	25960861	26125259	48	67406	-0.38432	0.64963	1
79086	ENSG00000214046	SMIM7	19	16741562	16770968	26	67986	-0.38475	0.64979	1
29970		SCHIP1	3	158991036	159615155	23	67986	-0.38534	0.65001	1
8736	ENSG00000101605	MYOM1	18	3066805	3220106	35	67986	-0.38549	0.65006	1
3758	ENSG00000151704	KCNJ1	11	128707909	128737268	5	64578	-0.3856	0.6501	1
51705	ENSG00000164035	EMCN	4	101316498	101439250	8	67986	-0.38625	0.65034	1
58986	ENSG00000129925	PGAP6	16	420776	431950	138	65269	-0.38703	0.65063	1
7139	ENSG00000118194	TNNT2	1	201328136	201346836	3	67986	-0.38705	0.65064	1
2257	ENSG00000114279	FGF12	3	191857033	192445388	2	63543	-0.38754	0.65082	1
2135	ENSG00000162694	EXTL2	1	101337928	101361548	7	67986	-0.38778	0.65091	1
22944	ENSG00000151657	KIN	10	7792925	7829990	108	67986	-0.38802	0.651	1
163050	ENSG00000249709	ZNF564	19	12636184	12691789	1	61600	-0.38829	0.6511	1
4253	ENSG00000150527	MIA2	14	39734476	39820397	1	67986	-0.38883	0.6513	1
54039	ENSG00000183570	PCBP3	21	47268023	47362368	163	67960	-0.38889	0.65132	1
253769	ENSG00000184465	WDR27	6	169857303	170102159	251	67986	-0.38974	0.65164	1
54918	ENSG00000091317	CMTM6	3	32522804	32544403	15	67986	-0.38979	0.65165	1
129685	ENSG00000137413	TAF8	6	42018251	42055093	3	67986	-0.38983	0.65167	1
4776		NFATC4	14	24834885	24848810	1	62229	-0.39018	0.6518	1
254013	ENSG00000139160	ETFBKMT	12	31800094	31822016	2	67986	-0.39027	0.65183	1
631	ENSG00000125864	BFSP1	20	17474550	17549865	1	67986	-0.39073	0.652	1
5746	ENSG00000144407	PTH2R	2	209224569	209359231	5	67986	-0.39081	0.65203	1
10592	ENSG00000136824	SMC2	9	106856213	106903700	535	67986	-0.39168	0.65235	1
333929	ENSG00000185669	SNAI3	16	88744090	88753192	2	63726	-0.39171	0.65236	1
3665		IRF7	11	612555	615999	3	63726	-0.39227	0.65257	1
135458	ENSG00000188996	HUS1B	6	655939	656964	1	67986	-0.39235	0.6526	1
115265	ENSG00000145358	DDIT4L	4	101106267	101111939	4	67986	-0.39282	0.65277	1
411	ENSG00000113273	ARSB	5	78073032	78282357	52	67986	-0.39326	0.65293	1
23418	ENSG00000134376	CRB1	1	197170592	197447585	7	67986	-0.39397	0.6532	1
25834		MGAT4C	12	86373037	87232681	20	67986	-0.3942	0.65328	1
1271	ENSG00000122756	CNTFR	9	34551425	34590713	1	67986	-0.39425	0.6533	1
2963	ENSG00000188342	GTF2F2	13	45694631	45858240	127	67582	-0.39475	0.65349	1
23300	ENSG00000166454	ATMIN	16	81069458	81080955	8	66789	-0.3948	0.6535	1
79583	ENSG00000205084	TMEM231	16	75572015	75590184	12	67986	-0.39496	0.65357	1
84417	ENSG00000119147	ECRG4	2	106682113	106694611	51	67986	-0.39529	0.65368	1
83605	ENSG00000136280	CCM2	7	45039345	45116069	59	67878	-0.39533	0.6537	1
901	ENSG00000138764	CCNG2	4	78078357	78091213	63	67986	-0.39601	0.65395	1
284904	ENSG00000133488	SEC14L4	22	30884877	30901698	7	67848	-0.39654	0.65415	1
400793	ENSG00000239887	C1orf226	1	162348696	162356608	37	67986	-0.39724	0.65441	1
100130890		TSTD3	6	99968870	99981061	5	67986	-0.39917	0.65512	1
152273	ENSG00000154783	FGD5	3	14852247	14976072	2	67986	-0.39936	0.65519	1
94103	ENSG00000172057	ORMDL3	17	38077294	38083884	18	67986	-0.3996	0.65527	1
317	ENSG00000120868	APAF1	12	99039078	99129211	42	67986	-0.39965	0.65529	1
57538	ENSG00000136383	ALPK3	15	85359911	85416713	17	67986	-0.39966	0.6553	1
11016	ENSG00000170653	ATF7	12	53901640	54020200	2	67986	-0.39994	0.6554	1
23475	ENSG00000103485	QPRT	16	29690334	29709324	29	67986	-0.40051	0.65561	1
29958	ENSG00000132837	DMGDH	5	78293387	78365497	111	67986	-0.40056	0.65563	1
23640	ENSG00000133265	HSPBP1	19	55773591	55791751	2	62655	-0.40095	0.65577	1
10762	ENSG00000093000	NUP50	22	45559726	45583892	65	67920	-0.40094	0.65577	1
201266		SLC39A11	17	70642085	71088853	5	63726	-0.40119	0.65586	1
26271	ENSG00000112029	FBXO5	6	153291658	153304740	1	67986	-0.4013	0.6559	1
51118	ENSG00000183520	UTP11	1	38478384	38490497	1	67986	-0.40157	0.656	1
92597	ENSG00000173542	MOB1B	4	71768043	71853891	1	64533	-0.40211	0.6562	1
112817	ENSG00000241935	HOGA1	10	99344102	99372559	10	67986	-0.40219	0.65623	1
135892	ENSG00000146755	TRIM50	7	72726532	72742085	53	67986	-0.40303	0.65654	1
6576	ENSG00000100075	SLC25A1	22	19163088	19166338	2	61891	-0.40317	0.65659	1
10466		COG5	7	106842189	107204959	2	67986	-0.40326	0.65662	1
240		ALOX5	10	45869624	45941569	291	67926	-0.4036	0.65675	1
51400	ENSG00000214517	PPME1	11	73881936	73965748	56	67986	-0.40422	0.65697	1
113235	ENSG00000076351	SLC46A1	17	26721661	26733230	1	67986	-0.40483	0.6572	1
89927		BMERB1	16	15528325	15682116	10	63833	-0.40525	0.65735	1
644	ENSG00000106605	BLVRA	7	43798272	43846941	311	67986	-0.40544	0.65742	1
10730	ENSG00000136758	YME1L1	10	27399040	27443349	1	67986	-0.40674	0.6579	1
9764	ENSG00000135709	KIAA0513	16	85061374	85127836	9	67986	-0.40676	0.65791	1
23376	ENSG00000014123	UFL1	6	96969702	97003152	149	67986	-0.4069	0.65796	1
221692	ENSG00000112137	PHACTR1	6	12716888	13290476	88	67986	-0.40705	0.65801	1
134829	ENSG00000146352	CLVS2	6	123317582	123385063	5	67066	-0.40757	0.6582	1
10873	ENSG00000151376	ME3	11	86152150	86383678	16	67546	-0.40793	0.65834	1
10817	ENSG00000137218	FRS3	6	41737914	41747643	35	67440	-0.40889	0.65869	1
5017	ENSG00000172818	OVOL1	11	65554505	65564690	111	67986	-0.40906	0.65875	1
153222	ENSG00000164463	CREBRF	5	172483355	172566291	1	61891	-0.40946	0.6589	1
51160		VPS28	8	145648984	145653946	11	63726	-0.40977	0.65901	1
2013	ENSG00000213853	EMP2	16	10622279	10674539	7	67986	-0.41003	0.65911	1
1113		CHGA	14	93389445	93401638	43	67771	-0.41081	0.65939	1
90637	ENSG00000178381	ZFAND2A	7	1192543	1199855	1	61277	-0.41083	0.6594	1
148281	ENSG00000134207	SYT6	1	114631914	114696472	4	67986	-0.41194	0.65981	1
117246	ENSG00000108592	FTSJ3	17	61896793	61905031	425	67966	-0.4124	0.65998	1
23563	ENSG00000135702	CHST5	16	75562428	75570180	80	67986	-0.4132	0.66027	1
84641	ENSG00000148110	MFSD14B	9	97136833	97223202	92	67847	-0.41346	0.66037	1
27031	ENSG00000113971	NPHP3	3	132399453	132441303	113	67398	-0.41374	0.66047	1
9875	ENSG00000142207	URB1	21	33683330	33765312	56	67910	-0.41378	0.66048	1
170589	ENSG00000149735	GPHA2	11	64701943	64703360	68	67986	-0.41384	0.6605	1
643988	ENSG00000228594	FNDC10	1	1533388	1535476	1	62722	-0.41465	0.6608	1
4619	ENSG00000109061	MYH1	17	10395624	10421859	4	67986	-0.41492	0.6609	1
25796	ENSG00000130313	PGLS	19	17622278	17632097	2	67986	-0.41528	0.66103	1
79717	ENSG00000127125	PPCS	1	42921968	42939088	4	67986	-0.41634	0.66142	1
7884	ENSG00000163950	SLBP	4	1694527	1714421	6	67986	-0.41687	0.66161	1
2593	ENSG00000130005	GAMT	19	1397025	1401569	1	63726	-0.41738	0.6618	1
221191	ENSG00000103023	PRSS54	16	58313901	58328951	14	67986	-0.41804	0.66204	1
114803	ENSG00000162601	MYSM1	1	59120411	59165747	1	66151	-0.41847	0.6622	1
10422	ENSG00000130560	UBAC1	9	138824815	138853226	58	67209	-0.41909	0.66243	1
85013	ENSG00000132406	TMEM128	4	4237269	4249965	8	67986	-0.41915	0.66245	1
29957		SLC25A24	1	108677344	108742980	144	67984	-0.41928	0.66249	1
90423	ENSG00000250565	ATP6V1E2	2	46738986	46769551	52	67986	-0.41952	0.66258	1
1414	ENSG00000100122	CRYBB1	22	26995362	27013991	1	67986	-0.41984	0.6627	1
89884	ENSG00000121454	LHX4	1	180199433	180244188	6	65959	-0.42008	0.66279	1
27013	ENSG00000115649	CNPPD1	2	220036619	220042885	139	67986	-0.42041	0.66291	1
83594	ENSG00000112874	NUDT12	5	102884556	102898493	23	64096	-0.42066	0.663	1
8528	ENSG00000203797	DDO	6	110709545	110736839	73	67986	-0.42093	0.6631	1
79665	ENSG00000108406	DHX40	17	57642886	57685713	13	67986	-0.42138	0.66326	1
84888	ENSG00000138600	SPPL2A	15	50999730	51057910	165	67928	-0.42187	0.66344	1
4259	ENSG00000143198	MGST3	1	165600110	165625373	35	67845	-0.42212	0.66353	1
590	ENSG00000114200	BCHE	3	165490692	165555260	149	67986	-0.42236	0.66362	1
134147	ENSG00000164237	CMBL	5	10277707	10308168	9	67986	-0.42254	0.66368	1
51227	ENSG00000185808	PIGP	21	38437664	38445458	233	67986	-0.42309	0.66388	1
55122	ENSG00000135334	AKIRIN2	6	88384578	88411985	21	67986	-0.42355	0.66405	1
8416	ENSG00000143412	ANXA9	1	150954499	150968114	14	67986	-0.42399	0.66421	1
129049	ENSG00000167037	SGSM1	22	25202136	25322813	29	67986	-0.42461	0.66444	1
642273	ENSG00000184731	FAM110C	2	38814	47042	20	67986	-0.42535	0.66471	1
6203		RPS9	19	54704608	54711515	46	64532	-0.4256	0.6648	1
1393	ENSG00000145708	CRHBP	5	76248680	76265299	3	67986	-0.4257	0.66484	1
6415	ENSG00000178980	SELENOW	19	48281842	48287939	5	67134	-0.42574	0.66485	1
10500	ENSG00000143434	SEMA6C	1	151104161	151119146	187	67986	-0.42596	0.66493	1
56980	ENSG00000170325	PRDM10	11	129769601	129872730	4	67374	-0.42623	0.66503	1
55245	ENSG00000101019	UQCC1	20	33890369	33999945	74	67986	-0.42627	0.66505	1
90324	ENSG00000142039	CCDC97	19	41816094	41830788	2	67663	-0.42689	0.66527	1
55246	ENSG00000147419	CCDC25	8	27590833	27630170	372	67960	-0.42704	0.66533	1
54676	ENSG00000172432	GTPBP2	6	43588218	43596977	2	64275	-0.42736	0.66544	1
283417	ENSG00000177990	DPY19L2	12	63952693	64062354	109	67986	-0.42752	0.6655	1
79363	ENSG00000132881	CPLANE2	1	16558182	16563659	83	67986	-0.42821	0.66575	1
92344	ENSG00000120370	GORAB	1	170501263	170522974	85	67986	-0.42864	0.66591	1
2617	ENSG00000106105	GARS1	7	30634181	30673649	21	67986	-0.42864	0.66591	1
116113	ENSG00000137166	FOXP4	6	41514164	41570122	5	67561	-0.42884	0.66598	1
348094	ENSG00000166839	ANKDD1A	15	65204095	65251042	71	67875	-0.42914	0.66609	1
5016	ENSG00000085465	OVGP1	1	111956937	111970399	55	67812	-0.42969	0.66629	1
146429	ENSG00000259803	SLC22A31	16	89262169	89267757	126	67682	-0.43012	0.66645	1
10052	ENSG00000182963	GJC1	17	42875816	42908179	246	67986	-0.43037	0.66654	1
84924	ENSG00000186017	ZNF566	19	36936021	36980804	2	67986	-0.43071	0.66666	1
5784	ENSG00000152104	PTPN14	1	214521640	214725024	4	67986	-0.43204	0.66715	1
10097	ENSG00000138071	ACTR2	2	65454829	65498387	11	67986	-0.43232	0.66724	1
116068	ENSG00000176018	LYSMD3	5	89811443	89825401	9	67986	-0.43265	0.66736	1
4642	ENSG00000176658	MYO1D	17	30819628	31203902	74	67857	-0.43353	0.66769	1
29952	ENSG00000176978	DPP7	9	140004992	140009204	50	63975	-0.43398	0.66785	1
51374	ENSG00000138085	ATRAID	2	27434899	27440046	119	67986	-0.43431	0.66797	1
199704	ENSG00000196967	ZNF585A	19	37638340	37663643	2	67986	-0.43466	0.66809	1
84084	ENSG00000222014	RAB6C	2	130737235	130740311	124	67074	-0.43469	0.66811	1
138162	ENSG00000160345	C9orf116	9	138387026	138391761	4	63726	-0.4349	0.66818	1
117584	ENSG00000092871	RFFL	17	33336131	33416348	6	67986	-0.43601	0.66858	1
83890	ENSG00000145757	SPATA9	5	94987885	95018885	11	67986	-0.43639	0.66872	1
9922	ENSG00000144711	IQSEC1	3	12938542	13114652	20	67986	-0.43663	0.66881	1
51614	ENSG00000125991	ERGIC3	20	34129778	34145405	58	67969	-0.43673	0.66885	1
345643	ENSG00000234602	MCIDAS	5	54515425	54523143	5	67986	-0.43679	0.66887	1
221409	ENSG00000249481	SPATS1	6	44310383	44344904	23	67986	-0.43722	0.66902	1
54878	ENSG00000074603	DPP8	15	65734805	65810040	40	67880	-0.43737	0.66908	1
10483	ENSG00000101310	SEC23B	20	18488188	18542059	207	67986	-0.43864	0.66954	1
56971	ENSG00000186567	CEACAM19	19	45174724	45187631	6	67986	-0.43898	0.66966	1
3043	ENSG00000244734	HBB	11	5246696	5248301	1	63726	-0.43908	0.6697	1
6196	ENSG00000071242	RPS6KA2	6	166822854	167275948	1	60273	-0.43991	0.67	1
10227	ENSG00000109736	MFSD10	4	2932288	2936586	2	67986	-0.44004	0.67004	1
283	ENSG00000214274	ANG	14	21152336	21162345	1	64363	-0.44102	0.6704	1
5972	ENSG00000143839	REN	1	204123944	204135465	16	67986	-0.44144	0.67055	1
9881	ENSG00000168016	TRANK1	3	36868308	36986548	4	67069	-0.44156	0.6706	1
1466	ENSG00000175183	CSRP2	12	77252495	77272814	98	67986	-0.44159	0.67061	1
137902	ENSG00000147485	PXDNL	8	52232137	52722005	1	67986	-0.4424	0.6709	1
440087	ENSG00000179256	SMCO3	12	14957584	14967116	15	67986	-0.44246	0.67092	1
25849	ENSG00000169116	PARM1	4	75858285	75975325	1	67986	-0.44268	0.671	1
91289	ENSG00000100258	LMF2	22	50941376	50946148	15	64010	-0.44289	0.67108	1
30835	ENSG00000090659	CD209	19	7804879	7812499	25	67627	-0.44314	0.67117	1
57718		PPP4R4	14	94640649	94746092	76	67986	-0.44353	0.67131	1
91120	ENSG00000197124	ZNF682	19	20115227	20150277	157	67986	-0.44437	0.67161	1
135154	ENSG00000154079	SDHAF4	6	71276625	71298606	189	67986	-0.44468	0.67173	1
21	ENSG00000167972	ABCA3	16	2325879	2390747	34	66379	-0.44469	0.67173	1
11159	ENSG00000144134	RABL2A	2	114384814	114400975	13	67986	-0.44489	0.6718	1
5979	ENSG00000165731	RET	10	43572517	43625799	1	66151	-0.44517	0.6719	1
55340	ENSG00000196329	GIMAP5	7	150434436	150440737	9	67037	-0.44556	0.67204	1
51389	ENSG00000111832	RWDD1	6	116892583	116914438	1	67986	-0.44572	0.6721	1
593	ENSG00000248098	BCKDHA	19	41903694	41930910	3	67986	-0.44626	0.6723	1
84304	ENSG00000149761	NUDT22	11	63993730	63997491	1	67986	-0.44655	0.6724	1
50808	ENSG00000147853	AK3	9	4709556	4742043	65	67986	-0.4468	0.67249	1
5771	ENSG00000175354	PTPN2	18	12785477	12884337	1	67986	-0.44683	0.6725	1
100134934	ENSG00000257949	TEN1	17	73975298	73996667	38	67874	-0.44686	0.67251	1
5244	ENSG00000005471	ABCB4	7	87031361	87105019	69	67986	-0.44692	0.67253	1
1339	ENSG00000156885	COX6A2	16	31439052	31439749	3	67986	-0.44705	0.67258	1
6857	ENSG00000067715	SYT1	12	79257773	79845788	5	67986	-0.44715	0.67262	1
51203	ENSG00000137804	NUSAP1	15	41624892	41673248	370	67986	-0.44737	0.67269	1
83698	ENSG00000183166	CALN1	7	71244476	71912136	48	67986	-0.44764	0.6728	1
23120	ENSG00000118322	ATP10B	5	159990127	160279219	86	67986	-0.44771	0.67282	1
51322	ENSG00000095787	WAC	10	28821355	28912041	21	67986	-0.44813	0.67297	1
2958	ENSG00000140307	GTF2A2	15	59930261	59949737	14	67772	-0.44827	0.67302	1
9762	ENSG00000088899	LZTS3	20	3143263	3154238	1	63388	-0.44849	0.6731	1
7541	ENSG00000198081	ZBTB14	18	5289018	5297052	1	62229	-0.44877	0.6732	1
55074	ENSG00000164830	OXR1	8	107282406	107764922	4	65356	-0.44889	0.67324	1
84689	ENSG00000166928	MS4A14	11	60163487	60185229	97	67986	-0.44981	0.67358	1
55120	ENSG00000115392	FANCL	2	58386378	58468515	39	67986	-0.4499	0.67361	1
116449	ENSG00000109684	CLNK	4	10491838	10686386	25	67986	-0.4499	0.67361	1
6330	ENSG00000177098	SCN4B	11	118004092	118023630	9	67986	-0.45017	0.67371	1
3308	ENSG00000170606	HSPA4	5	132387662	132440709	74	67986	-0.45042	0.67379	1
10982	ENSG00000166974	MAPRE2	18	32556892	32723434	69	67986	-0.4506	0.67386	1
670	ENSG00000137274	BPHL	6	3118926	3153833	22	66972	-0.45075	0.67392	1
55030	ENSG00000178974	FBXO34	14	55738021	55820329	180	67986	-0.45115	0.67406	1
5913	ENSG00000165917	RAPSN	11	47459308	47470730	53	67961	-0.45124	0.67409	1
10168		ZNF197	3	44666511	44689963	99	67665	-0.45148	0.67418	1
25934	ENSG00000136783	NIPSNAP3A	9	107509969	107522403	268	67986	-0.45173	0.67427	1
8648	ENSG00000084676	NCOA1	2	24714919	24993571	26	67986	-0.45258	0.67457	1
3594	ENSG00000096996	IL12RB1	19	18170371	18197806	5	66933	-0.45285	0.67467	1
374897	ENSG00000189001	SBSN	19	36014269	36019253	3	58937	-0.45349	0.6749	1
8802	ENSG00000163541	SUCLG1	2	84650647	84686586	480	67986	-0.45417	0.67515	1
60560	ENSG00000135040	NAA35	9	88556009	88638350	1	65537	-0.4546	0.6753	1
27284	ENSG00000173597	SULT1B1	4	70591838	70626430	2	66421	-0.45483	0.67539	1
79582	ENSG00000144451	SPAG16	2	214149103	215275225	4	67986	-0.45566	0.67568	1
148581	ENSG00000177414	UBE2U	1	64669135	64732969	145	67986	-0.45653	0.676	1
60490	ENSG00000138621	PPCDC	15	75315927	75343067	86	67986	-0.45682	0.6761	1
56262	ENSG00000136802	LRRC8A	9	131644391	131680318	3	65302	-0.45733	0.67628	1
2622	ENSG00000141013	GAS8	16	90086056	90111379	167	67538	-0.45749	0.67634	1
5824	ENSG00000162735	PEX19	1	160246599	160254941	1	64195	-0.45766	0.6764	1
10622	ENSG00000113356	POLR3G	5	89769876	89810474	5	67918	-0.45814	0.67657	1
9371	ENSG00000101350	KIF3B	20	30865443	30922814	1	67986	-0.46016	0.6773	1
84650	ENSG00000123179	EBPL	13	50234812	50265627	228	67985	-0.46129	0.67771	1
55052	ENSG00000242485	MRPL20	1	1337276	1342693	40	63594	-0.46156	0.6778	1
26502	ENSG00000141562	NARF	17	80415611	80446143	88	66582	-0.46196	0.67794	1
5311	ENSG00000118762	PKD2	4	88928799	88998931	8	67184	-0.46199	0.67796	1
54896	ENSG00000040487	SLC66A1	1	19638740	19658925	64	67948	-0.46204	0.67797	1
55611	ENSG00000167770	OTUB1	11	63753325	63765892	1	67986	-0.46211	0.678	1
10573	ENSG00000086504	MRPL28	16	417384	420584	66	64436	-0.46251	0.67814	1
23145	ENSG00000197558	SSPO	7	149473131	149531054	46	67986	-0.46261	0.67818	1
7058	ENSG00000186340	THBS2	6	169615875	169654137	25	67972	-0.4629	0.67828	1
8943	ENSG00000065000	AP3D1	19	2100987	2151556	1	63726	-0.46295	0.6783	1
23353	ENSG00000164828	SUN1	7	855194	914557	57	66936	-0.46309	0.67835	1
79899	ENSG00000135362	PRR5L	11	36317725	36486754	5	67986	-0.46325	0.67841	1
91703	ENSG00000132744	ACY3	11	67410026	67418130	7	67986	-0.46327	0.67841	1
152206	ENSG00000244607	CCDC13	3	42749764	42814745	21	67986	-0.46333	0.67844	1
9540	ENSG00000115129	TP53I3	2	24300303	24308085	154	67986	-0.46373	0.67858	1
22795	ENSG00000087303	NID2	14	52471520	52535949	1	60939	-0.46435	0.6788	1
9051	ENSG00000140368	PSTPIP1	15	77287021	77329673	78	67986	-0.46535	0.67916	1
201181	ENSG00000187595	ZNF385C	17	40177594	40205881	32	67986	-0.46676	0.67966	1
100996571		CYYR1-AS1	21	27765954	27941571	48	67986	-0.46771	0.68	1
60494	ENSG00000149201	CCDC81	11	86085778	86134151	24	67986	-0.46832	0.68022	1
7533	ENSG00000128245	YWHAH	22	32340479	32353590	1	67986	-0.46882	0.6804	1
84296	ENSG00000147536	GINS4	8	41386725	41402565	41	67986	-0.46916	0.68052	1
58512	ENSG00000116544	DLGAP3	1	35331037	35391083	22	61540	-0.46921	0.68054	1
89790	ENSG00000142512	SIGLEC10	19	51913275	51921057	5	67986	-0.46923	0.68055	1
199964	ENSG00000143001	TMEM61	1	55446271	55457966	36	67986	-0.46928	0.68057	1
389206	ENSG00000188848	BEND4	4	42112870	42154895	8	63147	-0.46953	0.68066	1
55789	ENSG00000035499	DEPDC1B	5	59892739	59995993	237	67986	-0.46996	0.68081	1
8826	ENSG00000140575	IQGAP1	15	90931473	91045475	321	67970	-0.47064	0.68105	1
8526	ENSG00000153933	DGKE	17	54911460	54946036	29	67839	-0.47248	0.68171	1
126364	ENSG00000175489	LRRC25	19	18501947	18508428	16	67986	-0.47265	0.68177	1
5955	ENSG00000117906	RCN2	15	77223962	77242601	3	67986	-0.473	0.68189	1
6480	ENSG00000073849	ST6GAL1	3	186648315	186796341	1	67986	-0.47358	0.6821	1
254295	ENSG00000175287	PHYHD1	9	131683174	131704322	61	67986	-0.47465	0.68248	1
92235	ENSG00000198842	DUSP27	1	167063314	167098402	1	67986	-0.4747	0.6825	1
23130	ENSG00000110046	ATG2A	11	64662004	64684722	3	67663	-0.47513	0.68265	1
284297	ENSG00000179954	SSC5D	19	55999870	56030466	26	67003	-0.47579	0.68289	1
64506		CPEB1	15	83211948	83316762	33	67986	-0.47628	0.68306	1
5830		PEX5	12	7341759	7371170	62	67986	-0.47712	0.68336	1
613	ENSG00000186716	BCR	22	23522402	23660224	281	67668	-0.47733	0.68344	1
3633	ENSG00000204084	INPP5B	1	38326369	38412729	194	67986	-0.47761	0.68354	1
80759	ENSG00000135314	KHDC1	6	73951037	74019938	10	67986	-0.47763	0.68354	1
570		BAAT	9	104122699	104147287	41	67778	-0.47816	0.68373	1
158248	ENSG00000167094	TTC16	9	130478358	130493879	23	67986	-0.4784	0.68382	1
57576	ENSG00000117245	KIF17	1	20990475	21044317	38	67789	-0.47865	0.68391	1
63934	ENSG00000198046	ZNF667	19	56950693	56988770	79	67986	-0.47876	0.68395	1
285367	ENSG00000156990	RPUSD3	3	9879533	9885702	24	67617	-0.47903	0.68404	1
55957	ENSG00000267796	LIN37	19	36239262	36245420	4	66921	-0.47927	0.68413	1
7125	ENSG00000101470	TNNC2	20	44451853	44455953	129	67926	-0.4804	0.68453	1
81691	ENSG00000005189	REXO5	16	20817751	20860990	138	67986	-0.48057	0.68459	1
10855	ENSG00000173083	HPSE	4	84213614	84256306	59	67986	-0.48082	0.68468	1
3720	ENSG00000008083	JARID2	6	15246206	15522273	7	67986	-0.48123	0.68482	1
134957	ENSG00000164506	STXBP5	6	147525494	147711612	2	67986	-0.48219	0.68516	1
6124	ENSG00000174444	RPL4	15	66791653	66816870	2	65856	-0.48218	0.68516	1
4831	ENSG00000243678	NME2	17	49242796	49249105	214	67986	-0.48453	0.686	1
26248	ENSG00000171133	OR2K2	9	114089763	114091952	3	67986	-0.48462	0.68603	1
50804	ENSG00000104177	MYEF2	15	48431629	48470714	6	66401	-0.48479	0.68609	1
25921	ENSG00000156599	ZDHHC5	11	57435223	57468659	1	67986	-0.48511	0.6862	1
10725	ENSG00000102908	NFAT5	16	69599869	69738569	1	66982	-0.48539	0.6863	1
117145	ENSG00000159445	THEM4	1	151843342	151882361	123	67986	-0.48613	0.68656	1
11201	ENSG00000101751	POLI	18	51795849	51837583	353	67986	-0.48663	0.68674	1
92558	ENSG00000135127	BICDL1	12	120427648	120532299	54	67986	-0.4868	0.6868	1
4258	ENSG00000085871	MGST2	4	140586922	140661899	2	67986	-0.48685	0.68682	1
161357	ENSG00000139915	MDGA2	14	47308826	48144157	28	67986	-0.4871	0.68691	1
728464	ENSG00000053328	METTL24	6	110566666	110679475	15	67986	-0.48761	0.68709	1
388697	ENSG00000197915	HRNR	1	152184552	152196672	267	67906	-0.4887	0.68747	1
53371	ENSG00000138750	NUP54	4	77035812	77069668	305	67986	-0.48893	0.68755	1
185	ENSG00000144891	AGTR1	3	148415658	148460790	2	67986	-0.48921	0.68765	1
730051	ENSG00000204514	ZNF814	19	58380747	58400442	97	67888	-0.48931	0.68769	1
126259	ENSG00000167664	TMIGD2	19	4292224	4302428	1	67986	-0.48934	0.6877	1
7137	ENSG00000129991	TNNI3	19	55663135	55669100	10	67986	-0.49066	0.68817	1
59286	ENSG00000198258	UBL5	19	9938556	9940797	1	67986	-0.49075	0.6882	1
133746	ENSG00000152409	JMY	5	78531925	78623038	78	67986	-0.49082	0.68822	1
119587	ENSG00000121898	CPXM2	10	125505152	125651500	3	65537	-0.49082	0.68822	1
92715	ENSG00000148399	DPH7	9	140449354	140473387	56	67816	-0.4913	0.68839	1
200894	ENSG00000169379	ARL13B	3	93698983	93774522	6	67825	-0.49142	0.68844	1
55148		UBR7	14	93673401	93695561	2	67986	-0.49144	0.68844	1
1893	ENSG00000143369	ECM1	1	150480487	150486265	307	67929	-0.49164	0.68851	1
84256	ENSG00000059122	FLYWCH1	16	2961943	3001209	126	67276	-0.49198	0.68863	1
9223		MAGI1	3	65339200	66024511	11	67865	-0.4924	0.68878	1
9048	ENSG00000117407	ARTN	1	44398992	44402912	324	67986	-0.49242	0.68879	1
4719		NDUFS1	2	206987803	207024243	163	67986	-0.49306	0.68901	1
2063	ENSG00000160113	NR2F6	19	17342692	17356744	2	61584	-0.49314	0.68904	1
55521	ENSG00000152503	TRIM36	5	114460459	114516243	1	67986	-0.4933	0.6891	1
4332	ENSG00000163563	MNDA	1	158801168	158819270	8	67986	-0.4938	0.68928	1
79664	ENSG00000128915	ICE2	15	60711808	60771359	90	67966	-0.4938	0.68928	1
2114	ENSG00000157557	ETS2	21	40177231	40196879	1	67986	-0.49387	0.6893	1
26511	ENSG00000109220	CHIC2	4	54874540	54931562	2	67986	-0.49401	0.68935	1
9899	ENSG00000185518	SV2B	15	91642996	91844539	4	67986	-0.49434	0.68947	1
7037	ENSG00000072274	TFRC	3	195776155	195809032	4	67986	-0.49438	0.68948	1
5549	ENSG00000188783	PRELP	1	203444883	203460480	1	67986	-0.49443	0.6895	1
64130	ENSG00000104863	LIN7B	19	49617618	49621717	11	67986	-0.49451	0.68953	1
6166	ENSG00000165502	RPL36AL	14	50085406	50087403	110	67986	-0.4952	0.68977	1
4034	ENSG00000077454	LRCH4	7	100171634	100183806	59	67986	-0.49554	0.68989	1
55199	ENSG00000158483	FAM86C1	11	71498557	71512280	67	66030	-0.49572	0.68996	1
790	ENSG00000084774	CAD	2	27440258	27466660	3	64911	-0.49575	0.68997	1
92610	ENSG00000145365	TIFA	4	113196782	113207059	247	67969	-0.49834	0.69088	1
91368	ENSG00000237190	CDKN2AIPNL	5	133737756	133747598	14	65857	-0.49879	0.69104	1
27067	ENSG00000040341	STAU2	8	74332604	74659943	125	67986	-0.49905	0.69113	1
440689	ENSG00000203814	H2BC18	1	149754245	149783965	1	58438	-0.49954	0.6913	1
140689	ENSG00000054803	CBLN4	20	54572413	54580528	1	67648	-0.49954	0.6913	1
9320	ENSG00000153827	TRIP12	2	230631098	230786763	23	67986	-0.50001	0.69147	1
1759	ENSG00000106976	DNM1	9	130965634	131017528	2	67986	-0.50003	0.69147	1
84002	ENSG00000176597	B3GNT5	3	182971032	182991179	2	67986	-0.50031	0.69157	1
643355		LINC01750	1	112532593	112541464	40	67986	-0.50133	0.69193	1
390748	ENSG00000205022	PABPN1L	16	88929746	88933068	11	65275	-0.50133	0.69193	1
10640	ENSG00000070367	EXOC5	14	57669194	57735726	1	61277	-0.50153	0.692	1
83707	ENSG00000149743	TRPT1	11	63991271	63993726	45	67986	-0.50161	0.69203	1
1793	ENSG00000150760	DOCK1	10	128768965	129250780	5	67986	-0.5018	0.6921	1
25981	ENSG00000114841	DNAH1	3	52350335	52434513	121	67986	-0.50204	0.69218	1
9825	ENSG00000158480	SPATA2	20	48519928	48532080	2	67986	-0.50223	0.69225	1
10810	ENSG00000132970	WASF3	13	27131840	27263082	173	67899	-0.50232	0.69228	1
9079	ENSG00000169744	LDB2	4	16503164	16900424	8	67986	-0.50234	0.69229	1
25777	ENSG00000100242	SUN2	22	39130719	39162338	3	63726	-0.50255	0.69236	1
64434	ENSG00000146909	NOM1	7	156742417	156765876	171	67986	-0.50275	0.69243	1
399909	ENSG00000197136	PCNX3	11	65383686	65404910	63	67986	-0.50312	0.69256	1
3841	ENSG00000196911	KPNA5	6	117002367	117063030	95	67986	-0.50327	0.69261	1
1355	ENSG00000014919	COX15	10	101455886	101492423	2	67986	-0.50385	0.69282	1
55568	ENSG00000164574	GALNT10	5	153570295	153800544	65	67986	-0.50487	0.69318	1
84267	ENSG00000165118	C9orf64	9	86553226	86571665	5	67986	-0.50494	0.6932	1
51738	ENSG00000157017	GHRL	3	10327434	10334631	45	67986	-0.50546	0.69338	1
6228	ENSG00000186468	RPS23	5	81569139	81574235	214	67986	-0.50564	0.69345	1
5264	ENSG00000107537	PHYH	10	13319796	13342133	13	67986	-0.50573	0.69348	1
9455	ENSG00000103942	HOMER2	15	83517729	83654905	46	67986	-0.50589	0.69353	1
51016		EMC9	14	24608081	24610837	17	67986	-0.506	0.69357	1
57862	ENSG00000119725	ZNF410	14	74353318	74398991	11	67986	-0.506	0.69357	1
79137	ENSG00000144567	RETREG2	2	220042939	220050197	110	67986	-0.50613	0.69362	1
25960	ENSG00000020181	ADGRA2	8	37654401	37701504	1	63726	-0.50637	0.6937	1
64110	ENSG00000177383	MAGEF1	3	184428155	184429836	4	67902	-0.50693	0.6939	1
10465	ENSG00000171960	PPIH	1	43123706	43142429	2	67986	-0.50757	0.69412	1
56413		LTB4R2	14	24779357	24781259	5	67986	-0.50772	0.69417	1
3822	ENSG00000205809	KLRC2	12	10583198	10588780	203	67986	-0.50787	0.69423	1
6616	ENSG00000132639	SNAP25	20	10199477	10288068	3	67986	-0.50793	0.69425	1
6557	ENSG00000074803	SLC12A1	15	48498498	48596275	9	67165	-0.50803	0.69428	1
55146	ENSG00000136247	ZDHHC4	7	6617065	6628610	31	67986	-0.50842	0.69442	1
65083	ENSG00000165271	NOL6	9	33461351	33473941	95	67672	-0.50861	0.69449	1
128308	ENSG00000162910	MRPL55	1	228294380	228297037	41	67986	-0.51014	0.69502	1
4594	ENSG00000146085	MMUT	6	49398073	49431041	145	67864	-0.51065	0.6952	1
10219	ENSG00000139187	KLRG1	12	9142137	9163343	271	67958	-0.51271	0.69592	1
10753	ENSG00000135773	CAPN9	1	230883089	230937749	84	67986	-0.51316	0.69608	1
159	ENSG00000035687	ADSS2	1	244571794	244615436	24	67986	-0.51344	0.69618	1
390928	ENSG00000183760	ACP7	19	39574945	39602129	15	67986	-0.51357	0.69622	1
1636	ENSG00000159640	ACE	17	61554422	61575741	4	67986	-0.51364	0.69625	1
64757	ENSG00000186205	2021-03-01	1	220960039	220987741	8	67550	-0.51381	0.69631	1
2287	ENSG00000100442	FKBP3	14	45584802	45603732	6	67986	-0.51393	0.69635	1
2842	ENSG00000183150	GPR19	12	12813995	12849121	1	61568	-0.51407	0.6964	1
116150	ENSG00000153989	NUS1	6	117996617	118031890	4	67986	-0.51535	0.69685	1
11284	ENSG00000039650	PNKP	19	50364460	50370840	48	67986	-0.51553	0.69691	1
133121	ENSG00000164303	ENPP6	4	185009859	185139114	6	67986	-0.51567	0.69696	1
55258	ENSG00000144115	THNSL2	2	88469814	88486156	104	67945	-0.51577	0.69699	1
10605	ENSG00000172239	PAIP1	5	43526369	43557521	59	67986	-0.51611	0.69711	1
161253	ENSG00000139890	REM2	14	23352374	23356889	4	67986	-0.51764	0.69764	1
23398	ENSG00000113593	PPWD1	5	64859063	64883376	260	67949	-0.51766	0.69765	1
6921	ENSG00000154582	ELOC	8	74857373	74884522	1	67986	-0.51837	0.6979	1
9240	ENSG00000176903	PNMA1	14	74178486	74181128	42	67986	-0.51841	0.69791	1
6646	ENSG00000057252	SOAT1	1	179262849	179327815	10	67526	-0.51856	0.69796	1
10093	ENSG00000241553	ARPC4	3	9834082	9848789	1	63726	-0.51866	0.698	1
11189	ENSG00000159409	CELF3	1	151672534	151689290	5	67986	-0.51906	0.69814	1
1471	ENSG00000101439	CST3	20	23608534	23618685	34	67986	-0.51933	0.69823	1
2203	ENSG00000165140	FBP1	9	97365415	97402531	42	67986	-0.52018	0.69853	1
154141	ENSG00000172197	MBOAT1	6	20099915	20212695	2	67986	-0.52029	0.69857	1
400499	ENSG00000188897	LOC400499	16	11536047	11585611	36	67443	-0.52128	0.69891	1
2230	ENSG00000137714	FDX1	11	110300661	110335608	66	67986	-0.52139	0.69895	1
64343	ENSG00000163512	AZI2	3	28363844	28390915	36	67986	-0.52167	0.69905	1
27092	ENSG00000075461	CACNG4	17	64960980	65029518	1	63726	-0.52239	0.6993	1
9312	ENSG00000182674	KCNB2	8	73449626	73850584	1	67986	-0.52268	0.6994	1
123263	ENSG00000103707	MTFMT	15	65293850	65321977	1	67986	-0.52268	0.6994	1
7476	ENSG00000154764	WNT7A	3	13860082	13921618	2	67986	-0.52277	0.69943	1
4124	ENSG00000112893	MAN2A1	5	109025156	109203429	5	67986	-0.52356	0.69971	1
253582	ENSG00000203756	TMEM244	6	130152389	130182416	60	67986	-0.5236	0.69972	1
401152	ENSG00000164096	C4orf3	4	120217574	120225600	3	66566	-0.52364	0.69973	1
392862	ENSG00000215045	GRID2IP	7	6536409	6591067	4	67902	-0.52361	0.69973	1
29066	ENSG00000122299	ZC3H7A	16	11844442	11891114	2	64939	-0.52367	0.69975	1
56911	ENSG00000156265	MAP3K7CL	21	30449659	30548210	62	67986	-0.52474	0.70012	1
23269	ENSG00000174197	MGA	15	41913432	42062141	9	67986	-0.52501	0.70021	1
22888	ENSG00000185019	UBOX5	20	3088219	3140556	22	67531	-0.52507	0.70023	1
9969	ENSG00000108510	MED13	17	60019966	60142643	1	63726	-0.52526	0.7003	1
260429	ENSG00000103355	PRSS33	16	2833954	2837943	6	59765	-0.52531	0.70032	1
51729	ENSG00000084463	WBP11	12	14937513	14956420	3	67986	-0.52548	0.70038	1
768206	ENSG00000214140	PRCD	17	74523668	74541458	4	67986	-0.52553	0.70039	1
6441	ENSG00000133661	SFTPD	10	81697496	81708861	297	67929	-0.52652	0.70074	1
7280	ENSG00000137267	TUBB2A	6	3153900	3157783	34	67986	-0.52721	0.70098	1
79075	ENSG00000136982	DSCC1	8	120846181	120868170	270	67959	-0.52755	0.70109	1
6093	ENSG00000067900	ROCK1	18	18529701	18691812	8	67986	-0.52757	0.7011	1
1036	ENSG00000129596	CDO1	5	115140430	115152405	67	67971	-0.52803	0.70126	1
7993	ENSG00000104691	UBXN8	8	30601690	30624522	33	67986	-0.52932	0.70171	1
168620	ENSG00000180535	BHLHA15	7	97840759	97844769	324	67973	-0.52946	0.70176	1
7089	ENSG00000065717	TLE2	19	2997636	3047846	12	66566	-0.52961	0.70181	1
92840	ENSG00000115255	REEP6	19	1491165	1497924	36	66448	-0.53001	0.70195	1
50809	ENSG00000127483	HP1BP3	1	21069170	21113808	1	66151	-0.53103	0.7023	1
55294	ENSG00000109670	FBXW7	4	153242410	153456393	12	66236	-0.53146	0.70245	1
6118	ENSG00000117748	RPA2	1	28218035	28241255	99	67765	-0.53159	0.7025	1
116443	ENSG00000198785	GRIN3A	9	104331634	104500862	4	67986	-0.53214	0.70269	1
22921	ENSG00000148450	MSRB2	10	23384427	23410942	5	67134	-0.53254	0.70282	1
4046		LSP1	11	1874200	1913493	5	63359	-0.53295	0.70297	1
7178	ENSG00000133112	TPT1	13	45911005	45915505	3	67986	-0.53311	0.70302	1
9631	ENSG00000113569	NUP155	5	37291735	37371228	2	67986	-0.53321	0.70306	1
89832		CHRFAM7A	15	30652769	30685864	104	67786	-0.53453	0.70351	1
84275	ENSG00000171612	SLC25A33	1	9599528	9642831	1	67986	-0.53536	0.7038	1
55326		AGPAT5	8	6565878	6619024	20	67986	-0.53556	0.70387	1
92211	ENSG00000148600	CDHR1	10	85954391	85979377	50	67986	-0.53559	0.70388	1
60680	ENSG00000161082	CELF5	19	3224701	3297074	3	63403	-0.53565	0.7039	1
5018	ENSG00000155463	OXA1L	14	23235731	23240998	3	67986	-0.53572	0.70392	1
997	ENSG00000099804	CDC34	19	531720	542087	17	61999	-0.5357	0.70392	1
400950	ENSG00000205086	C2orf91	2	42162508	42180943	26	67986	-0.53578	0.70395	1
9852	ENSG00000178567	EPM2AIP1	3	37027357	37034795	2	67663	-0.53623	0.7041	1
283464	ENSG00000151233	GXYLT1	12	42475647	42538673	19	67986	-0.53638	0.70415	1
7267	ENSG00000182670	TTC3	21	38445554	38575408	233	67986	-0.53645	0.70418	1
25829	ENSG00000198792	TMEM184B	22	38612415	38669040	147	67805	-0.53653	0.7042	1
25893	ENSG00000162722	TRIM58	1	247803007	248043440	17	67986	-0.53676	0.70428	1
79085	ENSG00000125648	SLC25A23	19	6436092	6460232	22	64113	-0.53789	0.70467	1
53938	ENSG00000240344	PPIL3	2	201735630	201754048	338	67970	-0.5379	0.70468	1
55843	ENSG00000075884	ARHGAP15	2	143886899	144525921	1	67986	-0.53855	0.7049	1
1026	ENSG00000124762	CDKN1A	6	36644237	36655116	1	66151	-0.53884	0.705	1
8704	ENSG00000117411	B4GALT2	1	44444874	44456843	1	67986	-0.53942	0.7052	1
51103	ENSG00000137806	NDUFAF1	15	41679547	41694658	354	67986	-0.53989	0.70536	1
57551	ENSG00000160551	TAOK1	17	27717943	27878921	2	67986	-0.5401	0.70543	1
53407	ENSG00000168818	STX18	4	4420695	4543775	2	67986	-0.54058	0.7056	1
51312	ENSG00000147454	SLC25A37	8	23386363	23432976	2	67986	-0.54059	0.70561	1
3295	ENSG00000133835	HSD17B4	5	118788138	118878030	20	67986	-0.54094	0.70572	1
80817	ENSG00000164118	CEP44	4	175204828	175255506	1	67986	-0.54116	0.7058	1
160364	ENSG00000172322	CLEC12A	12	10103915	10147704	54	67986	-0.54221	0.70616	1
80830	ENSG00000221963	APOL6	22	36044424	36064456	1	67986	-0.54261	0.7063	1
55668	ENSG00000089916	GPATCH2L	14	76618255	76671239	20	67986	-0.54299	0.70643	1
64106	ENSG00000148734	NPFFR1	10	72014713	72043450	20	67615	-0.5436	0.70664	1
134121	ENSG00000215217	C5orf49	5	7830491	7851603	1	62229	-0.54377	0.7067	1
145407	ENSG00000139971	ARMH4	14	58470808	58618847	28	67986	-0.54429	0.70688	1
389432	ENSG00000203727	SAMD5	6	147829807	148058677	86	67986	-0.54462	0.70699	1
9025	ENSG00000112130	RNF8	6	37321748	37362514	42	67986	-0.54621	0.70754	1
63876	ENSG00000165495	PKNOX2	11	125034559	125303285	10	67986	-0.54638	0.7076	1
138639	ENSG00000158079	PTPDC1	9	96793076	96872138	3	67986	-0.54645	0.70762	1
80174	ENSG00000161692	DBF4B	17	42785976	42829637	231	67986	-0.54662	0.70768	1
93974		ATP5IF1	1	28562602	28564616	106	67986	-0.54676	0.70773	1
55071	ENSG00000135045	C9orf40	9	77561499	77567802	20	67986	-0.54717	0.70787	1
10736	ENSG00000170577	SIX2	2	45232324	45236580	1	67986	-0.54726	0.7079	1
3312	ENSG00000109971	HSPA8	11	122928200	122933074	15	67395	-0.54737	0.70794	1
55236	ENSG00000033178	UBA6	4	68481479	68566889	201	67986	-0.54775	0.70807	1
1958	ENSG00000120738	EGR1	5	137801181	137805004	1	67986	-0.54784	0.7081	1
10287	ENSG00000171700	RGS19	20	62704534	62711356	20	63726	-0.54785	0.7081	1
8793	ENSG00000173530	TNFRSF10D	8	22993101	23021543	2	67986	-0.54809	0.70819	1
8665	ENSG00000175390	EIF3F	11	8008867	8017718	15	67986	-0.54818	0.70821	1
128	ENSG00000197894	ADH5	4	99992129	100009931	291	67986	-0.54896	0.70848	1
11343	ENSG00000074416	MGLL	3	127407905	127542093	3	63332	-0.5495	0.70867	1
6867	ENSG00000147526	TACC1	8	38585704	38710546	1	67986	-0.54988	0.7088	1
29954	ENSG00000009830	POMT2	14	77741299	77787225	12	67986	-0.55064	0.70906	1
766	ENSG00000168748	CA7	16	66878282	66888052	1	66644	-0.55076	0.7091	1
4023	ENSG00000175445	LPL	8	19796582	19824770	1	65199	-0.55105	0.7092	1
79639	ENSG00000126106	TMEM53	1	45118920	45140253	4	67986	-0.5518	0.70946	1
29035	ENSG00000182831	C16orf72	16	9185537	9213555	1	61891	-0.55192	0.7095	1
84899	ENSG00000125247	TMTC4	13	101256090	101327103	47	67986	-0.55212	0.70957	1
9683	ENSG00000102921	N4BP1	16	48572637	48644125	2	64777	-0.55271	0.70977	1
55106	ENSG00000172123	SLFN12	17	33738079	33760302	9	67986	-0.55375	0.71012	1
55698	ENSG00000157927	RADIL	7	4838736	4923335	77	67267	-0.55423	0.71029	1
55341	ENSG00000041802	LSG1	3	194361517	194393206	32	67986	-0.55516	0.71061	1
6789	ENSG00000101109	STK4	20	43595120	43708600	1	67986	-0.55631	0.711	1
55005	ENSG00000155906	RMND1	6	151725897	151773316	31	67986	-0.55636	0.71102	1
283999	ENSG00000204278	TMEM235	17	76227391	76237068	10	67920	-0.5573	0.71134	1
54838	ENSG00000166272	WBP1L	10	104503727	104576022	1	67986	-0.55777	0.7115	1
124583	ENSG00000171302	CANT1	17	76987798	77005899	1	67986	-0.55806	0.7116	1
80162	ENSG00000142102	PGGHG	11	288480	297511	21	61743	-0.55817	0.71163	1
60672	ENSG00000116691	MIIP	1	12079299	12092106	3	67986	-0.55926	0.71201	1
116285	ENSG00000166743	ACSM1	16	20634555	20709066	114	67986	-0.55944	0.71207	1
140680	ENSG00000196476	C20orf96	20	251504	271419	35	67700	-0.55954	0.7121	1
118672	ENSG00000179988	PSTK	10	124739556	124749906	2	67986	-0.55968	0.71215	1
5914	ENSG00000131759	RARA	17	38465423	38513895	9	67986	-0.56029	0.71236	1
387836	ENSG00000188393	CLEC2A	12	10051272	10084980	40	67986	-0.56035	0.71238	1
79168		LILRA6	19	54740469	54746724	42	64639	-0.56087	0.71256	1
229	ENSG00000136872	ALDOB	9	104182842	104198062	7	67986	-0.56157	0.7128	1
92291	ENSG00000162949	CAPN13	2	30945637	31030383	1	67663	-0.56188	0.7129	1
51433	ENSG00000089053	ANAPC5	12	121746048	121792012	13	67986	-0.56276	0.7132	1
28965	ENSG00000113396	SLC27A6	5	128300951	128369335	535	67986	-0.56312	0.71332	1
3140	ENSG00000153029	MR1	1	181002561	181031074	1	66982	-0.56393	0.7136	1
117854	ENSG00000121236	TRIM6	11	5617331	5634188	1	67986	-0.56393	0.7136	1
116369	ENSG00000112053	SLC26A8	6	35911291	35992413	74	67986	-0.56451	0.7138	1
284611	ENSG00000162636	FAM102B	1	109102653	109181949	1	67986	-0.56599	0.7143	1
84897	ENSG00000154144	TBRG1	11	124492742	124505822	1	67986	-0.56658	0.7145	1
85365	ENSG00000119523	ALG2	9	101978707	101984246	1	67986	-0.56687	0.7146	1
8455	ENSG00000088812	ATRN	20	3451665	3631769	2	67817	-0.5669	0.71461	1
203260	ENSG00000159884	CCDC107	9	35658279	35661500	1	67986	-0.56717	0.7147	1
285343	ENSG00000179152	TCAIM	3	44379574	44450940	9	67986	-0.56729	0.71474	1
8533	ENSG00000141030	COPS3	17	17149938	17184617	8	64791	-0.56925	0.71541	1
171177	ENSG00000104140	RHOV	15	41164412	41166487	47	67895	-0.56969	0.71556	1
2172	ENSG00000170231	FABP6	5	159614374	159665729	1	67986	-0.57011	0.7157	1
150209	ENSG00000183773	AIFM3	22	21319418	21335649	2	62060	-0.5703	0.71576	1
161725	ENSG00000169918	OTUD7A	15	31773884	32162875	71	67986	-0.57059	0.71586	1
64174	ENSG00000167261	DPEP2	16	68021293	68034493	59	67986	-0.57103	0.71601	1
56242	ENSG00000256771	ZNF253	19	19976639	20005099	155	67974	-0.5712	0.71607	1
54663	ENSG00000133316	WDR74	11	62600380	62608044	74	67986	-0.57168	0.71623	1
57787	ENSG00000007047	MARK4	19	45754516	45808541	6	67930	-0.57269	0.71657	1
2100	ENSG00000140009	ESR2	14	64693751	64805268	39	67986	-0.5737	0.71692	1
26268	ENSG00000112146	FBXO9	6	52922586	52965671	2	66260	-0.57431	0.71712	1
91949	ENSG00000168434	COG7	16	23399814	23464583	41	67444	-0.5751	0.71739	1
53904	ENSG00000095777	MYO3A	10	26223002	26501465	182	67986	-0.57531	0.71746	1
23225	ENSG00000132182	NUP210	3	13357730	13461819	161	67986	-0.57608	0.71772	1
114882	ENSG00000091039	OSBPL8	12	76745577	76953589	3	66566	-0.57609	0.71772	1
80315	ENSG00000113742	CPEB4	5	173315331	173387313	5	67986	-0.57653	0.71787	1
114804	ENSG00000141576	RNF157	17	74138534	74236448	11	67986	-0.57661	0.7179	1
11333	ENSG00000106244	PDAP1	7	98992296	99006305	1	58438	-0.57721	0.7181	1
338707	ENSG00000182272	B4GALNT4	11	369795	382117	27	63726	-0.57737	0.71815	1
64581	ENSG00000172243	CLEC7A	12	10269376	10282868	2	67986	-0.5778	0.7183	1
63935	ENSG00000100982	PCIF1	20	44563313	44576732	7	66622	-0.57816	0.71842	1
3455		IFNAR2	21	34602231	34636831	2	64848	-0.57876	0.71862	1
3351	ENSG00000135312	HTR1B	6	78171948	78173120	9	67986	-0.57893	0.71868	1
53919	ENSG00000139155	SLCO1C1	12	20848289	20906320	116	67986	-0.57894	0.71869	1
344901	ENSG00000188729	OSTN	3	190917039	190983404	2	67986	-0.57924	0.71879	1
8608	ENSG00000139547	RDH16	12	57345215	57353158	103	67970	-0.57995	0.71902	1
51008	ENSG00000138303	ASCC1	10	73855790	73976892	166	67986	-0.58029	0.71914	1
347252	ENSG00000137142	IGFBPL1	9	38406525	38424444	1	67986	-0.58076	0.7193	1
7127	ENSG00000185215	TNFAIP2	14	103589762	103603776	10	66708	-0.58108	0.71941	1
54951	ENSG00000169019	COMMD8	4	47452815	47465676	5	67986	-0.58258	0.71991	1
10018	ENSG00000153094	BCL2L11	2	111878491	111926022	111	67871	-0.58308	0.72008	1
3292	ENSG00000108786	HSD17B1	17	40703984	40707232	151	67986	-0.58319	0.72012	1
6580	ENSG00000175003	SLC22A1	6	160542821	160580147	1	67986	-0.58344	0.7202	1
894	ENSG00000118971	CCND2	12	4382901	4414522	3	66566	-0.58349	0.72022	1
8303	ENSG00000184602	SNN	16	11762289	11773015	22	67986	-0.58355	0.72024	1
54436	ENSG00000125089	SH3TC1	4	8201060	8242830	3	64921	-0.58396	0.72038	1
9746		CLSTN3	12	7281681	7311541	2	67986	-0.58418	0.72045	1
5775	ENSG00000088179	PTPN4	2	120517207	120742496	61	67986	-0.58433	0.7205	1
84881	ENSG00000165526	RPUSD4	11	126071989	126081587	5	67986	-0.58495	0.72071	1
23417	ENSG00000103150	MLYCD	16	83932720	83962428	2	67986	-0.58518	0.72079	1
197350		CASP16P	16	3194016	3199961	53	67986	-0.58537	0.72085	1
64582	ENSG00000181619	GPR135	14	59930240	59932059	191	67986	-0.58567	0.72095	1
647219	ENSG00000232237	ASCL5	1	201083081	201084500	30	67986	-0.58599	0.72106	1
404220	ENSG00000185689	C6orf201	6	4079440	4131000	48	67454	-0.58655	0.72125	1
283377	ENSG00000176422	SPRYD4	12	56862301	56864769	53	67986	-0.58717	0.72145	1
728489	ENSG00000213221	DNLZ	9	139256352	139268111	78	63479	-0.5874	0.72153	1
23547		LILRA4	19	54844473	54850421	1	63726	-0.5876	0.7216	1
51316	ENSG00000145287	PLAC8	4	84011201	84035911	64	67986	-0.58764	0.72161	1
84079	ENSG00000105186	ANKRD27	19	33087907	33166102	237	67986	-0.58806	0.72175	1
24148	ENSG00000101161	PRPF6	20	62612417	62664453	14	63726	-0.58857	0.72192	1
80173	ENSG00000096872	IFT74	9	26947037	27062931	125	67835	-0.58885	0.72202	1
2108	ENSG00000140374	ETFA	15	76508628	76603810	7	67986	-0.58897	0.72206	1
8292	ENSG00000206561	COLQ	3	15491640	15563277	257	67986	-0.58902	0.72207	1
54985	ENSG00000103145	HCFC1R1	16	3072626	3074287	1	67986	-0.59088	0.7227	1
23066	ENSG00000144712	CAND2	3	12838171	12876313	18	67986	-0.59126	0.72283	1
8459	ENSG00000128294	TPST2	22	26921714	26986089	4	67986	-0.59134	0.72286	1
2267	ENSG00000104760	FGL1	8	17721894	17767874	18	67986	-0.59145	0.72289	1
5226	ENSG00000142657	PGD	1	10458884	10480565	2	67986	-0.59188	0.72303	1
2208	ENSG00000104921	FCER2	19	7753643	7767036	15	65430	-0.59196	0.72306	1
384	ENSG00000081181	ARG2	14	68086579	68118437	10	67986	-0.59249	0.72324	1
285600	ENSG00000185261	KIAA0825	5	93486556	93954309	104	67986	-0.59285	0.72336	1
26232	ENSG00000116661	FBXO2	1	11707924	11714888	6	66566	-0.59329	0.72351	1
5136	ENSG00000115252	PDE1A	2	183004762	183387572	148	67977	-0.59386	0.7237	1
80852	ENSG00000144596	GRIP2	3	14530396	14583588	1	63065	-0.59417	0.7238	1
57409	ENSG00000125457	MIF4GD	17	73262309	73267373	4	67986	-0.59514	0.72413	1
6494	ENSG00000213445	SIPA1	11	65405578	65418391	1	67986	-0.59596	0.7244	1
8808	ENSG00000115598	IL1RL2	2	102803433	102856462	39	67986	-0.59657	0.7246	1
58516		SINHCAF	12	31433356	31479159	1	67986	-0.59686	0.7247	1
10382	ENSG00000104833	TUBB4A	19	6494330	6502595	2	61225	-0.59821	0.72515	1
8302	ENSG00000183542	KLRC4	12	10541529	10562370	137	67986	-0.59836	0.7252	1
9827	ENSG00000107185	RGP1	9	35749277	35753264	18	67986	-0.59872	0.72532	1
22930	ENSG00000115839	RAB3GAP1	2	135809835	135928280	9	63388	-0.59949	0.72558	1
3070	ENSG00000119969	HELLS	10	96305535	96362628	126	67986	-0.59949	0.72558	1
5957	ENSG00000109047	RCVRN	17	9801027	9808684	128	67512	-0.59957	0.72561	1
5464	ENSG00000180817	PPA1	10	71962586	71993667	58	67986	-0.60024	0.72583	1
55966	ENSG00000196581	AJAP1	1	4715105	4843851	26	67986	-0.60102	0.72609	1
8395	ENSG00000107242	PIP5K1B	9	71320188	71624092	9	67986	-0.60137	0.7262	1
64215	ENSG00000136770	DNAJC1	10	22045477	22292679	6	66566	-0.60163	0.72629	1
64063		PRSS22	16	2902728	2908625	12	67986	-0.60184	0.72636	1
54825	ENSG00000074276	CDHR2	5	175969512	176022769	38	67986	-0.60212	0.72645	1
3958	ENSG00000131981	LGALS3	14	55595935	55612148	104	67986	-0.60268	0.72664	1
25836	ENSG00000164190	NIPBL	5	36876861	37065926	2	67817	-0.60274	0.72666	1
90326	ENSG00000041988	THAP3	1	6684925	6695646	10	67986	-0.60285	0.72669	1
1521	ENSG00000172543	CTSW	11	65647284	65651212	15	67986	-0.60297	0.72674	1
51661	ENSG00000079150	FKBP7	2	179328391	179343646	11	67986	-0.60336	0.72687	1
79094	ENSG00000128965	CHAC1	15	41245636	41248717	1	63726	-0.60376	0.727	1
8728	ENSG00000135074	ADAM19	5	156822071	157002831	55	67986	-0.60379	0.72701	1
5925	ENSG00000139687	RB1	13	48877883	49056026	15	67986	-0.60439	0.72721	1
1998	ENSG00000109381	ELF2	4	139978871	140098372	2	62698	-0.60464	0.72729	1
8891	ENSG00000070785	EIF2B3	1	45316194	45452394	41	67986	-0.60528	0.7275	1
55325	ENSG00000109775	UFSP2	4	186320691	186347139	129	67986	-0.60566	0.72763	1
619208	ENSG00000203778	FAM229B	6	112408674	112423993	133	67986	-0.60566	0.72763	1
80146	ENSG00000115652	UXS1	2	106709759	106810795	4	67986	-0.60583	0.72769	1
90550	ENSG00000156026	MCU	10	74451889	74647452	441	67962	-0.60594	0.72772	1
79745	ENSG00000115295	CLIP4	2	29320542	29406679	2	67986	-0.60597	0.72773	1
79726	ENSG00000103091	WDR59	16	74907468	75019026	38	67986	-0.60639	0.72787	1
10650	ENSG00000141391	PRELID3A	18	12407895	12432237	14	67986	-0.60645	0.72789	1
4809	ENSG00000100138	SNU13	22	42069937	42085296	5	66850	-0.60741	0.72821	1
9696	ENSG00000058453	CROCC	1	17248445	17299474	166	67845	-0.6078	0.72834	1
27124	ENSG00000185133	INPP5J	22	31518893	31530683	3	67986	-0.60989	0.72903	1
10410	ENSG00000142089	IFITM3	11	319673	320914	15	62876	-0.61011	0.7291	1
2202	ENSG00000115380	EFEMP1	2	56093097	56151298	4	67986	-0.61085	0.72935	1
283748	ENSG00000159337	PLA2G4D	15	42359881	42386752	15	67986	-0.61127	0.72949	1
440515	ENSG00000081665	ZNF506	19	19896648	19932560	224	67986	-0.61142	0.72954	1
6341	ENSG00000133028	SCO1	17	10583649	10600885	30	67986	-0.61153	0.72958	1
5629	ENSG00000117707	PROX1	1	214161278	214214853	2	67146	-0.61231	0.72983	1
58494	ENSG00000154721	JAM2	21	27011594	27089874	9	67986	-0.61238	0.72986	1
7809	ENSG00000162399	BSND	1	55464617	55474465	65	67986	-0.61262	0.72994	1
2706	ENSG00000165474	GJB2	13	20761602	20768605	11	67986	-0.61276	0.72998	1
2110	ENSG00000171503	ETFDH	4	159593277	159629842	249	67986	-0.61282	0.73	1
22879	ENSG00000103111	MON1B	16	77224821	77233543	69	67986	-0.61284	0.73001	1
146330	ENSG00000127585	FBXL16	16	742500	755825	1	59780	-0.61433	0.7305	1
100506012	ENSG00000230510	PPP5D1	19	46984045	47104457	5	67006	-0.61439	0.73052	1
51439	ENSG00000137414	FAM8A1	6	17600518	17611950	16	67986	-0.61474	0.73064	1
79934	ENSG00000123815	COQ8B	19	41197434	41222790	54	67986	-0.61487	0.73068	1
121504	ENSG00000197837	H4-16	12	14920933	14924093	11	67986	-0.61495	0.7307	1
284403	ENSG00000075702	WDR62	19	36545783	36596012	17	67986	-0.615	0.73072	1
1620	ENSG00000078725	BRINP1	9	121928907	122131739	1	67986	-0.61523	0.7308	1
136288	ENSG00000164746	C7orf57	7	48075108	48100894	2	63447	-0.61565	0.73094	1
79053	ENSG00000159063	ALG8	11	77811988	77850699	392	67970	-0.61588	0.73101	1
29850	ENSG00000070985	TRPM5	11	2425745	2444275	6	63726	-0.61618	0.73111	1
28991	ENSG00000170619	COMMD5	8	146075551	146078932	10	67986	-0.61628	0.73114	1
51474	ENSG00000050405	LIMA1	12	50569563	50677353	1	67986	-0.61645	0.7312	1
155368	ENSG00000165171	METTL27	7	73248920	73256855	160	67612	-0.61709	0.73141	1
11098	ENSG00000150687	PRSS23	11	86511288	86522275	9	67986	-0.61763	0.73159	1
729665	ENSG00000151838	CCDC175	14	59971785	60043549	1	66644	-0.61766	0.7316	1
2944	ENSG00000134184	GSTM1	1	110230418	110240828	24	67986	-0.61933	0.73215	1
25818	ENSG00000167754	KLK5	19	51446559	51456344	3	67986	-0.61955	0.73222	1
51555	ENSG00000114757	PEX5L	3	179512746	179754841	2	60165	-0.61962	0.73225	1
10267	ENSG00000132329	RAMP1	2	238768187	238820756	3	63726	-0.61981	0.73231	1
401551	ENSG00000136918	WDR38	9	127615627	127620170	2	67986	-0.62011	0.73241	1
23085	ENSG00000082805	ERC1	12	1100404	1605099	39	67986	-0.62017	0.73243	1
100129583	ENSG00000189157	FAM47E	4	77135193	77204936	144	67986	-0.6206	0.73257	1
30010	ENSG00000122584	NXPH1	7	8473585	8792593	2	67986	-0.62099	0.7327	1
730130	ENSG00000234224	TMEM229A	7	123670970	123673523	40	67986	-0.62101	0.7327	1
3678	ENSG00000161638	ITGA5	12	54789045	54813050	1	63726	-0.62252	0.7332	1
7432	ENSG00000146469	VIP	6	153071932	153080900	18	67986	-0.6226	0.73323	1
3428	ENSG00000163565	IFI16	1	158979682	159024945	40	67986	-0.62268	0.73325	1
7486	ENSG00000165392	WRN	8	30890778	31031277	3	67766	-0.62289	0.73332	1
8001	ENSG00000145451	GLRA3	4	175545367	175750465	41	67767	-0.62331	0.73346	1
5794	ENSG00000080031	PTPRH	19	55692615	55720874	9	63582	-0.62333	0.73347	1
10683	ENSG00000090932	DLL3	19	39989557	39999121	1	67986	-0.62404	0.7337	1
552	ENSG00000166148	AVPR1A	12	63536539	63547971	1	67986	-0.62465	0.7339	1
283455	ENSG00000171435	KSR2	12	117890817	118406399	2	67986	-0.62518	0.73407	1
113419	ENSG00000144043	TEX261	2	71213068	71222001	12	67986	-0.62556	0.7342	1
5567	ENSG00000142875	PRKACB	1	84543745	84704181	4	67986	-0.62662	0.73454	1
8574	ENSG00000053371	AKR7A2	1	19629202	19638640	12	67986	-0.62705	0.73469	1
201725	ENSG00000205208	C4orf46	4	159587827	159593407	1	67986	-0.6274	0.7348	1
10351	ENSG00000141338	ABCA8	17	66863428	66951550	7	67986	-0.62853	0.73517	1
3049	ENSG00000086506	HBQ1	16	230333	231178	34	66858	-0.62872	0.73523	1
10110	ENSG00000101049	SGK2	20	42187566	42214317	7	67724	-0.62948	0.73548	1
55159	ENSG00000168411	RFWD3	16	74655297	74700779	187	67986	-0.62977	0.73558	1
90411	ENSG00000180398	MCFD2	2	47129009	47168994	128	67986	-0.63026	0.73574	1
3785		KCNQ2	20	62031561	62103993	6	63726	-0.63033	0.73576	1
785	ENSG00000182389	CACNB4	2	152689285	152955593	20	67986	-0.63117	0.73603	1
28232	ENSG00000176463	SLCO3A1	15	92396938	92715665	1	67986	-0.63137	0.7361	1
4987		OPRL1	20	62711451	62731996	22	63726	-0.63153	0.73615	1
3663	ENSG00000128604	IRF5	7	128577976	128590089	2	67986	-0.63199	0.7363	1
79648		MCPH1	8	6264113	6501140	38	67687	-0.63199	0.7363	1
285016	ENSG00000189292	ALKAL2	2	279561	289002	56	67722	-0.6327	0.73654	1
57475	ENSG00000054690	PLEKHH1	14	67999916	68056255	42	67986	-0.63343	0.73677	1
3490	ENSG00000163453	IGFBP7	4	57897237	57976551	75	67986	-0.63358	0.73682	1
57132	ENSG00000255112	CHMP1B	18	11851389	11854448	2	66260	-0.63379	0.73689	1
23020	ENSG00000144028	SNRNP200	2	96940074	96971307	1	67986	-0.63412	0.737	1
57037	ENSG00000106524	ANKMY2	7	16639401	16685442	9	67986	-0.63422	0.73703	1
55604	ENSG00000079691	CARMIL1	6	25279656	25620758	1	63388	-0.63474	0.7372	1
51693	ENSG00000167515	TRAPPC2L	16	88923465	88929086	68	63726	-0.63512	0.73733	1
9525	ENSG00000119541	VPS4B	18	61056423	61089752	1	67986	-0.63535	0.7374	1
2065	ENSG00000065361	ERBB3	12	56473809	56497291	1	63388	-0.63596	0.7376	1
7534	ENSG00000164924	YWHAZ	8	101930804	101965717	57	67868	-0.63633	0.73772	1
166379	ENSG00000181004	BBS12	4	123653857	123666098	97	67986	-0.63666	0.73783	1
132014	ENSG00000163701	IL17RE	3	9944296	9958086	33	67986	-0.63719	0.738	1
1540	ENSG00000083799	CYLD	16	50775961	50835847	1	63726	-0.63719	0.738	1
1622	ENSG00000155368	DBI	2	120124504	120130122	9	67986	-0.63857	0.73845	1
23516	ENSG00000104635	SLC39A14	8	22224762	22291642	1	62399	-0.63873	0.7385	1
3437	ENSG00000119917	IFIT3	10	91087602	91100725	1	67986	-0.63873	0.7385	1
7171	ENSG00000167460	TPM4	19	16178317	16213815	2	63726	-0.6396	0.73878	1
3038	ENSG00000103044	HAS3	16	69139467	69152622	2	67986	-0.63968	0.73881	1
1364	ENSG00000189143	CLDN4	7	73245193	73247015	121	67810	-0.6401	0.73895	1
9627	ENSG00000064692	SNCAIP	5	121647455	121799794	49	67862	-0.64118	0.7393	1
285220	ENSG00000080224	EPHA6	3	96533425	97467786	7	67377	-0.64138	0.73936	1
1528	ENSG00000166347	CYB5A	18	71920527	71959251	235	67950	-0.64168	0.73946	1
7200	ENSG00000170893	TRH	3	129693236	129696781	24	67986	-0.64188	0.73952	1
154790	ENSG00000236279	CLEC2L	7	139208674	139229731	1	63726	-0.64273	0.7398	1
3588	ENSG00000243646	IL10RB	21	34638665	34669539	63	67986	-0.64359	0.74008	1
81832	ENSG00000166342	NETO1	18	70409549	70534828	1	67986	-0.64396	0.7402	1
23335	ENSG00000091157	WDR7	18	54318590	54697036	19	67986	-0.64489	0.7405	1
16	ENSG00000090861	AARS1	16	70286198	70323452	72	67757	-0.64513	0.74058	1
5575	ENSG00000188191	PRKAR1B	7	588834	767313	36	62442	-0.64523	0.74061	1
51567	ENSG00000111802	TDP2	6	24650205	24667115	7	67986	-0.64638	0.74098	1
57144	ENSG00000101349	PAK5	20	9518037	9819687	19	67986	-0.64661	0.74106	1
9945	ENSG00000131459	GFPT2	5	179727698	179780341	67	67922	-0.6468	0.74112	1
8200	ENSG00000125965	GDF5	20	34021149	34026027	86	67986	-0.64754	0.74136	1
11226	ENSG00000139629	GALNT6	12	51745654	51785739	60	67844	-0.64809	0.74154	1
1807	ENSG00000147647	DPYS	8	105391652	105479281	2	67986	-0.64839	0.74163	1
83746	ENSG00000100395	L3MBTL2	22	41601312	41627276	91	67986	-0.64848	0.74166	1
8320	ENSG00000163508	EOMES	3	27757440	27764206	6	67986	-0.6486	0.7417	1
3768	ENSG00000184185	KCNJ12	17	21279699	21323184	13	64845	-0.64894	0.74181	1
9830	ENSG00000106785	TRIM14	9	100798071	100881695	6	67986	-0.64901	0.74183	1
90141	ENSG00000140025	EFCAB11	14	90261499	90421148	86	67738	-0.64927	0.74192	1
9987	ENSG00000152795	HNRNPDL	4	83343717	83351378	1	67986	-0.64983	0.7421	1
144203	ENSG00000177359	OVOS2	12	31264586	31359088	10	67986	-0.65088	0.74244	1
115426	ENSG00000147854	UHRF2	9	6413151	6507054	1	67986	-0.65138	0.7426	1
89765	ENSG00000160188	RSPH1	21	43892596	43916417	28	67834	-0.65148	0.74263	1
10972	ENSG00000170348	TMED10	14	75598171	75643349	1	67986	-0.65169	0.7427	1
55920		RCC2	1	17733251	17766250	33	67697	-0.65196	0.74279	1
5825	ENSG00000117528	ABCD3	1	94883933	94984219	3	67986	-0.65199	0.74279	1
2524	ENSG00000176920	FUT2	19	49199228	49209191	63	67986	-0.65215	0.74285	1
6396	ENSG00000157020	SEC13	3	10342613	10362872	1	67663	-0.65293	0.7431	1
7975	ENSG00000198517	MAFK	7	1570368	1582679	5	67986	-0.65375	0.74336	1
5546	ENSG00000143294	PRCC	1	156737274	156770609	1	66489	-0.65386	0.7434	1
343413	ENSG00000181036	FCRL6	1	159770282	159786047	6	67986	-0.65405	0.74346	1
4907	ENSG00000135318	NT5E	6	86159302	86205509	149	67986	-0.65404	0.74346	1
81		ACTN4	19	39138256	39221336	1	67986	-0.65417	0.7435	1
283629		TSSK4	14	24674753	24677568	3	67986	-0.65461	0.74364	1
362	ENSG00000161798	AQP5	12	50355279	50359465	16	67770	-0.65546	0.74391	1
10484	ENSG00000100934	SEC23A	14	39501123	39572447	6	61568	-0.65569	0.74399	1
133874	ENSG00000234511	C5orf58	5	169659916	169673235	1	67986	-0.65604	0.7441	1
7905	ENSG00000129625	REEP5	5	112212081	112258339	4	67276	-0.65638	0.74421	1
9211	ENSG00000108231	LGI1	10	95517566	95557916	1	67986	-0.65759	0.7446	1
7466	ENSG00000109501	WFS1	4	6271577	6304992	181	67633	-0.65762	0.74461	1
23305	ENSG00000164398	ACSL6	5	131285666	131347761	577	67947	-0.65899	0.74505	1
27345	ENSG00000135643	KCNMB4	12	70760062	70828072	24	67986	-0.6596	0.74524	1
8433	ENSG00000171794	UTF1	10	135043778	135045062	8	63726	-0.66074	0.74561	1
55226	ENSG00000135372	NAT10	11	34127111	34172581	151	67976	-0.66106	0.74571	1
494470	ENSG00000141622	RNF165	18	43906772	44041159	2	67986	-0.6633	0.74643	1
171546	ENSG00000165389	SPTSSA	14	34902144	34931468	4	67986	-0.6641	0.74669	1
83480	ENSG00000110060	PUS3	11	125763380	125773145	3	67986	-0.66427	0.74674	1
1453	ENSG00000141551	CSNK1D	17	80197523	80231594	2	67484	-0.66444	0.74679	1
59340	ENSG00000134489	HRH4	18	22040593	22059921	1	67986	-0.66477	0.7469	1
4613	ENSG00000134323	MYCN	2	16080683	16087129	1	61277	-0.66508	0.747	1
11004	ENSG00000142945	KIF2C	1	45205396	45233439	62	67986	-0.66513	0.74702	1
201163	ENSG00000154803	FLCN	17	17115523	17140502	189	67963	-0.66515	0.74702	1
5394	ENSG00000171824	EXOSC10	1	11126675	11159961	179	67845	-0.66529	0.74707	1
5352	ENSG00000152952	PLOD2	3	145787225	145879282	157	67986	-0.66562	0.74717	1
333926	ENSG00000155367	PPM1J	1	113252616	113257950	2	67986	-0.66597	0.74728	1
646962	ENSG00000196196	HRCT1	9	35906189	35907138	10	67986	-0.66658	0.74748	1
92305	ENSG00000168936	TMEM129	4	1717679	1723084	147	64364	-0.66663	0.7475	1
410	ENSG00000100299	ARSA	22	51061182	51066601	12	67631	-0.6669	0.74758	1
50507	ENSG00000086991	NOX4	11	89057521	89322779	74	67986	-0.66695	0.7476	1
3053	ENSG00000099937	SERPIND1	22	21128383	21142008	28	67530	-0.66795	0.74792	1
55508	ENSG00000175782	SLC35E3	12	69139910	69159853	54	67986	-0.66811	0.74797	1
387267		KRTAP5-4	11	1642188	1643368	54	63726	-0.66824	0.74801	1
81621	ENSG00000107821	KAZALD1	10	102820999	102827888	15	67635	-0.66831	0.74803	1
2152	ENSG00000117525	F3	1	94994732	95007413	1	67986	-0.66852	0.7481	1
58499	ENSG00000148143	ZNF462	9	109622469	109775525	87	67986	-0.66884	0.7482	1
4141	ENSG00000166986	MARS1	12	57881736	57910438	1	67986	-0.66884	0.7482	1
283080		C10orf126	10	29135337	29170827	3	67986	-0.66957	0.74843	1
375057	ENSG00000203685	STUM	1	226736501	226796915	9	67986	-0.66969	0.74847	1
55722		CEP72	5	612405	655807	24	67986	-0.66999	0.74857	1
10208	ENSG00000132952	USPL1	13	31191830	31233687	37	67986	-0.67005	0.74859	1
10938	ENSG00000110047	EHD1	11	64620206	64647181	1	63726	-0.67072	0.7488	1
2995	ENSG00000136732	GYPC	2	127413426	127454251	1	67986	-0.6726	0.7494	1
55816	ENSG00000101134	DOK5	20	53092266	53267710	8	67986	-0.67293	0.7495	1
206412	ENSG00000203872	C6orf163	6	88054571	88075381	389	67986	-0.6731	0.74956	1
113179	ENSG00000213638	ADAT3	19	1905371	1913446	1	63726	-0.67323	0.7496	1
200150	ENSG00000180287	PLD5	1	242251689	242687998	88	67986	-0.6737	0.74975	1
1301	ENSG00000060718	COL11A1	1	103342023	103574052	11	67986	-0.67508	0.75019	1
389812	ENSG00000177984	LCN15	9	139654086	139658965	123	63726	-0.67538	0.75028	1
51339	ENSG00000165617	DACT1	14	59100786	59115039	3	67986	-0.67549	0.75032	1
2825		GPR1	2	207040040	207082771	1	67986	-0.67669	0.7507	1
64969	ENSG00000144029	MRPS5	2	95752952	95787754	3	65620	-0.67672	0.75071	1
10317	ENSG00000183778	B3GALT5	21	40928369	41034816	4	66837	-0.67716	0.75085	1
64979	ENSG00000171421	MRPL36	5	1798499	1799956	43	67986	-0.67729	0.75089	1
201254	ENSG00000169689	CENPX	17	79976579	79980786	39	64146	-0.67771	0.75102	1
1718	ENSG00000116133	DHCR24	1	55315300	55352921	14	67986	-0.67808	0.75114	1
2140	ENSG00000158161	EYA3	1	28296855	28415173	90	67891	-0.67855	0.75129	1
3459	ENSG00000027697	IFNGR1	6	137518621	137540981	7	67986	-0.67875	0.75135	1
8462	ENSG00000172059	KLF11	2	10170776	10194963	8	67146	-0.67976	0.75167	1
57834	ENSG00000171903	CYP4F11	19	16023180	16045676	97	67986	-0.68016	0.7518	1
9348	ENSG00000164100	NDST3	4	118955500	119179789	4	67986	-0.68031	0.75184	1
79792		GSDMD	8	144635383	144645232	114	64620	-0.68036	0.75186	1
126069	ENSG00000177599	ZNF491	19	11909391	11919470	18	67986	-0.68076	0.75199	1
81617	ENSG00000102547	CAB39L	13	49882786	50018221	340	67960	-0.68102	0.75207	1
4921	ENSG00000162733	DDR2	1	162602228	162756409	1	67986	-0.68111	0.7521	1
1854	ENSG00000128951	DUT	15	48623215	48635570	6	67986	-0.68117	0.75212	1
3752	ENSG00000171385	KCND3	1	112318444	112532147	1	67986	-0.68206	0.7524	1
64145	ENSG00000131381	RBSN	3	15111580	15140662	7	67986	-0.68375	0.75293	1
8884	ENSG00000138074	SLC5A6	2	27422455	27435175	3	67986	-0.68392	0.75299	1
133383	ENSG00000155542	SETD9	5	56205087	56221359	268	67969	-0.68406	0.75303	1
51504	ENSG00000173113	TRMT112	11	64084163	64085455	67	67986	-0.68413	0.75305	1
60489	ENSG00000239713	APOBEC3G	22	39473010	39483748	62	67769	-0.68417	0.75307	1
123096	ENSG00000197119	SLC25A29	14	100745514	100772884	17	67015	-0.68425	0.75309	1
55791	ENSG00000121931	LRIF1	1	111489812	111506825	1	63726	-0.68428	0.7531	1
84102	ENSG00000136052	SLC41A2	12	105196331	105352476	5	67986	-0.68461	0.75321	1
50939	ENSG00000081148	IMPG2	3	100941390	101039419	9	67986	-0.68512	0.75337	1
3823	ENSG00000205810	KLRC3	12	10564914	10573194	94	67986	-0.68527	0.75341	1
5493	ENSG00000118898	PPL	16	4932508	4987136	3	67986	-0.68729	0.75405	1
54806	ENSG00000135541	AHI1	6	135604670	135818903	204	67923	-0.68823	0.75434	1
4166	ENSG00000183196	CHST6	16	75507022	75528926	4	59442	-0.68899	0.75459	1
10536	ENSG00000110811	P3H3	12	6937572	6949018	7	67986	-0.68911	0.75462	1
728661	ENSG00000189339	SLC35E2B	1	1591486	1624243	17	59071	-0.68978	0.75483	1
23259	ENSG00000085788	DDHD2	8	38088861	38120351	146	67986	-0.68979	0.75484	1
112812	ENSG00000267673	FDX2	19	10420887	10427241	24	67986	-0.6901	0.75493	1
10302	ENSG00000174446	SNAPC5	15	66782666	66790146	31	67986	-0.69014	0.75495	1
84859	ENSG00000186001	LRCH3	3	197518112	197615307	4	67986	-0.69041	0.75503	1
256309	ENSG00000168491	CCDC110	4	186366336	186392913	19	67986	-0.69075	0.75514	1
6622	ENSG00000145335	SNCA	4	90645250	90759447	2	60913	-0.69095	0.7552	1
143879	ENSG00000182359	KBTBD3	11	105921825	105948465	18	67986	-0.69157	0.7554	1
4905		NSF	17	44668035	44834830	56	66964	-0.69201	0.75554	1
151011	ENSG00000186522	SEPTIN10	2	110300372	110371783	14	67986	-0.69296	0.75583	1
10806		SDCCAG8	1	243419307	243663393	110	67986	-0.69298	0.75584	1
4070	ENSG00000184292	TACSTD2	1	59041095	59043166	1	67986	-0.69317	0.7559	1
81706	ENSG00000198729	PPP1R14C	6	150464188	150571528	2	66260	-0.69473	0.75639	1
116225	ENSG00000165724	ZMYND19	9	140476531	140484937	43	67986	-0.69553	0.75664	1
8175	ENSG00000104897	SF3A2	19	2236816	2248678	1	67986	-0.69573	0.7567	1
85395	ENSG00000160256	FAM207A	21	46359918	46396891	2	67986	-0.69573	0.7567	1
138716	ENSG00000164967	RPP25L	9	34610482	34612110	35	67986	-0.69677	0.75703	1
268	ENSG00000104899	AMH	19	2249113	2252072	14	66160	-0.69704	0.75711	1
26047		CNTNAP2	7	145813453	148118090	9	67986	-0.698	0.75741	1
55850	ENSG00000053501	USE1	19	17326155	17330638	6	67513	-0.69867	0.75762	1
79705	ENSG00000154237	LRRK1	15	101459460	101610317	3	65146	-0.69882	0.75767	1
51367	ENSG00000167272	POP5	12	121016848	121019201	169	67936	-0.69885	0.75768	1
50937	ENSG00000064309	CDON	11	125826713	125933187	97	67986	-0.69911	0.75776	1
84513	ENSG00000147535	PLPP5	8	38119035	38126841	150	67986	-0.69938	0.75784	1
10308	ENSG00000185947	ZNF267	16	31885079	31928629	4	67986	-0.69977	0.75797	1
5293	ENSG00000171608	PIK3CD	1	9711789	9789172	9	67986	-0.70007	0.75806	1
64359		NXN	17	702553	883017	1	67986	-0.70052	0.7582	1
25780	ENSG00000152689	RASGRP3	2	33661416	33789798	21	67955	-0.701	0.75835	1
2773	ENSG00000065135	GNAI3	1	110091186	110138465	22	67986	-0.702	0.75866	1
145748	ENSG00000183060	LYSMD4	15	100267610	100273766	156	67986	-0.70211	0.75869	1
81786	ENSG00000146054	TRIM7	5	180620924	180632293	62	67986	-0.70227	0.75874	1
114795	ENSG00000139364	TMEM132B	12	125811162	126146915	72	67986	-0.70236	0.75877	1
10165	ENSG00000004864	SLC25A13	7	95749532	95951459	117	67986	-0.70328	0.75906	1
9856	ENSG00000137261	KIAA0319	6	24544332	24646383	50	67986	-0.70365	0.75918	1
375743	ENSG00000188647	PTAR1	9	72324438	72374916	105	65599	-0.70517	0.75965	1
90865	ENSG00000137033	IL33	9	6215149	6257983	211	67984	-0.70601	0.75991	1
100170765	ENSG00000204978	ERICH4	19	41949063	41950670	44	67986	-0.70618	0.75996	1
11044	ENSG00000112941	TENT4A	5	6714076	6757161	94	63768	-0.70663	0.7601	1
124454	ENSG00000103356	EARS2	16	23533334	23568696	192	67389	-0.70683	0.76016	1
5178	ENSG00000198300	PEG3	19	57285730	57352121	2	61232	-0.70691	0.76019	1
9650	ENSG00000066855	MTFR1	8	66556888	66622798	19	67986	-0.70753	0.76038	1
1032	ENSG00000129355	CDKN2D	19	10677138	10679655	53	67986	-0.70752	0.76038	1
7559	ENSG00000164631	ZNF12	7	6728064	6746566	10	67986	-0.70777	0.76045	1
7225	ENSG00000137672	TRPC6	11	101322295	101454687	145	67986	-0.70778	0.76046	1
55076	ENSG00000181458	TMEM45A	3	100211463	100296297	24	67986	-0.708	0.76053	1
151742	ENSG00000163590	PPM1L	3	160473996	160788817	45	67986	-0.70802	0.76053	1
84283	ENSG00000163472	TMEM79	1	156252704	156262234	4	67986	-0.70911	0.76087	1
56269	ENSG00000124449	IRGC	19	44220214	44224173	5	67986	-0.70951	0.761	1
51228	ENSG00000139433	GLTP	12	110288748	110318293	47	67783	-0.71066	0.76135	1
9962	ENSG00000089057	SLC23A2	20	4833002	4990939	2	66762	-0.71075	0.76138	1
26035	ENSG00000138604	GLCE	15	69452921	69564546	1	67986	-0.71081	0.7614	1
51531	ENSG00000136932	TRMO	9	100662380	100684852	186	67986	-0.71096	0.76144	1
55227	ENSG00000137269	LRRC1	6	53659295	53789490	49	67986	-0.71117	0.76151	1
54749	ENSG00000086289	EPDR1	7	37960163	37991543	36	67986	-0.71275	0.762	1
8898	ENSG00000087053	MTMR2	11	95566044	95657371	1	67986	-0.71307	0.7621	1
7292	ENSG00000117586	TNFSF4	1	173152870	173176471	1	63726	-0.71404	0.7624	1
9931	ENSG00000198265	HELZ	17	65066554	65241349	17	67986	-0.7141	0.76242	1
55322	ENSG00000082213	C5orf22	5	31532373	31555165	2	67817	-0.7146	0.76257	1
64224	ENSG00000122557	HERPUD2	7	35672269	35734772	29	67986	-0.71581	0.76294	1
3673	ENSG00000164171	ITGA2	5	52285156	52390609	37	67986	-0.7159	0.76297	1
976	ENSG00000123146	ADGRE5	19	14491403	14519537	3	67986	-0.71629	0.76309	1
22800	ENSG00000133818	RRAS2	11	14299466	14386052	4	67986	-0.71658	0.76318	1
283219	ENSG00000188997	KCTD21	11	77882289	77900006	371	67986	-0.71697	0.7633	1
643246	ENSG00000258102	MAP1LC3B2	12	116997186	117014425	6	67986	-0.71825	0.7637	1
27440	ENSG00000069998	HDHD5	22	17618410	17646177	2	67986	-0.71841	0.76375	1
11170	ENSG00000168309	FAM107A	3	58549841	58613337	2	67986	-0.71844	0.76376	1
2690	ENSG00000112964	GHR	5	42423577	42721980	32	67986	-0.71866	0.76383	1
4185	ENSG00000073670	ADAM11	17	42836405	42859214	14	67986	-0.71883	0.76388	1
10277	ENSG00000130939	UBE4B	1	10093041	10241297	15	67986	-0.71982	0.76418	1
100505741		SPATA1	1	84971902	85022150	137	67986	-0.72007	0.76426	1
114134	ENSG00000151229	SLC2A13	12	40148823	40499847	7	67986	-0.72026	0.76432	1
57727	ENSG00000124160	NCOA5	20	44689624	44718580	1	67986	-0.7215	0.7647	1
55914	ENSG00000112851	ERBIN	5	65222382	65376851	2	67986	-0.72154	0.76471	1
101927402		LOC101927402	2	64749323	64751744	1	67986	-0.72183	0.7648	1
57484	ENSG00000170153	RNF150	4	141786708	142054630	1	67986	-0.72248	0.765	1
128061	ENSG00000143633	C1orf131	1	231359509	231376933	7	67986	-0.72257	0.76503	1
10346	ENSG00000132274	TRIM22	11	5710817	5732093	2	67986	-0.72301	0.76516	1
51430	ENSG00000094975	SUCO	1	172501494	172580973	28	67986	-0.72315	0.7652	1
10099	ENSG00000140391	TSPAN3	15	77336359	77363570	7	67986	-0.72398	0.76546	1
131408	ENSG00000175182	FAM131A	3	184053717	184064063	4	64534	-0.72401	0.76547	1
63982	ENSG00000134343	ANO3	11	26210458	26684836	2	62886	-0.72434	0.76557	1
3036	ENSG00000105509	HAS1	19	52216365	52227239	26	67986	-0.72432	0.76557	1
90956	ENSG00000133597	ADCK2	7	140372730	140395745	45	67986	-0.72506	0.76579	1
7070	ENSG00000154096	THY1	11	119288655	119294246	115	67986	-0.72606	0.7661	1
55142	ENSG00000137814	HAUS2	15	42841011	42862192	40	67986	-0.72615	0.76613	1
223075	ENSG00000180347	ITPRID1	7	31553685	31698334	33	67826	-0.72801	0.7667	1
91461	ENSG00000162878	PKDCC	2	42275161	42285668	115	67986	-0.73166	0.76781	1
8792	ENSG00000141655	TNFRSF11A	18	59992520	60054943	69	67986	-0.73165	0.76781	1
83451	ENSG00000106077	ABHD11	7	73150424	73153190	73	67790	-0.73171	0.76783	1
79180	ENSG00000142634	EFHD2	1	15736391	15756839	1	67986	-0.73228	0.768	1
4995	ENSG00000221882	OR3A2	17	3181184	3182268	76	67986	-0.73241	0.76804	1
3911	ENSG00000130702	LAMA5	20	60884116	60942368	11	63638	-0.73287	0.76818	1
55790	ENSG00000147408	CSGALNACT1	8	19261672	19540261	159	67932	-0.73302	0.76823	1
118813	ENSG00000155256	ZFYVE27	10	99496878	99520664	2	67986	-0.73317	0.76827	1
127550	ENSG00000184389	A3GALT2	1	33772367	33786699	117	67986	-0.73383	0.76847	1
256472	ENSG00000179292	TMEM151A	11	66059373	66064135	2	67986	-0.73599	0.76913	1
53346	ENSG00000136404	TM6SF1	15	83776301	83806111	79	67986	-0.73632	0.76923	1
11252	ENSG00000100266	PACSIN2	22	43265772	43411184	49	67986	-0.73638	0.76925	1
121457	ENSG00000166130	IKBIP	12	99007182	99038829	61	67986	-0.7367	0.76935	1
10922	ENSG00000164896	FASTK	7	150773708	150777970	3	67986	-0.73684	0.76939	1
127700	ENSG00000116885	OSCP1	1	36883507	36916086	56	67986	-0.73709	0.76946	1
23587		ELP5	17	7155372	7163259	6	67986	-0.73742	0.76957	1
7099	ENSG00000136869	TLR4	9	120466453	120479769	3	67986	-0.738	0.76974	1
11328	ENSG00000122642	FKBP9	7	32997005	33046543	78	67931	-0.73942	0.77017	1
64105	ENSG00000123219	CENPK	5	64813593	64858995	276	67951	-0.7395	0.7702	1
23390	ENSG00000186908	ZDHHC17	12	77157854	77247481	168	67986	-0.73973	0.77027	1
4495	ENSG00000125144	MT1G	16	56700653	56701977	2	67986	-0.74062	0.77054	1
148103	ENSG00000153896	ZNF599	19	35248979	35264134	4	65608	-0.7407	0.77056	1
5438	ENSG00000105258	POLR2I	19	36604611	36606206	2	67986	-0.74128	0.77074	1
9360	ENSG00000138398	PPIG	2	170440850	170497916	1	67986	-0.74148	0.7708	1
5447	ENSG00000127948	POR	7	75544420	75616173	11	67986	-0.74157	0.77083	1
54549	ENSG00000069188	SDK2	17	71330523	71640227	19	67191	-0.74196	0.77095	1
118856	ENSG00000154485	MMP21	10	127455022	127464390	3	67986	-0.74267	0.77116	1
255189	ENSG00000168907	PLA2G4F	15	42433332	42448839	1	67986	-0.7428	0.7712	1
85461	ENSG00000115183	TANC1	2	159825146	160089170	41	67986	-0.74284	0.77121	1
119710	ENSG00000166352	C11orf74	11	36616043	36680841	14	67986	-0.74311	0.77129	1
145864	ENSG00000140511	HAPLN3	15	89420519	89438857	25	67763	-0.74336	0.77137	1
50855	ENSG00000102981	PARD6A	16	67694851	67696681	1	67986	-0.74446	0.7717	1
54517	ENSG00000091127	PUS7	7	105096948	105162689	152	67986	-0.74471	0.77178	1
29923	ENSG00000135245	HILPDA	7	128095884	128098472	1	61568	-0.74479	0.7718	1
23534	ENSG00000064419	TNPO3	7	128594234	128695227	1	61568	-0.74479	0.7718	1
114821		ZBED9	6	28539407	28555112	33	65709	-0.74543	0.77199	1
222546	ENSG00000185002	RFX6	6	117198376	117253326	47	67986	-0.74544	0.772	1
999	ENSG00000039068	CDH1	16	68771128	68869445	178	67944	-0.74608	0.77219	1
9315	ENSG00000134986	NREP	5	111065000	111312628	4	61159	-0.74682	0.77242	1
51102	ENSG00000116353	MECR	1	29519385	29557460	3	67986	-0.74726	0.77255	1
9668	ENSG00000256087	ZNF432	19	52536677	52552073	118	67860	-0.74762	0.77265	1
95681	ENSG00000106477	CEP41	7	130033612	130081051	24	67809	-0.74939	0.77319	1
7402	ENSG00000152818	UTRN	6	144606434	145174170	1	67986	-0.74976	0.7733	1
79699	ENSG00000162378	ZYG11B	1	53192126	53293014	166	67986	-0.75015	0.77342	1
51050	ENSG00000137558	PI15	8	75736772	75767264	16	67986	-0.75014	0.77342	1
2647	ENSG00000135441	BLOC1S1	12	56109818	56113491	4	63726	-0.75129	0.77376	1
65263		PYCR3	8	144686083	144691784	32	63726	-0.75145	0.77381	1
56994	ENSG00000111666	CHPT1	12	102091417	102122852	143	67986	-0.75164	0.77387	1
79411	ENSG00000163521	GLB1L	2	220101331	220110155	1	66151	-0.75242	0.7741	1
84289	ENSG00000168395	ING5	2	242641456	242668896	26	65537	-0.75299	0.77427	1
2677	ENSG00000115486	GGCX	2	85771978	85788657	168	67986	-0.75304	0.77429	1
11112	ENSG00000106049	HIBADH	7	27565059	27702620	7	67986	-0.75365	0.77447	1
79875	ENSG00000187720	THSD4	15	71407935	72075722	3	67986	-0.75576	0.7751	1
54807	ENSG00000083828	ZNF586	19	58281020	58291984	93	67968	-0.75605	0.77519	1
871	ENSG00000149257	SERPINH1	11	75273101	75283849	5	67986	-0.75622	0.77524	1
81689	ENSG00000135070	ISCA1	9	88879461	88897676	4	66675	-0.75624	0.77525	1
9175	ENSG00000073803	MAP3K13	3	185000729	185206882	2	67986	-0.75648	0.77532	1
100130519	ENSG00000188051	TMEM221	19	17546318	17559376	8	67986	-0.75679	0.77541	1
8563	ENSG00000100296	THOC5	22	29904156	29949749	1	67986	-0.75708	0.7755	1
55092	ENSG00000171729	TMEM51	1	15479028	15546974	1	60564	-0.75742	0.7756	1
10585	ENSG00000130714	POMT1	9	134378282	134399193	96	67986	-0.75769	0.77568	1
57125	ENSG00000161381	PLXDC1	17	37219556	37308946	5	67986	-0.75826	0.77585	1
54677	ENSG00000005469	CROT	7	86974951	87029112	17	67986	-0.75911	0.77611	1
824	ENSG00000162909	CAPN2	1	223889295	223963720	4	65691	-0.75925	0.77615	1
401498	ENSG00000188133	TMEM215	9	32783497	32789199	20	67986	-0.75932	0.77617	1
55702	ENSG00000105248	YJU2	19	4247111	4269085	80	67019	-0.75982	0.77632	1
140739	ENSG00000184182	UBE2F	2	238875587	238951423	12	67986	-0.7599	0.77634	1
220108	ENSG00000150510	FAM124A	13	51796470	51858377	12	67986	-0.76162	0.77686	1
58538	ENSG00000082126	MPP4	2	202509597	202563467	20	67560	-0.7621	0.777	1
342527	ENSG00000188176	SMTNL2	17	4487276	4511614	1	67986	-0.76244	0.7771	1
11046		SLC35D2	9	99075719	99145992	4	67986	-0.76355	0.77743	1
5146	ENSG00000095464	PDE6C	10	95372345	95425430	2	67986	-0.7641	0.7776	1
3290	ENSG00000117594	HSD11B1	1	209859525	209908295	1	67986	-0.76445	0.7777	1
90809	ENSG00000165782	PIP4P1	14	20926012	20929637	1	67986	-0.76512	0.7779	1
84440	ENSG00000131242	RAB11FIP4	17	29718642	29865232	4	67986	-0.76536	0.77797	1
3276	ENSG00000126457	PRMT1	19	50180409	50191707	3	67986	-0.76554	0.77802	1
389257	ENSG00000185028	LRRC14B	5	191626	195468	2	65856	-0.76582	0.77811	1
51340	ENSG00000101343	CRNKL1	20	20015005	20036690	37	67756	-0.76603	0.77817	1
375704	ENSG00000168913	ENHO	9	34521040	34523037	2	64130	-0.7661	0.77819	1
6482	ENSG00000008513	ST3GAL1	8	134467091	134584697	15	67986	-0.76614	0.7782	1
83939	ENSG00000144895	EIF2A	3	150264465	150303803	79	67766	-0.76629	0.77825	1
57620	ENSG00000109689	STIM2	4	26859329	27027003	1	67986	-0.76646	0.7783	1
55335	ENSG00000165028	NIPSNAP3B	9	107526022	107540045	1	67986	-0.7668	0.7784	1
84883	ENSG00000042286	AIFM2	10	71872023	71892832	97	67986	-0.76935	0.77916	1
84933	ENSG00000189376	C8orf76	8	124232196	124253656	1	67986	-0.76983	0.7793	1
5372	ENSG00000100417	PMM1	22	41972890	41985871	1	67986	-0.77118	0.7797	1
26996	ENSG00000173890	GPR160	3	169755735	169803184	9	67986	-0.77236	0.78005	1
5223	ENSG00000171314	PGAM1	10	99186027	99193198	29	67986	-0.77321	0.7803	1
138715	ENSG00000205143	ARID3C	9	34621455	34628011	48	67986	-0.77545	0.78096	1
51768	ENSG00000064115	TM7SF3	12	27124503	27167360	61	67986	-0.77544	0.78096	1
8220	ENSG00000100056	ESS2	22	19117792	19132190	1	63726	-0.77557	0.781	1
347736	ENSG00000181322	NME9	3	137980279	138049018	68	67986	-0.77568	0.78103	1
198437	ENSG00000171695	LKAAEAR1	20	62714729	62715712	15	63726	-0.77567	0.78103	1
53947	ENSG00000128274	A4GALT	22	43088123	43117307	10	67986	-0.77625	0.7812	1
342897	ENSG00000188505	NCCRP1	19	39687604	39692522	28	67986	-0.77706	0.78144	1
8635	ENSG00000026297	RNASET2	6	167342992	167370077	255	67986	-0.77752	0.78157	1
5603	ENSG00000156711	MAPK13	6	36098261	36112301	163	67927	-0.77754	0.78158	1
126669	ENSG00000169291	SHE	1	154442118	154474786	1	65860	-0.77863	0.7819	1
5190	ENSG00000124587	PEX6	6	42931611	42946981	160	67986	-0.77907	0.78203	1
56255	ENSG00000125827	TMX4	20	7961713	8000393	77	67986	-0.77908	0.78203	1
51676		ASB2	14	94400499	94443085	1	67986	-0.77931	0.7821	1
1593	ENSG00000135929	CYP27A1	2	219646472	219680016	1	67663	-0.78032	0.7824	1
2696	ENSG00000010310	GIPR	19	46171490	46185717	6	67930	-0.78171	0.78281	1
1454	ENSG00000213923	CSNK1E	22	38686697	38714089	2	62640	-0.78246	0.78303	1
10576	ENSG00000166226	CCT2	12	69979206	70010595	7	67986	-0.7841	0.78351	1
22852	ENSG00000107890	ANKRD26	10	27284054	27389427	77	67986	-0.78453	0.78364	1
7289	ENSG00000078246	TULP3	12	3000033	3050306	166	67986	-0.78497	0.78376	1
168374	ENSG00000146757	ZNF92	7	64838752	64866049	1	67986	-0.78577	0.784	1
3554	ENSG00000115594	IL1R1	2	102686836	102796334	3	67986	-0.78582	0.78401	1
5502	ENSG00000135447	PPP1R1A	12	54969176	54982451	1	67986	-0.78646	0.7842	1
79632	ENSG00000111879	FAM184A	6	119280992	119470552	46	67986	-0.78776	0.78458	1
25998		IBTK	6	82879956	82957448	1	63388	-0.78919	0.785	1
283459	ENSG00000257218	GATC	12	120884241	120901556	199	67986	-0.78978	0.78517	1
4878	ENSG00000175206	NPPA	1	11905766	11907840	4	67986	-0.79172	0.78574	1
56897	ENSG00000124535	WRNIP1	6	2765575	2785979	2	63212	-0.792	0.78582	1
646019		CBY3	5	179105559	179107975	2	67986	-0.79293	0.78609	1
774	ENSG00000148408	CACNA1B	9	140772241	141019076	70	66580	-0.79296	0.7861	1
221154	ENSG00000165487	MICU2	13	22066828	22178355	3	64148	-0.79375	0.78633	1
407738	ENSG00000183662	TAFA1	3	68040734	68594772	6	67657	-0.79402	0.78641	1
6169	ENSG00000172809	RPL38	17	72199795	72206019	2	65856	-0.79438	0.78651	1
55693	ENSG00000186280	KDM4D	11	94706845	94732678	1	67986	-0.79502	0.7867	1
3689	ENSG00000160255	ITGB2	21	46305864	46348753	16	67187	-0.79506	0.78671	1
2045	ENSG00000135333	EPHA7	6	93949738	94129302	6	66803	-0.79608	0.78701	1
10324	ENSG00000239474	KLHL41	2	170366212	170382772	1	61891	-0.7964	0.7871	1
64761	ENSG00000059378	PARP12	7	139723544	139764086	10	67986	-0.79739	0.78739	1
493829	ENSG00000177238	TRIM72	16	31225342	31236510	46	67825	-0.79816	0.78761	1
274	ENSG00000136717	BIN1	2	127805599	127864903	34	67986	-0.79836	0.78767	1
4851	ENSG00000148400	NOTCH1	9	139388896	139440238	4	63726	-0.79903	0.78786	1
51754	ENSG00000137103	TMEM8B	9	35829222	35854844	160	67986	-0.79915	0.7879	1
10398	ENSG00000101335	MYL9	20	35169887	35178226	2	67986	-0.79922	0.78792	1
57582	ENSG00000107147	KCNT1	9	138594031	138684993	53	66424	-0.80009	0.78817	1
56923	ENSG00000132911	NMUR2	5	151771102	151784840	537	67986	-0.80077	0.78837	1
3791	ENSG00000128052	KDR	4	55944426	55991762	1	67986	-0.80088	0.7884	1
10232	ENSG00000102854	MSLN	16	810765	818865	5	63408	-0.80098	0.78843	1
284	ENSG00000154188	ANGPT1	8	108261710	108510254	3	63726	-0.80151	0.78858	1
5681	ENSG00000159792	PSKH1	16	67927175	67963581	1	67986	-0.80157	0.7886	1
79622	ENSG00000161981	SNRNP25	16	103829	107669	16	65590	-0.80185	0.78868	1
11244	ENSG00000165156	ZHX1	8	124260690	124287781	1	67986	-0.80192	0.7887	1
79954	ENSG00000115761	NOL10	2	10710892	10830113	41	67986	-0.80369	0.78921	1
65977	ENSG00000116095	PLEKHA3	2	179345199	179369783	8	67986	-0.80368	0.78921	1
9905	ENSG00000141258	SGSM2	17	2240806	2284353	7	67986	-0.80459	0.78947	1
2906	ENSG00000105464	GRIN2D	19	48898132	48948188	2	66151	-0.80541	0.78971	1
10868	ENSG00000136878	USP20	9	132597696	132644121	136	67923	-0.80571	0.78979	1
9727		RAB11FIP3	16	475649	572485	35	64335	-0.8064	0.78999	1
22914	ENSG00000213809	KLRK1	12	10524952	10542653	150	67986	-0.80693	0.79015	1
100528032	ENSG00000213809	KLRC4-KLRK1	12	10524952	10562745	150	67986	-0.80693	0.79015	1
54934	ENSG00000139620	KANSL2	12	49046994	49076035	109	67043	-0.80778	0.79039	1
26298	ENSG00000135373	EHF	11	34642588	34684835	1	67986	-0.80781	0.7904	1
112616	ENSG00000153551	CMTM7	3	32433163	32496333	72	67986	-0.80821	0.79051	1
25816	ENSG00000145779	TNFAIP8	5	118604418	118730294	69	67986	-0.80825	0.79053	1
2769	ENSG00000060558	GNA15	19	3136191	3163766	21	64274	-0.8092	0.7908	1
85313	ENSG00000131013	PPIL4	6	149825631	149867238	46	67986	-0.80961	0.79092	1
26235	ENSG00000112234	FBXL4	6	99321601	99395882	2	67986	-0.81013	0.79107	1
9343	ENSG00000108883	EFTUD2	17	42927655	42976993	13	67986	-0.81047	0.79116	1
168391	ENSG00000106648	GALNTL5	7	151653464	151717019	11	67986	-0.81048	0.79117	1
375567	ENSG00000188730	VWC2	7	49813257	49961546	22	67986	-0.81064	0.79121	1
84274	ENSG00000110871	COQ5	12	120941082	120966964	170	67986	-0.81095	0.7913	1
9236	ENSG00000260916	CCPG1	15	55647421	55700708	103	67771	-0.81096	0.7913	1
10162	ENSG00000111684	LPCAT3	12	7085347	7125842	64	67986	-0.81159	0.79149	1
10199	ENSG00000124383	MPHOSPH10	2	71357444	71377232	1	67986	-0.81164	0.7915	1
3361	ENSG00000157219	HTR5A	7	154862034	154879102	1	67986	-0.81164	0.7915	1
23081	ENSG00000107077	KDM4C	9	6720863	7175648	73	67986	-0.81178	0.79154	1
8498	ENSG00000031823	RANBP3	19	5916150	5978320	2	67986	-0.812	0.7916	1
149643	ENSG00000185523	SPATA45	1	213003483	213020991	1	67986	-0.81233	0.7917	1
55958	ENSG00000198642	KLHL9	9	21331018	21335429	198	67783	-0.81276	0.79182	1
284427	ENSG00000181240	SLC25A41	19	6426048	6433790	36	64822	-0.81395	0.79216	1
148418	ENSG00000203943	SAMD13	1	84764049	84816481	6	67986	-0.81466	0.79237	1
56142	ENSG00000081842	PCDHA6	5	140207650	140391929	7	67986	-0.81482	0.79241	1
2043	ENSG00000116106	EPHA4	2	222282747	222437010	25	67986	-0.81552	0.79261	1
126147	ENSG00000142233	NTN5	19	49164664	49176264	81	67986	-0.81555	0.79262	1
6799	ENSG00000197165	SULT1A2	16	28603264	28611058	208	67812	-0.81586	0.79271	1
285755	ENSG00000185250	PPIL6	6	109711418	109762374	153	67986	-0.81597	0.79274	1
23705	ENSG00000182985	CADM1	11	115039933	115375241	11	67376	-0.81641	0.79287	1
83444	ENSG00000115274	INO80B	2	74682150	74685087	9	67986	-0.81714	0.79308	1
30819	ENSG00000120049	KCNIP2	10	103585731	103603769	1	67986	-0.81722	0.7931	1
80224	ENSG00000151413	NUBPL	14	32030591	32330430	3	67986	-0.81744	0.79316	1
8087	ENSG00000114416	FXR1	3	180630096	180700541	1	63726	-0.81757	0.7932	1
84858	ENSG00000165655	ZNF503	10	77157602	77161513	28	67986	-0.81807	0.79334	1
201475	ENSG00000206418	RAB12	18	8609443	8639380	15	67986	-0.8184	0.79344	1
8991	ENSG00000143416	SELENBP1	1	151336778	151345210	15	67305	-0.81914	0.79365	1
284361	ENSG00000161671	EMC10	19	50979736	50986608	5	66282	-0.81969	0.7938	1
54867	ENSG00000119777	TMEM214	2	27255774	27264565	5	67986	-0.81973	0.79381	1
171017	ENSG00000126746	ZNF384	12	6775643	6798738	7	67377	-0.81972	0.79381	1
9851	ENSG00000198920	KIAA0753	17	6481645	6545066	48	67986	-0.81991	0.79386	1
55080	ENSG00000139192	TAPBPL	12	6561177	6571488	140	67986	-0.81992	0.79387	1
23154	ENSG00000020129	NCDN	1	36023311	36032380	28	62930	-0.82004	0.7939	1
9726	ENSG00000167395	ZNF646	16	31085581	31094833	4	67986	-0.82018	0.79394	1
10559	ENSG00000164414	SLC35A1	6	88182637	88222057	5	67986	-0.82026	0.79396	1
25809	ENSG00000100271	TTLL1	22	43435522	43485434	49	67986	-0.82058	0.79406	1
91156	ENSG00000163395	IGFN1	1	201159952	201198080	1	67986	-0.82108	0.7942	1
55600	ENSG00000179914	ITLN1	1	160846330	160854960	1	67986	-0.82178	0.7944	1
283284	ENSG00000179057	IGSF22	11	18725852	18747777	7	67986	-0.82184	0.79442	1
56137	ENSG00000251664	PCDHA12	5	140254931	140391929	34	67986	-0.82373	0.79495	1
81615	ENSG00000152128	TMEM163	2	135213330	135478219	88	67357	-0.82442	0.79515	1
131890	ENSG00000114124	GRK7	3	141497043	141535892	60	67986	-0.82461	0.7952	1
340204	ENSG00000204140	CLPSL1	6	35748831	35755841	9	67986	-0.82496	0.7953	1
55240	ENSG00000115107	STEAP3	2	119981384	120023228	52	67986	-0.82506	0.79533	1
11332	ENSG00000097021	ACOT7	1	6324332	6453826	3	60993	-0.82639	0.79571	1
123745	ENSG00000188089	PLA2G4E	15	42273780	42342901	11	67986	-0.82646	0.79573	1
554251	ENSG00000204923	FBXO48	2	68689498	68694448	4	67986	-0.82669	0.79579	1
813	ENSG00000128595	CALU	7	128379346	128413477	22	67679	-0.82732	0.79597	1
7879	ENSG00000075785	RAB7A	3	128444975	128533641	1	67663	-0.82777	0.7961	1
25970	ENSG00000178188	SH2B1	16	28872939	28885534	169	67772	-0.82789	0.79613	1
1727	ENSG00000100243	CYB5R3	22	43013846	43045405	62	67890	-0.82786	0.79613	1
55323	ENSG00000166173	LARP6	15	71123889	71146498	100	67901	-0.82922	0.79651	1
201798	ENSG00000169989	TIGD4	4	153689837	153700916	2	66489	-0.82927	0.79652	1
151112	ENSG00000163012	ZSWIM2	2	187692207	187713897	4	67986	-0.82944	0.79657	1
161142	ENSG00000172717	FAM71D	14	67656110	67695493	10	67986	-0.82955	0.7966	1
3396	ENSG00000167862	MRPL58	17	73008760	73017356	12	67986	-0.82988	0.7967	1
54434	ENSG00000084112	SSH1	12	109176466	109251359	6	58438	-0.82992	0.79671	1
440279	ENSG00000137766	UNC13C	15	54270557	54920806	4	67986	-0.83164	0.79719	1
168544	ENSG00000181444	ZNF467	7	149461452	149470295	45	65809	-0.8317	0.79721	1
57418	ENSG00000065268	WDR18	19	984328	994569	99	63711	-0.83187	0.79726	1
5167	ENSG00000197594	ENPP1	6	132129156	132216295	20	67986	-0.83314	0.79762	1
100133220		GOLGA6L3	15	85783641	85790430	84	67986	-0.83467	0.79805	1
165679	ENSG00000196542	SPTSSB	3	161062580	161090662	214	67914	-0.83511	0.79817	1
4343	ENSG00000155363	MOV10	1	113217048	113243368	1	60564	-0.83592	0.7984	1
65260	ENSG00000162377	COA7	1	53152014	53164038	1	60103	-0.83628	0.7985	1
25940	ENSG00000119812	FAM98A	2	33808727	33824362	7	66765	-0.83658	0.79859	1
10568	ENSG00000157765	SLC34A2	4	25656853	25680735	1	67986	-0.83663	0.7986	1
51763	ENSG00000132376	INPP5K	17	1397869	1420182	1	67986	-0.8377	0.7989	1
57604		TRMT9B	8	12803183	12887286	25	67986	-0.83804	0.799	1
5250	ENSG00000075415	SLC25A3	12	98987403	98995778	74	67986	-0.83954	0.79942	1
6817	ENSG00000196502	SULT1A1	16	28616908	28634907	200	67805	-0.8407	0.79974	1
10396	ENSG00000124406	ATP8A1	4	42410390	42659122	16	67882	-0.84073	0.79975	1
54941	ENSG00000101695	RNF125	18	29598445	29653154	1	67986	-0.84126	0.7999	1
284541	ENSG00000162365	CYP4A22	1	47603107	47614528	9	67986	-0.84142	0.79994	1
59338	ENSG00000107679	PLEKHA1	10	124134094	124191871	9	67986	-0.8426	0.80027	1
84258	ENSG00000213023	SYT3	19	51125234	51143092	29	67398	-0.8427	0.8003	1
4648	ENSG00000169994	MYO7B	2	128293378	128395303	2	67825	-0.84313	0.80042	1
80704	ENSG00000135917	SLC19A3	2	228549926	228582814	14	67986	-0.8447	0.80086	1
387921	ENSG00000188811	NHLRC3	13	39612448	39624246	2	67986	-0.84515	0.80099	1
54997	ENSG00000088992	TESC	12	117476728	117537251	26	67986	-0.84521	0.801	1
284759	ENSG00000196209	SIRPB2	20	1455236	1472233	31	67986	-0.84527	0.80102	1
26286	ENSG00000242247	ARFGAP3	22	43192530	43253408	251	67986	-0.84603	0.80123	1
1198	ENSG00000179335	CLK3	15	74898327	74922542	3	67986	-0.84605	0.80124	1
153768	ENSG00000186314	PRELID2	5	145138582	145214899	1	67986	-0.84663	0.8014	1
3182	ENSG00000197451	HNRNPAB	5	177631508	177638184	1	67986	-0.84663	0.8014	1
7389	ENSG00000126088	UROD	1	45477805	45481341	42	67853	-0.84716	0.80155	1
55486		PARL	3	183543522	183602693	2	67986	-0.84716	0.80155	1
6442	ENSG00000108823	SGCA	17	48243240	48253293	24	67706	-0.84807	0.8018	1
5000	ENSG00000115947	ORC4	2	148687966	148779173	35	67986	-0.84892	0.80204	1
521	ENSG00000169020	ATP5ME	4	666225	668127	6	67986	-0.84913	0.8021	1
9759	ENSG00000068024	HDAC4	2	239969864	240323346	2	65856	-0.84925	0.80213	1
28514		DLL1	6	170591288	170599815	53	67806	-0.84959	0.80222	1
1583		CYP11A1	15	74630103	74660081	17	67293	-0.8496	0.80223	1
23436	ENSG00000219073	CELA3B	1	22303418	22315847	1	67986	-0.84987	0.8023	1
10777	ENSG00000172995	ARPP21	3	35680666	35835988	6	66644	-0.84994	0.80232	1
160365	ENSG00000184293	CLECL1	12	9868456	9885895	94	67884	-0.84999	0.80233	1
4606	ENSG00000086967	MYBPC2	19	50936160	50969583	3	67986	-0.8502	0.80239	1
51098	ENSG00000101052	IFT52	20	42219574	42275862	85	67982	-0.85118	0.80267	1
4493	ENSG00000169715	MT1E	16	56659557	56661024	8	67986	-0.85151	0.80276	1
118460	ENSG00000223496	EXOSC6	16	70284134	70285833	131	67887	-0.852	0.80289	1
818	ENSG00000148660	CAMK2G	10	75572259	75634349	42	67986	-0.85233	0.80298	1
55726	ENSG00000064102	INTS13	12	27058112	27091254	24	67986	-0.85297	0.80316	1
66008	ENSG00000115993	TRAK2	2	202241930	202316319	7	67986	-0.85328	0.80325	1
1018	ENSG00000250506	CDK3	17	73996235	74002080	59	67914	-0.85344	0.80329	1
79027	ENSG00000197343	ZNF655	7	99156034	99174076	1	67986	-0.85419	0.8035	1
81544	ENSG00000158555	GDPD5	11	75145683	75236991	3	67986	-0.85572	0.80392	1
152992	ENSG00000155275	TRMT44	4	8442532	8478282	137	67986	-0.85613	0.80404	1
84062	ENSG00000047579	DTNBP1	6	15523032	15663289	2	67986	-0.85661	0.80417	1
2250	ENSG00000138675	FGF5	4	81187742	81212171	6	67986	-0.85746	0.8044	1
3162	ENSG00000100292	HMOX1	22	35777060	35790207	5	67986	-0.85808	0.80458	1
7760	ENSG00000085644	ZNF213	16	3185057	3192805	26	67986	-0.85856	0.80471	1
1132	ENSG00000180720	CHRM4	11	46405335	46413122	2	62663	-0.85859	0.80472	1
90525	ENSG00000138606	SHF	15	45459412	45493373	441	67957	-0.85905	0.80484	1
55329	ENSG00000138587	MNS1	15	56720929	56757335	1	67986	-0.85962	0.805	1
57150	ENSG00000111850	SMIM8	6	88032306	88052043	682	67986	-0.86005	0.80512	1
2735	ENSG00000111087	GLI1	12	57853918	57866051	2	67986	-0.8604	0.80522	1
25862	ENSG00000164663	USP49	6	41757634	41863099	7	67986	-0.86068	0.80529	1
100101467	ENSG00000186814	ZSCAN30	18	32831023	32870196	19	67986	-0.86108	0.8054	1
162966	ENSG00000189190	ZNF600	19	53268747	53290034	13	67986	-0.86124	0.80545	1
2268	ENSG00000000938	FGR	1	27938800	27961727	8	67986	-0.86222	0.80572	1
1144	ENSG00000135902	CHRND	2	233390870	233401375	18	67276	-0.86244	0.80578	1
51078	ENSG00000176946	THAP4	2	242523820	242576753	31	67986	-0.86265	0.80583	1
8874	ENSG00000102606	ARHGEF7	13	111767624	111958081	78	67986	-0.86293	0.80591	1
284111	ENSG00000141485	SLC13A5	17	6588038	6616886	9	67986	-0.86408	0.80623	1
148213	ENSG00000196172	ZNF681	19	23921997	23941693	66	67419	-0.86453	0.80635	1
1159	ENSG00000237289	CKMT1B	15	43885055	43891604	2	65687	-0.86511	0.80651	1
6505	ENSG00000106688	SLC1A1	9	4490427	4587469	1	63726	-0.86544	0.8066	1
84077	ENSG00000131379	C3orf20	3	14716606	14814543	61	67986	-0.86589	0.80673	1
3915	ENSG00000135862	LAMC1	1	182992572	183114727	372	67986	-0.86721	0.80709	1
5163	ENSG00000152256	PDK1	2	173420101	173490351	191	67986	-0.86747	0.80716	1
27319	ENSG00000180828	BHLHE22	8	65492795	65496191	1	67986	-0.86762	0.8072	1
9146	ENSG00000185359	HGS	17	79650962	79669151	30	66190	-0.8691	0.8076	1
9477	ENSG00000124641	MED20	6	41873092	41888877	48	67986	-0.86958	0.80774	1
2949	ENSG00000134201	GSTM5	1	110254406	110260890	44	67986	-0.87024	0.80792	1
150290	ENSG00000167065	DUSP18	22	31058039	31063874	2	67986	-0.8711	0.80815	1
4238	ENSG00000037749	MFAP3	5	153418519	153437014	1	67986	-0.87128	0.8082	1
286887	ENSG00000170465	KRT6C	12	52862300	52867569	1	67986	-0.87165	0.8083	1
4920	ENSG00000169071	ROR2	9	94484878	94712444	39	67986	-0.87196	0.80839	1
79616	ENSG00000135083	CCNJL	5	159678666	159739602	1	58438	-0.87202	0.8084	1
81839	ENSG00000173218	VANGL1	1	116184574	116240845	1	67986	-0.87275	0.8086	1
79871	ENSG00000122484	RPAP2	1	92764522	92853732	2	67986	-0.87324	0.80874	1
80851	ENSG00000175137	SH3BP5L	1	249104645	249120154	21	67680	-0.87332	0.80876	1
80204	ENSG00000138081	FBXO11	2	48034059	48133524	1	61891	-0.87348	0.8088	1
55280	ENSG00000095485	CWF19L1	10	101992055	102027437	257	67986	-0.87357	0.80882	1
9255	ENSG00000164022	AIMP1	4	107236767	107270382	122	67914	-0.87379	0.80888	1
5179	ENSG00000181195	PENK	8	57353513	57359282	105	67986	-0.87419	0.80899	1
23193	ENSG00000089597	GANAB	11	62392298	62414198	6	67276	-0.87594	0.80947	1
374955	ENSG00000187144	SPATA21	1	16722101	16763919	42	67638	-0.87642	0.8096	1
200205	ENSG00000181873	IBA57	1	228353429	228369958	15	67986	-0.87645	0.80961	1
79815	ENSG00000104361	NIPAL2	8	99202054	99307444	15	67986	-0.87668	0.80967	1
79415	ENSG00000178927	CYBC1	17	80400462	80408707	60	66277	-0.87672	0.80968	1
64087		MCCC2	5	70883115	70954533	197	67986	-0.87713	0.80979	1
85015	ENSG00000123552	USP45	6	99880182	99963565	11	60957	-0.87732	0.80984	1
8527		DGKD	2	234263149	234380744	3	67986	-0.87873	0.81023	1
56134	ENSG00000243232	PCDHAC2	5	140345747	140391929	9	67731	-0.87911	0.81033	1
81848	ENSG00000187678	SPRY4	5	141689992	141704620	6	67986	-0.87931	0.81038	1
152877	ENSG00000174137	FAM53A	4	1641608	1685988	99	66738	-0.87948	0.81043	1
51473	ENSG00000146038	DCDC2	6	24171983	24383520	59	67986	-0.88005	0.81058	1
7681	ENSG00000179455	MKRN3	15	23810454	23820764	3	67986	-0.88008	0.81059	1
2168	ENSG00000163586	FABP1	2	88422501	88427650	38	67986	-0.8801	0.8106	1
4179	ENSG00000117335	CD46	1	207925383	207968861	161	67986	-0.88014	0.81061	1
8850	ENSG00000114166	KAT2B	3	20081524	20195896	91	67986	-0.88067	0.81075	1
56111	ENSG00000262576	PCDHGA4	5	140734768	140892546	1	67986	-0.88122	0.8109	1
4705	ENSG00000130414	NDUFA10	2	240896789	240964819	119	67983	-0.88213	0.81115	1
3932	ENSG00000182866	LCK	1	32716840	32751766	4	67986	-0.88308	0.8114	1
9172		MYOM2	8	1993082	2093380	101	67902	-0.88348	0.81151	1
57473	ENSG00000196700	ZNF512B	20	62588057	62601223	3	63726	-0.88349	0.81151	1
85403	ENSG00000144597	EAF1	3	15469064	15484120	307	67986	-0.88487	0.81189	1
1592	ENSG00000095596	CYP26A1	10	94833232	94837641	2	63726	-0.88591	0.81217	1
130589	ENSG00000143891	GALM	2	38893052	38961909	48	67815	-0.8871	0.81249	1
113655	ENSG00000167700	MFSD3	8	145733161	145736596	1	67986	-0.88863	0.8129	1
29101	ENSG00000160075	SSU72	1	1477053	1510262	3	63726	-0.88903	0.81301	1
3718	ENSG00000105639	JAK3	19	17935591	17958880	16	67965	-0.88913	0.81303	1
126017	ENSG00000198346	ZNF813	19	53970989	53997546	1	67986	-0.88975	0.8132	1
23302	ENSG00000179314	WSCD1	17	5972426	6027747	35	67986	-0.8899	0.81324	1
4501	ENSG00000187193	MT1X	16	56716382	56718108	2	67986	-0.89039	0.81337	1
2960	ENSG00000153767	GTF2E1	3	120461558	120502216	1	62399	-0.8905	0.8134	1
8505	ENSG00000227345	PARG	10	51026325	51371346	12	67986	-0.89063	0.81343	1
11214	ENSG00000170776	AKAP13	15	85923818	86292589	139	67986	-0.89082	0.81349	1
5053	ENSG00000171759	PAH	12	103232104	103311381	65	67986	-0.8913	0.81362	1
656	ENSG00000116985	BMP8B	1	40223903	40254533	27	67986	-0.89152	0.81367	1
22987	ENSG00000122012	SV2C	5	75378997	75649764	10	67986	-0.8916	0.8137	1
60684	ENSG00000168538	TRAPPC11	4	184580420	184634747	4	67986	-0.89238	0.81391	1
10291	ENSG00000099995	SF3A1	22	30727977	30752931	2	67986	-0.89253	0.81395	1
622		BDH1	3	197236654	197300194	9	66800	-0.89304	0.81408	1
133491	ENSG00000185056	C5orf47	5	173416162	173433143	15	67986	-0.89398	0.81433	1
9263	ENSG00000164543	STK17A	7	43622692	43666978	31	67986	-0.89454	0.81448	1
101929552		LOC101929552	17	80671785	80674324	55	67986	-0.8954	0.81471	1
199777	ENSG00000188171	ZNF626	19	20802745	20844402	160	66586	-0.8954	0.81471	1
79023	ENSG00000075188	NUP37	12	102467967	102514025	4	63040	-0.89544	0.81472	1
158399	ENSG00000173258	ZNF483	9	114287439	114340124	4	67986	-0.89657	0.81503	1
51715	ENSG00000112210	RAB23	6	57051790	57087112	6	67986	-0.89694	0.81512	1
51162	ENSG00000172889	EGFL7	9	139553308	139567130	4	61891	-0.89708	0.81516	1
114904	ENSG00000133466	C1QTNF6	22	37576206	37594341	82	67986	-0.89749	0.81527	1
122046	ENSG00000175664	TEX26	13	31506834	31549639	16	67986	-0.89773	0.81534	1
84904	ENSG00000137135	ARHGEF39	9	35658872	35675863	49	67986	-0.89779	0.81535	1
57213	ENSG00000123178	SPRYD7	13	50486842	50510626	95	67986	-0.89785	0.81537	1
54923	ENSG00000203896	LIME1	20	62367480	62370460	18	67986	-0.89797	0.8154	1
84336	ENSG00000091947	TMEM101	17	42088556	42100519	1	67986	-0.89835	0.8155	1
6667	ENSG00000185591	SP1	12	53773979	53810230	88	67986	-0.89849	0.81554	1
84245	ENSG00000037757	MRI1	19	13875328	13885096	16	63352	-0.89873	0.8156	1
55064	ENSG00000106686	SPATA6L	9	4553386	4666674	57	67879	-0.89912	0.81571	1
57589	ENSG00000107036	RIC1	9	5629031	5776557	61	67986	-0.89958	0.81583	1
55275		VPS53	17	411908	618096	152	67956	-0.89966	0.81585	1
6948	ENSG00000185339	TCN2	22	31003070	31023047	2	67986	-0.89997	0.81593	1
9516	ENSG00000189067	LITAF	16	11641578	11681322	8	67986	-0.90055	0.81609	1
2241	ENSG00000151422	FER	5	108083523	108523373	2	60273	-0.90273	0.81666	1
3773	ENSG00000153822	KCNJ16	17	68071348	68131749	76	67966	-0.90276	0.81667	1
57136	ENSG00000101474	APMAP	20	24943566	24973610	192	67986	-0.903	0.81674	1
7755	ENSG00000122386	ZNF205	16	3162563	3170528	3	67986	-0.9038	0.81695	1
1508		CTSB	8	11700033	11725646	53	67986	-0.90384	0.81696	1
114049	ENSG00000071462	BUD23	7	73097898	73112551	55	67986	-0.90429	0.81708	1
55753	ENSG00000197444	OGDHL	10	50942687	50970425	8	67986	-0.90431	0.81709	1
10381	ENSG00000258947	TUBB3	16	89988417	90002505	2	59442	-0.90448	0.81713	1
159963	ENSG00000148942	SLC5A12	11	26688566	26743574	98	67889	-0.90486	0.81723	1
25957	ENSG00000132424	PNISR	6	99846534	99873263	3	62782	-0.90527	0.81734	1
5689		PSMB1	6	170844204	170862417	38	67459	-0.90563	0.81744	1
7166	ENSG00000129167	TPH1	11	18042084	18062354	74	67986	-0.90581	0.81748	1
54458	ENSG00000205352	PRR13	12	53835433	53840427	1	67986	-0.90588	0.8175	1
387885	ENSG00000186710	CFAP73	12	113587543	113597081	1	67986	-0.90663	0.8177	1
51528	ENSG00000050130	JKAMP	14	59951161	59972081	1	67986	-0.90701	0.8178	1
63977	ENSG00000141956	PRDM15	21	43218385	43299591	34	67485	-0.9071	0.81782	1
64285	ENSG00000007384	RHBDF1	16	108058	126354	7	66013	-0.90714	0.81783	1
1241		LTB4R	14	24780705	24787242	23	67986	-0.90795	0.81805	1
8985	ENSG00000106397	PLOD3	7	100849258	100861011	2	67825	-0.90889	0.8183	1
388135	ENSG00000205363	INSYN1	15	74027772	74045495	20	67986	-0.91178	0.81906	1
55066	ENSG00000090857	PDPR	16	70147529	70196437	48	67773	-0.9122	0.81917	1
4716	ENSG00000140990	NDUFB10	16	2009517	2011976	5	63726	-0.9127	0.8193	1
89958	ENSG00000186193	SAPCD2	9	139956579	139965028	5	63726	-0.91289	0.81935	1
23394	ENSG00000101126	ADNP	20	49505585	49547527	8	66223	-0.91366	0.81955	1
375791	ENSG00000197191	CYSRT1	9	140119086	140120765	2	59109	-0.91367	0.81956	1
115106	ENSG00000152240	HAUS1	18	43684298	43708299	54	67907	-0.91421	0.8197	1
2395	ENSG00000165060	FXN	9	71650479	71715094	14	67986	-0.91489	0.81988	1
79744	ENSG00000105136	ZNF419	19	57999079	58006048	322	67986	-0.9152	0.81996	1
7638	ENSG00000159905	ZNF221	19	44455375	44471752	70	67986	-0.91533	0.81999	1
375189	ENSG00000176732	PFN4	2	24337954	24346334	2	67986	-0.91562	0.82007	1
79132	ENSG00000108771	DHX58	17	40253422	40264751	12	67506	-0.91586	0.82013	1
29		ABR	17	906758	1090616	1	63726	-0.91727	0.8205	1
161394	ENSG00000100583	SAMD15	14	77843762	77857587	74	67986	-0.91746	0.82055	1
151278	ENSG00000163081	CCDC140	2	223162866	223169936	1	63726	-0.91765	0.8206	1
1340	ENSG00000126267	COX6B1	19	36139125	36149686	71	67986	-0.91789	0.82066	1
80003	ENSG00000135749	PCNX2	1	233119855	233431459	67	67830	-0.91806	0.82071	1
10314	ENSG00000115365	LANCL1	2	211295973	211342347	42	67682	-0.9182	0.82074	1
6524	ENSG00000140675	SLC5A2	16	31494439	31502091	21	67986	-0.91923	0.82101	1
55145	ENSG00000131931	THAP1	8	42691817	42698474	4	67986	-0.91946	0.82107	1
23474	ENSG00000105755	ETHE1	19	44010871	44031408	16	67986	-0.92021	0.82127	1
122945	ENSG00000165555	NOXRED1	14	77859827	77890225	107	67986	-0.92106	0.82149	1
26005	ENSG00000168014	C2CD3	11	73723759	73882064	98	67983	-0.92266	0.82191	1
127943	ENSG00000162746	FCRLB	1	161691598	161697933	50	67986	-0.92292	0.82197	1
4599	ENSG00000157601	MX1	21	42792520	42831141	4	67986	-0.92314	0.82203	1
56301	ENSG00000130876	SLC7A10	19	33699570	33716756	8	67986	-0.92418	0.8223	1
886	ENSG00000163394	CCKAR	4	26483018	26492042	25	67986	-0.92422	0.82231	1
5954	ENSG00000049449	RCN1	11	32112477	32127272	1	67986	-0.92455	0.8224	1
91828	ENSG00000205436	EXOC3L4	14	103561044	103576896	4	67986	-0.92461	0.82241	1
6533	ENSG00000131389	SLC6A6	3	14444076	14530857	13	67986	-0.92629	0.82285	1
91010	ENSG00000161791	FMNL3	12	50031724	50101197	3	64099	-0.92645	0.82289	1
9877	ENSG00000058673	ZC3H11A	1	203764665	203823256	2	67986	-0.92683	0.82299	1
9221	ENSG00000166197	NOLC1	10	103911933	103923627	21	67712	-0.92694	0.82302	1
146050	ENSG00000140265	ZSCAN29	15	43650370	43663226	80	67986	-0.92697	0.82303	1
51233	ENSG00000189269	DRICH1	22	23950639	23974508	108	67854	-0.9271	0.82306	1
441054	ENSG00000205129	C4orf47	4	186347220	186370982	55	67986	-0.9274	0.82314	1
284521	ENSG00000196071	OR2L13	1	248100493	248264224	100	67986	-0.92771	0.82322	1
8817	ENSG00000156427	FGF18	5	170846667	170884630	2	67986	-0.92814	0.82333	1
116151	ENSG00000124098	FAM210B	20	54933983	54943719	6	67986	-0.92867	0.82347	1
7098	ENSG00000164342	TLR3	4	186990309	187006252	1	67986	-0.92879	0.8235	1
3914	ENSG00000196878	LAMB3	1	209788215	209825820	4	67986	-0.9294	0.82366	1
5340	ENSG00000122194	PLG	6	161123225	161175086	13	67986	-0.93038	0.82391	1
24145	ENSG00000110218	PANX1	11	93862094	93918762	60	67986	-0.93196	0.82432	1
7743	ENSG00000136870	ZNF189	9	104161136	104172942	34	67986	-0.93243	0.82444	1
81035	ENSG00000158270	COLEC12	18	319355	500729	4	67902	-0.93327	0.82466	1
8218	ENSG00000070371	CLTCL1	22	19166986	19279247	183	67911	-0.93342	0.8247	1
55421	ENSG00000074356	NCBP3	17	3710042	3749545	13	63243	-0.93408	0.82487	1
89887	ENSG00000197483	ZNF628	19	55987699	55995854	5	67589	-0.93414	0.82488	1
90952	ENSG00000149564	ESAM	11	124623019	124632223	4	67986	-0.93444	0.82496	1
341640	ENSG00000150893	FREM2	13	39261173	39461268	44	67405	-0.93449	0.82497	1
284996	ENSG00000163162	RNF149	2	101887681	101925178	63	67986	-0.93563	0.82527	1
11339	ENSG00000104147	OIP5	15	41601466	41624819	125	67986	-0.93627	0.82543	1
94120	ENSG00000164674	SYTL3	6	159065931	159185908	1	67986	-0.93692	0.8256	1
79762	ENSG00000162817	C1orf115	1	220863628	220872499	12	67986	-0.93746	0.82574	1
83696	ENSG00000167632	TRAPPC9	8	140740324	141468678	34	67986	-0.93747	0.82574	1
7097	ENSG00000137462	TLR2	4	154605404	154627243	26	67986	-0.9385	0.82601	1
23220	ENSG00000110042	DTX4	11	58939812	58976060	28	67708	-0.93882	0.82609	1
388962	ENSG00000163170	BOLA3	2	74362528	74375039	7	67986	-0.9393	0.82621	1
57613	ENSG00000084444	FAM234B	12	13197300	13236383	7	67986	-0.93976	0.82633	1
92922	ENSG00000135736	CCDC102A	16	57546090	57570477	8	67986	-0.94199	0.8269	1
54516	ENSG00000112031	MTRF1L	6	153308400	153323925	218	67986	-0.94247	0.82702	1
55331	ENSG00000078124	ACER3	11	76571917	76734850	3	67986	-0.94284	0.82712	1
9612	ENSG00000196498	NCOR2	12	124808957	125052079	17	67986	-0.94302	0.82717	1
55313	ENSG00000103381	CPPED1	16	12753656	12897744	2	65856	-0.94321	0.82721	1
1054	ENSG00000153879	CEBPG	19	33864575	33873592	1	63726	-0.94394	0.8274	1
25841	ENSG00000166016	ABTB2	11	34172534	34379555	1	67986	-0.94512	0.8277	1
220081	ENSG00000165837	ERICH6B	13	46115432	46189874	1	61277	-0.94825	0.8285	1
285852	ENSG00000188056	TREML4	6	41196062	41206120	68	67986	-0.94832	0.82852	1
375775	ENSG00000130653	PNPLA7	9	140354404	140445021	69	67863	-0.94846	0.82855	1
84134	ENSG00000158882	TOMM40L	1	161195729	161200536	1	67986	-0.94865	0.8286	1
55743	ENSG00000072609	CHFR	12	133416937	133481459	129	67953	-0.94901	0.82869	1
51406	ENSG00000225921	NOL7	6	13612531	13633089	1	67986	-0.94904	0.8287	1
26155	ENSG00000188976	NOC2L	1	879583	894679	3	63726	-0.94983	0.8289	1
8520	ENSG00000128708	HAT1	2	172778935	172848600	1	67986	-0.95022	0.829	1
84628	ENSG00000196358	NTNG2	9	135037334	135118224	1	67986	-0.95022	0.829	1
29844		TFPT	19	54610320	54619055	17	64411	-0.95144	0.82931	1
25879	ENSG00000164934	DCAF13	8	104426942	104455681	60	67986	-0.95152	0.82933	1
7347	ENSG00000118939	UCHL3	13	76123616	76180156	114	67986	-0.9517	0.82938	1
79740	ENSG00000169064	ZBBX	3	166958075	167098193	27	67986	-0.95197	0.82944	1
1290	ENSG00000204262	COL5A2	2	189896641	190044668	6	67737	-0.95233	0.82953	1
3790	ENSG00000170745	KCNS3	2	18059105	18114225	48	67986	-0.95243	0.82956	1
5573	ENSG00000108946	PRKAR1A	17	66507921	66547457	5	67986	-0.953	0.82971	1
9790	ENSG00000165733	BMS1	10	43277954	43330385	107	67986	-0.95323	0.82976	1
90120	ENSG00000238227	TMEM250	9	139006427	139010731	1	63726	-0.95338	0.8298	1
27087	ENSG00000109956	B3GAT1	11	134248398	134281880	1	67986	-0.95417	0.83	1
2030	ENSG00000112759	SLC29A1	6	44187242	44201888	6	65550	-0.95524	0.83027	1
3434	ENSG00000185745	IFIT1	10	91152303	91166244	79	67928	-0.95628	0.83053	1
54769	ENSG00000165023	DIRAS2	9	93372114	93405108	37	67986	-0.95659	0.83061	1
65217	ENSG00000150275	PCDH15	10	55562531	56561051	2	65526	-0.95675	0.83065	1
8642	ENSG00000166341	DCHS1	11	6642556	6685320	4	67986	-0.95804	0.83098	1
4869	ENSG00000181163	NPM1	5	170814652	170837888	1	67986	-0.95892	0.8312	1
83987	ENSG00000169515	CCDC8	19	46913586	46916919	54	67986	-0.95951	0.83135	1
90390	ENSG00000164758	MED30	8	118532532	118552510	20	67986	-0.96045	0.83159	1
283450	ENSG00000173064	HECTD4	12	112597992	112820113	11	67599	-0.96212	0.83201	1
339883		C3orf35	3	37426477	37476988	3	67986	-0.96229	0.83205	1
94032	ENSG00000163888	CAMK2N2	3	183977003	183979251	7	67986	-0.96247	0.83209	1
205860	ENSG00000179046	TRIML2	4	189012427	189030416	2	67986	-0.96266	0.83214	1
10417	ENSG00000159674	SPON2	4	1160720	1202750	52	67986	-0.96332	0.83231	1
51692	ENSG00000119203	CPSF3	2	9563666	9613239	3	67986	-0.96375	0.83241	1
150590	ENSG00000273045	C2orf15	2	99758185	99767950	32	67986	-0.96452	0.83261	1
960	ENSG00000026508	CD44	11	35160417	35253949	9	67986	-0.96491	0.8327	1
80020	ENSG00000100350	FOXRED2	22	36883233	36903148	118	67986	-0.96545	0.83284	1
9609	ENSG00000100228	RAB36	22	23487513	23506531	145	67986	-0.96632	0.83306	1
93587	ENSG00000145331	TRMT10A	4	100467864	100485189	3	67986	-0.96656	0.83312	1
202018	ENSG00000169762	TAPT1	4	16162128	16228161	10	67986	-0.96672	0.83316	1
1497	ENSG00000040531	CTNS	17	3539762	3566397	31	67770	-0.96695	0.83322	1
253827	ENSG00000174099	MSRB3	12	65672423	65860687	2	63212	-0.96703	0.83324	1
55061	ENSG00000143502	SUSD4	1	223394161	223537564	112	67986	-0.96771	0.83341	1
79083	ENSG00000115648	MLPH	2	238395053	238463961	1	59765	-0.96849	0.8336	1
255022	ENSG00000185933	CALHM1	10	105213144	105218648	1	67986	-0.96929	0.8338	1
5621	ENSG00000171867	PRNP	20	4666797	4682235	11	67541	-0.96988	0.83395	1
83641	ENSG00000065809	FAM107B	10	14560556	14816896	11	67863	-0.97041	0.83408	1
169834		ZNF883	9	115759400	115774472	40	67986	-0.97073	0.83416	1
1915	ENSG00000156508	EEF1A1	6	74225473	74230755	2	64463	-0.97101	0.83423	1
1002		CDH4	20	59827482	60515673	6	67986	-0.9725	0.8346	1
221656	ENSG00000165097	KDM1B	6	18155619	18224085	12	67986	-0.97272	0.83465	1
7357	ENSG00000148154	UGCG	9	114659206	114697649	47	67986	-0.97307	0.83474	1
2926	ENSG00000132463	GRSF1	4	71681499	71705627	3	63726	-0.97376	0.83491	1
101	ENSG00000151651	ADAM8	10	135075920	135090489	60	63726	-0.97398	0.83497	1
63898	ENSG00000104611	SH2D4A	8	19171081	19253729	7	67986	-0.97448	0.83509	1
2492	ENSG00000170820	FSHR	2	49189296	49381666	8	67986	-0.97597	0.83546	1
85462	ENSG00000137460	FHDC1	4	153857265	153900848	3	67986	-0.97609	0.83549	1
1185	ENSG00000011021	CLCN6	1	11866153	11903201	64	67986	-0.97616	0.83551	1
619279	ENSG00000164684	ZNF704	8	81540686	81787016	1	67986	-0.97653	0.8356	1
2067	ENSG00000012061	ERCC1	19	45910591	45982241	1	67986	-0.97694	0.8357	1
9451	ENSG00000172071	EIF2AK3	2	88856259	88927094	2	67986	-0.97706	0.83573	1
6778	ENSG00000166888	STAT6	12	57489187	57505196	14	67986	-0.97706	0.83573	1
79879	ENSG00000100147	CCDC134	22	42196636	42228175	2	67986	-0.97731	0.83579	1
129293	ENSG00000186854	TRABD2A	2	85048774	85108369	1	67986	-0.97815	0.836	1
57562	ENSG00000110318	CEP126	11	101785746	101871793	26	67986	-0.97883	0.83617	1
3078	ENSG00000244414	CFHR1	1	196788861	196801319	94	67986	-0.97886	0.83618	1
26297	ENSG00000129158	SERGEF	11	17809595	18034709	11	67986	-0.97925	0.83627	1
8813	ENSG00000000419	DPM1	20	49551404	49575081	6	64710	-0.97936	0.8363	1
51666	ENSG00000005981	ASB4	7	95115213	95169543	24	67986	-0.98049	0.83658	1
1911	ENSG00000111752	PHC1	12	9067292	9094063	25	67866	-0.98064	0.83661	1
84818	ENSG00000163702	IL17RC	3	9958758	9975305	105	67661	-0.98175	0.83689	1
259236	ENSG00000181585	TMIE	3	46742823	46752413	1	67986	-0.9818	0.8369	1
54981	ENSG00000106733	NMRK1	9	77676116	77703133	123	67986	-0.98235	0.83704	1
58495	ENSG00000125850	OVOL2	20	18004796	18039834	2	67986	-0.98343	0.8373	1
23351	ENSG00000100441	KHNYN	14	24898882	24910548	18	67986	-0.9841	0.83747	1
2957	ENSG00000165417	GTF2A1	14	81641796	81687575	7	67986	-0.98469	0.83761	1
271	ENSG00000116337	AMPD2	1	110162435	110174677	4	67986	-0.98565	0.83785	1
23400	ENSG00000159363	ATP13A2	1	17312453	17338467	41	67986	-0.9857	0.83786	1
6547	ENSG00000100678	SLC8A3	14	70510934	70655787	37	67986	-0.98577	0.83788	1
65264	ENSG00000159202	UBE2Z	17	46985731	47006422	1	67986	-0.98627	0.838	1
5832	ENSG00000059573	ALDH18A1	10	97365686	97416759	123	67986	-0.98693	0.83816	1
4214	ENSG00000095015	MAP3K1	5	56110900	56191979	1	67663	-0.98709	0.8382	1
56833	ENSG00000158714	SLAMF8	1	159796440	159807282	21	67751	-0.99133	0.83924	1
26577	ENSG00000163710	PCOLCE2	3	142536702	142608045	10	67986	-0.99151	0.83928	1
2050	ENSG00000196411	EPHB4	7	100400187	100425143	4	67986	-0.99233	0.83948	1
57648	ENSG00000162522	KIAA1522	1	33207492	33240571	2	67663	-0.99352	0.83977	1
23339	ENSG00000166887	VPS39	15	42450899	42500524	1	67986	-0.99364	0.8398	1
7172	ENSG00000137364	TPMT	6	18128542	18155374	25	67986	-0.9939	0.83986	1
79666	ENSG00000175895	PLEKHF2	8	96145949	96168913	7	67986	-0.9951	0.84016	1
79843	ENSG00000124019	FAM124B	2	225243415	225266711	5	67986	-0.99572	0.84031	1
55510	ENSG00000080007	DDX43	6	74104285	74127289	28	67986	-0.99621	0.84043	1
161424		NOP9	14	24769075	24777379	1	65860	-0.99651	0.8405	1
196410	ENSG00000170439	METTL7B	12	56075330	56078395	5	67986	-0.99673	0.84055	1
9616	ENSG00000114125	RNF7	3	141457051	141465645	15	67986	-0.99688	0.84059	1
1740	ENSG00000150672	DLG2	11	83166055	85338314	3	67878	-0.99715	0.84066	1
1102	ENSG00000136161	RCBTB2	13	49063099	49107341	1	67986	-0.99734	0.8407	1
79885	ENSG00000163517	HDAC11	3	13521671	13547924	38	66977	-0.99773	0.84079	1
65258	ENSG00000154889	MPPE1	18	11883470	11908796	29	66431	-0.99797	0.84085	1
283554	ENSG00000180998	GPR137C	14	53019866	53104431	10	67986	-0.99816	0.8409	1
219854	ENSG00000150433	TMEM218	11	124964266	124981659	12	67986	-0.99843	0.84097	1
122481	ENSG00000140057	AK7	14	96858448	96955764	10	67986	-0.99849	0.84098	1
171024	ENSG00000172403	SYNPO2	4	119809996	119982402	2	67986	-0.999	0.8411	1
55137	ENSG00000182263	FIGN	2	164461447	164592618	22	67986	-0.99933	0.84118	1
65975	ENSG00000130413	STK33	11	8413417	8615836	189	67841	-1	0.84135	1
5335	ENSG00000124181	PLCG1	20	39766159	39804359	3	67986	-1	0.84135	1
3727	ENSG00000130522	JUND	19	18390563	18392432	7	63632	-1.0005	0.84147	1
3921	ENSG00000168028	RPSA	3	39448204	39454033	224	67967	-1.0027	0.84199	1
2746	ENSG00000148672	GLUD1	10	88809959	88854776	10	67986	-1.0028	0.84203	1
22949	ENSG00000106853	PTGR1	9	114312002	114362135	116	67968	-1.0041	0.84233	1
391123	ENSG00000243284	VSIG8	1	159824106	159832447	55	67750	-1.0043	0.84238	1
136332	ENSG00000155530	LRGUK	7	133812105	133948933	6	67986	-1.0047	0.84248	1
10057	ENSG00000114770	ABCC5	3	183637722	183735803	131	67986	-1.005	0.84255	1
22977	ENSG00000162482	AKR7A3	1	19609057	19615280	2	67986	-1.0064	0.84288	1
24149	ENSG00000171467	ZNF318	6	43303808	43337181	1	67986	-1.0064	0.8429	1
90527	ENSG00000140254	DUOXA1	15	45409564	45422075	10	67986	-1.0068	0.84299	1
81532	ENSG00000182208	MOB2	11	1490685	1507948	1	63403	-1.0069	0.843	1
375444	ENSG00000172244	C5orf34	5	43486803	43515273	118	67986	-1.007	0.84302	1
8930	ENSG00000129071	MBD4	3	129149787	129159022	2	67986	-1.0085	0.8434	1
64854	ENSG00000109189	USP46	4	53457126	53525502	11	67986	-1.0088	0.84347	1
84992	ENSG00000255072	PIGY	4	89442129	89444952	5	66699	-1.0088	0.84347	1
8916		HERC3	4	89513574	89629693	5	66699	-1.0088	0.84347	1
54800	ENSG00000114796	KLHL24	3	183353398	183402307	189	67986	-1.0097	0.84369	1
5618	ENSG00000113494	PRLR	5	35048861	35230823	85	67986	-1.0108	0.84394	1
2572	ENSG00000136750	GAD2	10	26505236	26593491	1	61568	-1.0115	0.8441	1
90987		ZNF251	8	145946294	145981285	143	67565	-1.0118	0.84417	1
100130958	ENSG00000205078	SYCE1L	16	77233349	77246976	244	67986	-1.0123	0.84431	1
1112	ENSG00000053254	FOXN3	14	89622516	90085506	20	67532	-1.016	0.84519	1
7520	ENSG00000079246	XRCC5	2	216972381	217071016	35	67986	-1.0162	0.84522	1
1739	ENSG00000075711	DLG1	3	196769431	197026171	106	67986	-1.0166	0.84533	1
122622	ENSG00000185100	ADSS1	14	105190534	105213662	5	62811	-1.0176	0.84558	1
2975	ENSG00000077235	GTF3C1	16	27471934	27561251	2	67648	-1.0183	0.84574	1
151295	ENSG00000213901	SLC23A3	2	220026181	220035549	2	67986	-1.0187	0.84582	1
152518	ENSG00000170448	NFXL1	4	47849250	47916684	14	64944	-1.0187	0.84582	1
56114	ENSG00000204956	PCDHGA1	5	140709388	140892546	75	67730	-1.0188	0.84586	1
91754	ENSG00000119638	NEK9	14	75548818	75593778	11	67986	-1.0189	0.84587	1
29926	ENSG00000144591	GMPPA	2	220363587	220371718	4	67986	-1.0198	0.84609	1
5655	ENSG00000129451	KLK10	19	51516000	51523431	25	67986	-1.0198	0.8461	1
55775	ENSG00000042088	TDP1	14	90421944	90511108	54	67986	-1.02	0.84614	1
1244	ENSG00000023839	ABCC2	10	101542457	101611662	146	67957	-1.024	0.84707	1
9232	ENSG00000164611	PTTG1	5	159848865	159855747	1	67986	-1.0241	0.8471	1
8601	ENSG00000147509	RGS20	8	54764368	54871863	2	67986	-1.0243	0.84716	1
5156	ENSG00000134853	PDGFRA	4	55095264	55164412	3	65302	-1.0245	0.8472	1
84233	ENSG00000171202	TMEM126A	11	85358963	85367597	1	67986	-1.0245	0.8472	1
84525	ENSG00000171476	HOPX	4	57514154	57547874	6	67648	-1.0247	0.84726	1
11094		CACFD1	9	136325087	136335909	6	65741	-1.025	0.84731	1
7040	ENSG00000105329	TGFB1	19	41836812	41859831	2	67986	-1.0262	0.8476	1
25948	ENSG00000170852	KBTBD2	7	32907778	32931468	56	67986	-1.0266	0.84769	1
93109	ENSG00000145014	TMEM44	3	194308402	194354150	37	67563	-1.0275	0.8479	1
2859	ENSG00000178623	GPR35	2	241544825	241570676	3	63618	-1.03	0.84849	1
89780	ENSG00000154342	WNT3A	1	228194723	228248972	192	67986	-1.031	0.84874	1
10067		SCAMP3	1	155225770	155232176	1	67986	-1.0313	0.8488	1
1609	ENSG00000145214	DGKQ	4	952672	967348	56	67834	-1.0317	0.84889	1
10678	ENSG00000170340	B3GNT2	2	62423262	62451866	1	66166	-1.0317	0.8489	1
79870	ENSG00000164929	BAALC	8	104152921	104242533	34	67986	-1.032	0.84896	1
51324	ENSG00000090487	SPG21	15	65255363	65282251	85	67911	-1.0321	0.84898	1
23432	ENSG00000143147	GPR161	1	168048780	168106905	2	67986	-1.0322	0.849	1
729515	ENSG00000215712	TMEM242	6	157710054	157745253	21	60273	-1.0325	0.84908	1
79825	ENSG00000114654	EFCC1	3	128720131	128759585	30	67986	-1.0335	0.84931	1
114885	ENSG00000144909	OSBPL11	3	125247702	125314381	80	67986	-1.0349	0.84964	1
8803	ENSG00000136143	SUCLA2	13	48516791	48612125	71	67942	-1.036	0.8499	1
23061		TBC1D9B	5	179289071	179334879	27	67986	-1.0371	0.85017	1
285282	ENSG00000144840	RABL3	3	120405528	120461384	1	64533	-1.0377	0.8503	1
84262	ENSG00000157778	PSMG3	7	1606968	1609668	29	67986	-1.0377	0.8503	1
3091	ENSG00000100644	HIF1A	14	62162118	62214977	2	67648	-1.0392	0.85063	1
259173	ENSG00000178038	ALS2CL	3	46710485	46735194	66	67986	-1.0401	0.85084	1
126	ENSG00000248144	ADH1C	4	100257649	100273917	43	67986	-1.0408	0.85101	1
27237	ENSG00000130762	ARHGEF16	1	3371147	3397677	25	65365	-1.041	0.85107	1
5536	ENSG00000011485	PPP5C	19	46850251	46896238	1	58761	-1.042	0.8513	1
6710	ENSG00000070182	SPTB	14	65213001	65346604	5	67986	-1.0423	0.85136	1
10023	ENSG00000165879	FRAT1	10	99079022	99081672	3	67986	-1.0428	0.85149	1
153579	ENSG00000165810	BTNL9	5	180467203	180488523	4	67986	-1.043	0.85152	1
55752	ENSG00000138758	SEPTIN11	4	77870895	77961307	95	67986	-1.0437	0.85169	1
10966	ENSG00000141542	RAB40B	17	80614943	80656598	1	67986	-1.0438	0.8517	1
51128	ENSG00000152700	SAR1B	5	133936839	133968533	5	67986	-1.0445	0.85187	1
90459	ENSG00000104626	ERI1	8	8860314	8890849	85	67986	-1.0472	0.85248	1
51247	ENSG00000120727	PAIP2	5	138677519	138705409	1	64824	-1.0472	0.8525	1
100310846	ENSG00000157999	ANKRD61	7	6071007	6076183	4	63726	-1.0472	0.8525	1
51734	ENSG00000198736	MSRB1	16	1988234	1993294	1	63726	-1.0472	0.8525	1
9389	ENSG00000144671	SLC22A14	3	38323785	38360064	4	67986	-1.0474	0.85255	1
138199	ENSG00000156017	CARNMT1	9	77595936	77643326	71	67881	-1.0486	0.85281	1
90957	ENSG00000163214	DHX57	2	39024871	39103021	17	67986	-1.0492	0.85296	1
8801	ENSG00000172340	SUCLG2	3	67410884	67705038	5	67918	-1.0492	0.85297	1
1813	ENSG00000149295	DRD2	11	113280317	113346413	1	67986	-1.0494	0.853	1
29980	ENSG00000159147	DONSON	21	34937165	34961019	1	64025	-1.0494	0.853	1
11240	ENSG00000117115	PADI2	1	17393256	17445948	1	63388	-1.0498	0.8531	1
26751	ENSG00000035115	SH3YL1	2	218136	264820	37	67986	-1.0513	0.85345	1
57786	ENSG00000146587	RBAK	7	5085452	5109119	30	67986	-1.0519	0.85357	1
79866	ENSG00000136122	BORA	13	73301981	73330328	2	67986	-1.0523	0.85368	1
27098	ENSG00000079101	CLUL1	18	596998	650298	36	66397	-1.0527	0.85377	1
342357	ENSG00000155592	ZKSCAN2	16	25247322	25269210	2	67986	-1.0554	0.85438	1
3190	ENSG00000165119	HNRNPK	9	86582998	86595692	1	58776	-1.0559	0.8545	1
647024	ENSG00000188112	C6orf132	6	42068857	42110715	11	67957	-1.0561	0.85453	1
84272	ENSG00000119820	YIPF4	2	32502958	32533074	5	67986	-1.0565	0.85463	1
23198	ENSG00000068878	PSME4	2	54091204	54197977	3	67986	-1.0571	0.85477	1
79109	ENSG00000119487	MAPKAP1	9	128199673	128469513	1	67986	-1.0572	0.8548	1
130502	ENSG00000183891	TTC32	2	20096514	20101747	84	67986	-1.0581	0.85498	1
10109	ENSG00000163466	ARPC2	2	219081817	219119071	70	67986	-1.0585	0.85508	1
117245	ENSG00000168004	PLAAT5	11	63228876	63258680	1	61891	-1.059	0.8552	1
64864	ENSG00000181827	RFX7	15	56379479	56535728	1	67986	-1.0594	0.8553	1
342035	ENSG00000186417	GLDN	15	51633713	51700210	27	66968	-1.0607	0.85558	1
51728	ENSG00000161980	POLR3K	16	96979	103632	9	67986	-1.0611	0.85567	1
11101	ENSG00000107669	ATE1	10	123499939	123688149	2	67986	-1.0614	0.85574	1
84174	ENSG00000101082	SLA2	20	35240922	35274619	1	67986	-1.0634	0.8562	1
9521	ENSG00000124802	EEF1E1	6	8073593	8102828	1	67986	-1.0647	0.8565	1
4706	ENSG00000004779	NDUFAB1	16	23592335	23607639	1	67986	-1.0647	0.8565	1
6000	ENSG00000182901	RGS7	1	240938817	241520505	5	67986	-1.0649	0.85653	1
433	ENSG00000161944	ASGR2	17	7004641	7018292	2	67986	-1.0654	0.85665	1
84691	ENSG00000135248	FAM71F1	7	128349115	128371797	10	67986	-1.0654	0.85666	1
3320	ENSG00000080824	HSP90AA1	14	102547075	102606086	1	67986	-1.0661	0.8568	1
3933	ENSG00000160349	LCN1	9	138413284	138418386	11	63726	-1.0665	0.85691	1
80778	ENSG00000196378	ZNF34	8	145998499	146012725	138	67697	-1.0669	0.85699	1
7086	ENSG00000163931	TKT	3	53258723	53290130	146	67986	-1.0671	0.85704	1
442319	ENSG00000214652	ZNF727	7	63505765	63544444	1	67986	-1.0674	0.8571	1
81792		ADAMTS12	5	33523640	33892319	16	67986	-1.0676	0.85716	1
29079	ENSG00000136146	MED4	13	48649864	48669277	88	67986	-1.0678	0.85718	1
4634	ENSG00000160808	MYL3	3	46899357	46904973	64	67886	-1.0683	0.85732	1
54777	ENSG00000171811	CFAP46	10	134621896	134756089	39	67986	-1.0699	0.85767	1
221074	ENSG00000148482	SLC39A12	10	18240768	18332221	21	67986	-1.0703	0.85775	1
2145	ENSG00000108799	EZH1	17	40852293	40897095	29	67986	-1.0712	0.85796	1
119391	ENSG00000065621	GSTO2	10	106028174	106059176	120	67969	-1.0716	0.85804	1
80781	ENSG00000182871	COL18A1	21	46825058	46933634	41	63726	-1.0717	0.85806	1
29882	ENSG00000176248	ANAPC2	9	140069236	140083057	1	62722	-1.0727	0.8583	1
3732	ENSG00000085117	CD82	11	44587141	44641339	12	67276	-1.0731	0.8584	1
214	ENSG00000170017	ALCAM	3	105085557	105295757	1	64363	-1.0745	0.8587	1
146378	ENSG00000167194	C16orf92	16	30034655	30036023	1	66151	-1.0745	0.8587	1
79080	ENSG00000110104	CCDC86	11	60609429	60618561	18	67986	-1.0752	0.85886	1
148641	ENSG00000183780	SLC35F3	1	234040679	234460262	1	67986	-1.0758	0.859	1
5021	ENSG00000180914	OXTR	3	8792094	8811300	30	67986	-1.077	0.85927	1
5359	ENSG00000188313	PLSCR1	3	146232967	146262628	41	67986	-1.0778	0.85943	1
9289	ENSG00000205336	ADGRG1	16	57653442	57698944	2	67986	-1.0785	0.8596	1
93099	ENSG00000161249	DMKN	19	35988119	36004560	12	67986	-1.0787	0.85964	1
55161	ENSG00000109133	TMEM33	4	41937137	41962824	1	67986	-1.079	0.8597	1
246	ENSG00000161905	ALOX15	17	4534214	4545583	130	67888	-1.0793	0.85977	1
4130	ENSG00000166963	MAP1A	15	43803165	43823818	3	64911	-1.0796	0.85983	1
9847	ENSG00000111731	C2CD5	12	22601511	22697452	106	67986	-1.0798	0.85989	1
3300	ENSG00000135924	DNAJB2	2	220144040	220151622	1	67986	-1.0803	0.86	1
27350	ENSG00000244509	APOBEC3C	22	39410265	39414843	1	66489	-1.0803	0.86	1
51643	ENSG00000155957	TMBIM4	12	66530717	66563808	87	67986	-1.0819	0.86034	1
26086	ENSG00000160360	GPSM1	9	139221932	139254057	182	64012	-1.0819	0.86036	1
1861	ENSG00000136827	TOR1A	9	132575221	132586441	154	67986	-1.082	0.86038	1
23589	ENSG00000153048	CARHSP1	16	8946799	8962869	3	67986	-1.0828	0.86056	1
6194	ENSG00000137154	RPS6	9	19376253	19380272	11	62365	-1.0833	0.86066	1
9507	ENSG00000158859	ADAMTS4	1	161159538	161168845	6	64098	-1.0843	0.86089	1
192111	ENSG00000247077	PGAM5	12	133287393	133299323	2	65856	-1.0844	0.8609	1
342510	ENSG00000186407	CD300E	17	72606022	72619897	1	67986	-1.0862	0.8613	1
646851	ENSG00000184949	FAM227A	22	38974125	39052634	215	67966	-1.0868	0.86143	1
114625	ENSG00000164010	ERMAP	1	43282776	43310660	38	67828	-1.0905	0.86225	1
