## Supplementary Tables for "Genome-wide association study identifies new loci associated with OCD" (part 3 of 3)

### Sheet: S3 eMAGMA (continued)
GENE	ENSG	SYMBOL	CHR	START	STOP	NSNPS	N	ZSTAT	P	P_BONFERRONI
391192	ENSG00000198128	OR2L3	1	248223984	248224922	13	67986	-1.0912	0.86242	1
6734	ENSG00000182934	SRPRA	11	126132814	126138877	6	67986	-1.0915	0.86248	1
6868	ENSG00000151694	ADAM17	2	9629392	9695917	130	67983	-1.0919	0.86257	1
7284	ENSG00000178952	TUFM	16	28853732	28857729	196	67801	-1.0933	0.86286	1
9603	ENSG00000050344	NFE2L3	7	26191847	26226757	6	67986	-1.0933	0.86287	1
539	ENSG00000241837	ATP5PO	21	35275757	35288158	27	67828	-1.0934	0.86289	1
2786		GNG4	1	235710985	235814054	17	65092	-1.0956	0.86337	1
5153	ENSG00000123360	PDE1B	12	54943177	54973023	13	67658	-1.0956	0.86338	1
196951	ENSG00000166262	FAM227B	15	49618822	49913128	99	67986	-1.0959	0.86343	1
84300	ENSG00000137288	UQCC2	6	33664538	33679528	56	67986	-1.0965	0.86357	1
342926	ENSG00000197928	ZNF677	19	53738638	53758219	1	67986	-1.0976	0.8638	1
163126	ENSG00000176396	EID2	19	40029446	40030838	2	65856	-1.0991	0.86414	1
9342	ENSG00000099940	SNAP29	22	21213292	21245502	149	65785	-1.0994	0.86421	1
64776	ENSG00000137720	C11orf1	11	111749948	111754798	29	67913	-1.0996	0.86425	1
8812	ENSG00000090061	CCNK	14	99947695	99977852	52	67813	-1.1	0.86433	1
11093		ADAMTS13	9	136279459	136324525	214	67726	-1.1002	0.86437	1
389493	ENSG00000185290	NUPR2	7	56182374	56184090	341	67986	-1.1007	0.86448	1
440026	ENSG00000166471	TMEM41B	11	9302201	9336315	11	67986	-1.1013	0.86462	1
125704	ENSG00000187773	DIPK1C	18	72102963	72125070	3	67986	-1.1018	0.86472	1
892	ENSG00000112237	CCNC	6	99990263	100016849	3	65415	-1.1019	0.86474	1
23549	ENSG00000123992	DNPEP	2	220238180	220264730	39	62019	-1.102	0.86477	1
1600	ENSG00000173406	DAB1	1	57460453	58716211	126	67986	-1.1022	0.86481	1
7401	ENSG00000163646	CLRN1	3	150643950	150690786	2	66151	-1.1022	0.86481	1
7368	ENSG00000174607	UGT8	4	115519611	115598202	29	67986	-1.1023	0.86484	1
1876	ENSG00000169016	E2F6	2	11584501	11606303	5	67986	-1.1033	0.86506	1
79651	ENSG00000129667	RHBDF2	17	74466975	74497509	2	63726	-1.1037	0.86514	1
1141	ENSG00000160716	CHRNB2	1	154540257	154552354	15	67986	-1.1038	0.86516	1
389549	ENSG00000128610	FEZF1	7	121941373	121951173	2	67986	-1.1063	0.86571	1
4956	ENSG00000155087	ODF1	8	103563848	103573245	7	67986	-1.1065	0.86575	1
85363	ENSG00000132256	TRIM5	11	5676740	5706339	5	67986	-1.1065	0.86575	1
55704	ENSG00000115355	CCDC88A	2	55514978	55647057	173	67805	-1.1078	0.86602	1
8556	ENSG00000079335	CDC14A	1	100810598	100985833	4	67986	-1.1078	0.86603	1
29951	ENSG00000165966	PDZRN4	12	41582250	41968392	122	67986	-1.109	0.86628	1
57687	ENSG00000171724	VAT1L	16	77822483	78014001	41	67986	-1.1093	0.86635	1
23450	ENSG00000189091	SF3B3	16	70557691	70611571	112	67974	-1.11	0.86651	1
1031	ENSG00000123080	CDKN2C	1	51434367	51440309	9	67986	-1.1103	0.86656	1
60676	ENSG00000116183	PAPPA2	1	176432307	176814737	12	67986	-1.1103	0.86657	1
402160	ENSG00000206113	CFAP99	4	2420701	2464690	14	67986	-1.1104	0.86658	1
144535	ENSG00000188596	CFAP54	12	96966648	97269333	1	64824	-1.1105	0.8666	1
4863	ENSG00000149308	NPAT	11	108028117	108093365	7	67986	-1.1108	0.86668	1
5140	ENSG00000152270	PDE3B	11	14665191	14893605	1	67986	-1.1109	0.8667	1
1	ENSG00000121410	A1BG	19	58858172	58864865	33	67986	-1.1115	0.86683	1
79944	ENSG00000087299	L2HGDH	14	50704285	50778947	92	67733	-1.1126	0.86705	1
26471	ENSG00000176046	NUPR1	16	28548662	28550495	74	67986	-1.1126	0.86707	1
65008	ENSG00000169288	MRPL1	4	78783805	78873944	13	67986	-1.1139	0.86735	1
29965		CDIP1	16	4560676	4588816	200	67825	-1.1157	0.86772	1
8508	ENSG00000184117	NIPSNAP1	22	29950797	29977326	65	67986	-1.1157	0.86772	1
83547		RILP	17	1549444	1553392	2	63726	-1.1158	0.86775	1
54976	ENSG00000101220	C20orf27	20	3734146	3749035	1	63726	-1.1165	0.8679	1
51109	ENSG00000072042	RDH11	14	68143517	68162510	2	67986	-1.117	0.868	1
116173	ENSG00000166091	CMTM5	14	23846017	23848981	2	67986	-1.1179	0.86819	1
63915	ENSG00000188428	BLOC1S5	6	8013800	8064647	1	58438	-1.1189	0.8684	1
53615	ENSG00000071655	MBD3	19	1576670	1592760	1	63726	-1.1198	0.8686	1
9878	ENSG00000092203	TOX4	14	21945335	21967319	59	65732	-1.1202	0.86869	1
440093	ENSG00000188375	H3-5	12	31944119	31945175	3	67986	-1.1219	0.86905	1
7143	ENSG00000116147	TNR	1	175291935	175712752	1	62229	-1.1226	0.8692	1
2739	ENSG00000124767	GLO1	6	38643701	38670952	31	67986	-1.123	0.86929	1
7678	ENSG00000196418	ZNF124	1	247285277	247335529	105	67986	-1.1231	0.8693	1
9615	ENSG00000119125	GDA	9	74729511	74867140	3	67986	-1.1231	0.86931	1
345895	ENSG00000111834	RSPH4A	6	116937642	116954148	97	67986	-1.1232	0.86933	1
54439		RBM27	5	145583113	145668786	1	67648	-1.1236	0.8694	1
23627	ENSG00000171864	PRND	20	4702556	4709106	6	66460	-1.1242	0.86953	1
26168	ENSG00000161956	SENP3	17	7465309	7475287	2	67986	-1.1244	0.86958	1
25903	ENSG00000162745	OLFML2B	1	161952982	161994172	1	67986	-1.1259	0.8699	1
6329	ENSG00000007314	SCN4A	17	62015914	62066876	1	67986	-1.1259	0.8699	1
10846	ENSG00000112541	PDE10A	6	165740776	166075588	3	67986	-1.1272	0.87018	1
23514	ENSG00000164808	SPIDR	8	48173489	48648563	73	67986	-1.1274	0.87022	1
284695	ENSG00000162664	ZNF326	1	90460678	90494101	1	66489	-1.1283	0.8704	1
58492	ENSG00000175691	ZNF77	19	2933216	2944969	2	64130	-1.1284	0.87043	1
339122	ENSG00000172780	RAB43	3	128806412	128840993	141	67949	-1.1285	0.87045	1
92714	ENSG00000197070	ARRDC1	9	140500092	140509812	138	67893	-1.1295	0.87066	1
129807		NEU4	2	242749920	242758742	25	63726	-1.1306	0.87089	1
25888	ENSG00000142528	ZNF473	19	50528786	50552033	9	67986	-1.1314	0.87106	1
1606	ENSG00000065357	DGKA	12	56324946	56347811	8	66489	-1.1316	0.8711	1
6636	ENSG00000139343	SNRPF	12	96252709	96260238	16	67986	-1.1328	0.87136	1
22890	ENSG00000126804	ZBTB1	14	64971292	65000408	3	67986	-1.1332	0.87143	1
5986	ENSG00000169733	RFNG	17	80005778	80009650	16	63726	-1.1343	0.87168	1
947	ENSG00000174059	CD34	1	208059883	208084742	5	67986	-1.136	0.87202	1
130367	ENSG00000163082	SGPP2	2	223288771	223427342	1	67663	-1.1364	0.8721	1
83852	ENSG00000136169	SETDB2	13	50018429	50069139	74	67986	-1.1367	0.87216	1
26050	ENSG00000165300	SLITRK5	13	88323931	88331871	66	67837	-1.1366	0.87216	1
148137	ENSG00000167595	PROSER3	19	36249044	36260077	31	67986	-1.1379	0.87242	1
10746	ENSG00000169967	MAP3K2	2	128056245	128100805	3	67986	-1.1393	0.8727	1
9121	ENSG00000170190	SLC16A5	17	73083822	73102257	1	67986	-1.1402	0.8729	1
91319		DERL3	22	24176690	24181430	14	67238	-1.1422	0.87332	1
340385	ENSG00000197363	ZNF517	8	146024261	146035461	141	67613	-1.1432	0.87352	1
116835	ENSG00000132622	HSPA12B	20	3713317	3733758	2	63726	-1.1436	0.8736	1
55652	ENSG00000211584	SLC48A1	12	48152426	48176536	10	67560	-1.1453	0.87396	1
65059	ENSG00000173166	RAPH1	2	204298538	204400058	1	67986	-1.1465	0.8742	1
56983	ENSG00000163389	POGLUT1	3	119187785	119213555	76	67986	-1.1486	0.87463	1
3163		HMOX2	16	4524719	4560348	118	67884	-1.1489	0.87469	1
64222	ENSG00000186283	TOR3A	1	179050415	179067158	32	67986	-1.1504	0.875	1
57758	ENSG00000175356	SCUBE2	11	9041047	9113150	24	67506	-1.1504	0.87502	1
79364	ENSG00000070476	ZXDC	3	126156444	126194773	123	67986	-1.1511	0.87515	1
57045	ENSG00000128791	TWSG1	18	9334765	9402424	60	67986	-1.1515	0.87524	1
9719	ENSG00000197859	ADAMTSL2	9	136397286	136440641	21	67986	-1.1529	0.87553	1
10352	ENSG00000116874	WARS2	1	119573839	119683404	311	67945	-1.1534	0.87562	1
85439	ENSG00000140022	STON2	14	81726994	81902789	5	67986	-1.1541	0.87576	1
8438	ENSG00000085999	RAD54L	1	46713367	46744145	20	67986	-1.1543	0.87582	1
132720	ENSG00000174749	FAM241A	4	113066553	113110237	57	67986	-1.1546	0.87587	1
378	ENSG00000168374	ARF4	3	57557090	57583215	40	67986	-1.1556	0.87607	1
4173	ENSG00000104738	MCM4	8	48872763	48890720	126	67929	-1.1557	0.87611	1
29991	ENSG00000122136	OBP2A	9	138437885	138441815	9	63176	-1.1563	0.87622	1
5995	ENSG00000148604	RGR	10	86004809	86018944	74	67982	-1.1565	0.87625	1
57122	ENSG00000111581	NUP107	12	69080731	69136473	113	67986	-1.1566	0.87629	1
10818	ENSG00000166225	FRS2	12	69864129	69973573	23	67986	-1.1567	0.8763	1
91373	ENSG00000197355	UAP1L1	9	139971944	139978990	22	62947	-1.1569	0.87634	1
83463	ENSG00000213347	MXD3	5	176732501	176741096	143	67940	-1.157	0.87636	1
64802	ENSG00000173614	NMNAT1	1	10003486	10045556	1	67986	-1.1577	0.8765	1
340205	ENSG00000161911	TREML1	6	41116998	41122087	1	67986	-1.1582	0.8766	1
5866	ENSG00000167994	RAB3IL1	11	61664706	61713747	8	67986	-1.1582	0.87661	1
155061	ENSG00000181220	ZNF746	7	149169884	149194928	1	67986	-1.1586	0.8767	1
83858	ENSG00000160072	ATAD3B	1	1407139	1444852	88	61997	-1.159	0.87677	1
158046	ENSG00000130045	NXNL2	9	91149203	91190704	1	67986	-1.1591	0.8768	1
9929	ENSG00000100221	JOSD1	22	39081548	39097423	1	67986	-1.1591	0.8768	1
10826	ENSG00000170271	FAXDC2	5	154196594	154230213	2	67825	-1.1609	0.87716	1
2104	ENSG00000196482	ESRRG	1	216676588	217311097	1	67986	-1.1611	0.8772	1
125950	ENSG00000161847	RAVER1	19	10426888	10444314	4	67986	-1.1616	0.87729	1
10206	ENSG00000204977	TRIM13	13	50571143	50592603	112	67977	-1.1617	0.87732	1
1062	ENSG00000138778	CENPE	4	104026963	104119566	35	67986	-1.1625	0.87748	1
8720	ENSG00000140943	MBTPS1	16	84087368	84150517	46	67986	-1.1655	0.87808	1
340252	ENSG00000173041	ZNF680	7	63980255	64023505	306	67961	-1.1655	0.8781	1
7711	ENSG00000204920	ZNF155	19	44472014	44502477	60	67986	-1.1668	0.87836	1
8503	ENSG00000117461	PIK3R3	1	46505812	46642167	1	60273	-1.167	0.8784	1
440335	ENSG00000267795	SMIM22	16	4838398	4846492	122	67951	-1.1685	0.8787	1
144568	ENSG00000166535	A2ML1	12	8975150	9029381	7	67986	-1.1687	0.87874	1
5522	ENSG00000074211	PPP2R2C	4	6322305	6565327	5	67986	-1.1689	0.87877	1
11097	ENSG00000136243	NUP42	7	23221446	23240630	215	67986	-1.169	0.8788	1
1812	ENSG00000184845	DRD1	5	174867675	174871163	6	60887	-1.1697	0.87894	1
8825	ENSG00000111052	LIN7A	12	81191171	81331702	75	67986	-1.1701	0.87901	1
266675	ENSG00000142959	BEST4	1	45247831	45253648	1	67986	-1.1705	0.8791	1
57559	ENSG00000138134	STAMBPL1	10	90639597	90735343	1	67986	-1.171	0.8792	1
6324	ENSG00000105711	SCN1B	19	35521555	35531353	17	67986	-1.1713	0.87926	1
490	ENSG00000070961	ATP2B1	12	89981826	90103130	1	67986	-1.1715	0.8793	1
3570	ENSG00000160712	IL6R	1	154377669	154441926	1	61891	-1.172	0.8794	1
80274	ENSG00000159307	SCUBE1	22	43599229	43739394	23	66689	-1.1721	0.87943	1
64794	ENSG00000125485	DDX31	9	135468384	135545788	39	67986	-1.1728	0.87956	1
9532	ENSG00000112208	BAG2	6	57037104	57050013	13	67986	-1.1731	0.87961	1
5664	ENSG00000143801	PSEN2	1	227057885	227083804	10	67986	-1.1735	0.87971	1
285590	ENSG00000174705	SH3PXD2B	5	171752185	171881527	13	67986	-1.1738	0.87975	1
8658		TNKS	8	9412756	9639856	163	67986	-1.1749	0.87999	1
509	ENSG00000165629	ATP5F1C	10	7830093	7849764	1	67986	-1.1755	0.8801	1
23075	ENSG00000133789	SWAP70	11	9685624	9774508	12	67986	-1.1759	0.88018	1
119	ENSG00000075340	ADD2	2	70888334	70995375	1	64025	-1.1765	0.8803	1
126567	ENSG00000183186	C2CD4C	19	405443	409170	14	64228	-1.1769	0.88038	1
55133	ENSG00000068784	SRBD1	2	45615819	45838434	9	67986	-1.177	0.8804	1
166815	ENSG00000180346	TIGD2	4	90032651	90036734	4	67986	-1.177	0.88041	1
1841	ENSG00000168393	DTYMK	2	242615157	242626383	62	66762	-1.1773	0.88046	1
51020	ENSG00000111906	HDDC2	6	125596496	125623287	107	67935	-1.1775	0.88049	1
3640	ENSG00000248099	INSL3	19	17927322	17932383	19	65932	-1.1781	0.88061	1
3420	ENSG00000101365	IDH3B	20	2639041	2644865	42	67986	-1.1782	0.88064	1
10298	ENSG00000130669	PAK4	19	39616417	39670046	79	67852	-1.1783	0.88067	1
4552	ENSG00000124275	MTRR	5	7851299	7901237	86	65361	-1.1792	0.88084	1
3354	ENSG00000168830	HTR1E	6	87647024	87726397	1	67986	-1.1795	0.8809	1
84532	ENSG00000154930	ACSS1	20	24986866	25038818	112	67872	-1.1805	0.8811	1
79669		C3orf52	3	111805175	111837073	113	67986	-1.182	0.88141	1
1525	ENSG00000154639	CXADR	21	18885224	18965897	8	67986	-1.1834	0.88167	1
255798	ENSG00000214097	SMCO1	3	196233750	196242237	1	67986	-1.184	0.8818	1
169200	ENSG00000180694	TMEM64	8	91634223	91658133	1	61891	-1.184	0.8818	1
644096	ENSG00000205138	SDHAF1	19	36486090	36487220	4	65557	-1.1847	0.88194	1
441459	ENSG00000230453	ANKRD18B	9	33524347	33602658	41	67986	-1.1889	0.88276	1
7783		ZP2	16	21208773	21225831	3	67986	-1.1899	0.88296	1
5580	ENSG00000163932	PRKCD	3	53195223	53226733	42	67986	-1.19	0.88298	1
64651	ENSG00000144655	CSRNP1	3	39183342	39196093	1	67986	-1.1906	0.8831	1
27349	ENSG00000100294	MCAT	22	43528212	43539403	12	67986	-1.1912	0.88321	1
284001	ENSG00000176155	CCDC57	17	80059333	80170705	352	67562	-1.1916	0.88329	1
130132	ENSG00000162944	RFTN2	2	198435524	198540774	1	59765	-1.1916	0.8833	1
9158	ENSG00000172500	FIBP	11	65651211	65656010	29	67986	-1.1923	0.88344	1
5322	ENSG00000127472	PLA2G5	1	20386157	20418394	83	67986	-1.194	0.88376	1
5297	ENSG00000241973	PI4KA	22	21061979	21213100	294	67473	-1.1941	0.88379	1
113763	ENSG00000188707	ZBED6CL	7	150026938	150029810	83	67491	-1.1944	0.88383	1
83690	ENSG00000121005	CRISPLD1	8	75896708	75946793	8	63979	-1.1945	0.88387	1
8778	ENSG00000105501	SIGLEC5	19	52114756	52133727	1	67986	-1.1947	0.8839	1
60677	ENSG00000140488	CELF6	15	72577068	72612525	1	62061	-1.1957	0.8841	1
5833	ENSG00000185813	PCYT2	17	79860777	79869340	1	63726	-1.1968	0.8843	1
51535	ENSG00000134283	PPHLN1	12	42719947	42842422	189	67986	-1.1971	0.88436	1
348110	ENSG00000242498	ARPIN	15	90443832	90456222	52	67986	-1.1985	0.88464	1
2637	ENSG00000168505	GBX2	2	237074307	237076652	6	67986	-1.1989	0.88471	1
144165	ENSG00000139174	PRICKLE1	12	42852140	42983572	198	67986	-1.199	0.88474	1
25794	ENSG00000186765	FSCN2	17	79481022	79504156	55	64298	-1.1996	0.88485	1
54876	ENSG00000163257	DCAF16	4	17802278	17812386	1	61277	-1.1998	0.8849	1
284402	ENSG00000205209	SCGB2B2	19	35084346	35085490	3	67986	-1.2003	0.88499	1
79980	ENSG00000149636	DSN1	20	35380194	35402578	11	67986	-1.2009	0.8851	1
242	ENSG00000179477	ALOX12B	17	7975954	7991021	1	67986	-1.2014	0.8852	1
286097	ENSG00000155970	MICU3	8	16884747	16980148	5	67134	-1.2018	0.88528	1
54554	ENSG00000196981	WDR5B	3	122130700	122134882	136	67955	-1.2019	0.8853	1
257144		GCSAM	3	111839688	111852453	73	67986	-1.2021	0.88533	1
89822	ENSG00000124780	KCNK17	6	39266777	39282237	8	67986	-1.2033	0.88557	1
55741	ENSG00000088298	EDEM2	20	33703160	33735161	81	67986	-1.2041	0.88572	1
85397	ENSG00000135824	RGS8	1	182613036	182653502	1	60258	-1.206	0.8861	1
5534	ENSG00000221823	PPP3R1	2	68405979	68483392	1	67986	-1.206	0.8861	1
9744		ACAP1	17	7239848	7254797	2	63726	-1.2064	0.88616	1
149371	ENSG00000116903	EXOC8	1	231468482	231473578	1	67986	-1.2066	0.8862	1
26249	ENSG00000146021	KLHL3	5	136953189	137150310	34	67986	-1.2069	0.88627	1
23125	ENSG00000108509	CAMTA2	17	4871287	4890960	17	67986	-1.2075	0.88637	1
64518	ENSG00000125409	TEKT3	17	15207129	15244958	111	67986	-1.2082	0.88652	1
145788	ENSG00000261652	C15orf65	15	55700723	55710910	101	67983	-1.2087	0.8866	1
55233	ENSG00000114978	MOB1A	2	74381394	74406006	51	67986	-1.2089	0.88665	1
4237	ENSG00000117122	MFAP2	1	17300997	17308081	59	67914	-1.2093	0.88672	1
127253	ENSG00000162623	TYW3	1	75198836	75232361	83	67935	-1.2097	0.8868	1
260293	ENSG00000186377	CYP4X1	1	47427036	47516423	1	61891	-1.2107	0.887	1
2936	ENSG00000104687	GSR	8	30535578	30585486	163	67986	-1.2109	0.88703	1
153241	ENSG00000168944	CEP120	5	122680579	122759286	2	65856	-1.2117	0.88718	1
9014	ENSG00000115750	TAF1B	2	9983571	10074545	95	67986	-1.212	0.88725	1
646960	ENSG00000237412	PRSS56	2	233385173	233390426	27	67513	-1.2138	0.88759	1
2259	ENSG00000102466	FGF14	13	102373205	103054124	15	67986	-1.2138	0.88759	1
7087	ENSG00000105376	ICAM5	19	10400655	10407454	3	63171	-1.2139	0.8876	1
114984	ENSG00000162076	FLYWCH2	16	2932924	2949383	1	63726	-1.2144	0.8877	1
2537	ENSG00000126709	IFI6	1	27992572	27998724	8	63252	-1.2149	0.88779	1
79802	ENSG00000143512	HHIPL2	1	222695602	222721444	4	67986	-1.2152	0.88786	1
374868		ATP9B	18	76829394	77138283	109	67908	-1.2166	0.88813	1
25813	ENSG00000100347	SAMM50	22	44351261	44392412	17	67735	-1.2166	0.88813	1
9610	ENSG00000174791	RIN1	11	66099535	66104000	20	67986	-1.2197	0.88872	1
6094	ENSG00000149489	ROM1	11	62380213	62382592	2	64632	-1.2203	0.88882	1
11099	ENSG00000070778	PTPN21	14	88932122	89021123	2	67986	-1.2206	0.88888	1
26262	ENSG00000048140	TSPAN17	5	176074388	176086059	2	64840	-1.2222	0.88918	1
201931	ENSG00000170088	TMEM192	4	165997230	166034024	4	67986	-1.2223	0.88921	1
254910	ENSG00000186207	LCE5A	1	152483320	152484653	20	67986	-1.2227	0.88928	1
1768	ENSG00000115423	DNAH6	2	84743579	85046713	77	67931	-1.2229	0.88932	1
51499	ENSG00000170855	TRIAP1	12	120881764	120884215	7	67986	-1.224	0.88953	1
7516	ENSG00000196584	XRCC2	7	152343583	152373250	35	67743	-1.2258	0.88986	1
4683	ENSG00000104320	NBN	8	90945564	90996952	76	67889	-1.2262	0.88995	1
90249	ENSG00000113763	UNC5A	5	176237560	176307899	1	67663	-1.2271	0.8901	1
6335	ENSG00000169432	SCN9A	2	167051695	167232497	45	67986	-1.2286	0.89039	1
375759	ENSG00000179058	C9orf50	9	132374504	132383055	1	67986	-1.2287	0.8904	1
140893	ENSG00000130701	RBBP8NL	20	60985293	61002629	35	66160	-1.229	0.89046	1
65979	ENSG00000204138	PHACTR4	1	28696093	28826881	402	67986	-1.2293	0.89051	1
55871	ENSG00000172785	CBWD1	9	121038	179077	122	67916	-1.2302	0.89068	1
727	ENSG00000106804	C5	9	123714613	123812554	5	67986	-1.2318	0.89099	1
130916	ENSG00000122085	MTERF4	2	242026509	242041747	80	67963	-1.2322	0.89106	1
7329	ENSG00000103275	UBE2I	16	1357420	1377019	12	63257	-1.2323	0.89107	1
80351	ENSG00000107854	TNKS2	10	93558151	93625232	46	67801	-1.2331	0.89123	1
84441	ENSG00000184384	MAML2	11	95711440	96076344	3	67544	-1.2345	0.89149	1
56946	ENSG00000158636	EMSY	11	76155967	76263943	1	67986	-1.2351	0.8916	1
55633	ENSG00000065491	TBC1D22B	6	37225528	37300746	4	67986	-1.2385	0.89223	1
129642	ENSG00000143797	MBOAT2	2	8996701	9143876	3	67986	-1.2419	0.89286	1
9034	ENSG00000121797	CCRL2	3	46448721	46454488	8	67986	-1.2419	0.89286	1
147463	ENSG00000154065	ANKRD29	18	21179977	21242849	6	67986	-1.2421	0.89291	1
57089	ENSG00000198018	ENTPD7	10	101419263	101471002	36	67986	-1.2432	0.8931	1
25953	ENSG00000127838	PNKD	2	219135115	219211516	47	67986	-1.2446	0.89336	1
9630	ENSG00000156049	GNA14	9	80037995	80263232	31	67986	-1.2453	0.8935	1
80017	ENSG00000133943	DGLUCY	14	91526677	91691976	5	66076	-1.2456	0.89355	1
51293	ENSG00000167775	CD320	19	8367011	8373439	10	67986	-1.2456	0.89355	1
4609	ENSG00000136997	MYC	8	128748315	128753680	7	67986	-1.2466	0.89374	1
5959	ENSG00000135437	RDH5	12	56114151	56118526	5	64578	-1.2471	0.89383	1
170690	ENSG00000145536	ADAMTS16	5	5140443	5320412	28	67986	-1.2477	0.89392	1
9143	ENSG00000127561	SYNGR3	16	2039946	2044276	3	63726	-1.2493	0.89423	1
127254	ENSG00000178965	ERICH3	1	75033795	75139422	1	67663	-1.2508	0.8945	1
100652824	ENSG00000182329	KIAA2012	2	202937978	203061886	1	61891	-1.2508	0.8945	1
8935	ENSG00000005020	SKAP2	7	26697397	27034862	154	67986	-1.2512	0.89458	1
291	ENSG00000151729	SLC25A4	4	186064417	186071538	1	67986	-1.2536	0.895	1
283518	ENSG00000198553	KCNRG	13	50589390	50595058	116	67986	-1.2538	0.89504	1
126526	ENSG00000160392	C19orf47	19	40826967	40854434	57	67986	-1.2553	0.89531	1
55848	ENSG00000107020	PLGRKT	9	5357966	5438381	11	67986	-1.2554	0.89533	1
23261	ENSG00000171735	CAMTA1	1	6845384	7829766	9	67986	-1.2559	0.89542	1
27232	ENSG00000124713	GNMT	6	42928500	42931618	80	67986	-1.2561	0.89545	1
7090	ENSG00000140332	TLE3	15	70340129	70390274	3	67986	-1.2565	0.89554	1
8470	ENSG00000154556	SORBS2	4	186506598	186877870	2	64275	-1.2568	0.89558	1
2879	ENSG00000167468	GPX4	19	1103936	1106787	38	63726	-1.2573	0.89567	1
654429		LRTM2	12	1929433	1945919	1	66151	-1.2574	0.8957	1
727897	ENSG00000117983	MUC5B	11	1244295	1283406	145	63690	-1.2586	0.8959	1
9362		CPNE6	14	24540046	24547309	4	63164	-1.2588	0.89594	1
27229	ENSG00000137822	TUBGCP4	15	43663257	43698258	86	67986	-1.2616	0.89645	1
27342	ENSG00000154710	RABGEF1	7	66147151	66276451	618	67971	-1.2617	0.89647	1
259282	ENSG00000038219	BOD1L1	4	13570362	13629334	3	67986	-1.2626	0.89663	1
116028	ENSG00000175643	RMI2	16	11439311	11445617	201	67986	-1.2629	0.89668	1
169436		STKLD1	9	136243284	136271220	58	67986	-1.2639	0.89686	1
22990	ENSG00000100731	PCNX1	14	71374122	71582099	223	67986	-1.264	0.89688	1
83475	ENSG00000129932	DOHH	19	3490819	3500938	2	63726	-1.264	0.89689	1
30818	ENSG00000115041	KCNIP3	2	95963072	96051825	94	67956	-1.2649	0.89704	1
149840	ENSG00000171984	SHLD1	20	5731043	5844558	14	67377	-1.2659	0.89722	1
51268	ENSG00000179761	PIPOX	17	27369918	27384245	5	61690	-1.266	0.89724	1
10289	ENSG00000114784	EIF1B	3	40351173	40353915	2	67986	-1.2685	0.89769	1
3142	ENSG00000136630	HLX	1	221052743	221058401	36	67968	-1.2716	0.89823	1
140735	ENSG00000264364	DYNLL2	17	56160780	56167618	5	66282	-1.2721	0.89834	1
2731	ENSG00000178445	GLDC	9	6532464	6645692	17	67986	-1.2723	0.89837	1
1646	ENSG00000151632	AKR1C2	10	5029967	5060225	78	67986	-1.2725	0.8984	1
9706	ENSG00000083290	ULK2	17	19674143	19771239	1	67986	-1.2725	0.8984	1
441457	ENSG00000188152	NUTM2G	9	99691286	99704572	8	63592	-1.274	0.89866	1
56997	ENSG00000163050	COQ8A	1	227084589	227175246	139	67986	-1.274	0.89867	1
10885	ENSG00000065183	WDR3	1	118472372	118503049	8	67986	-1.2746	0.89877	1
10239	ENSG00000157823	AP3S2	15	90373831	90437617	59	67986	-1.2746	0.89878	1
166785	ENSG00000151611	MMAA	4	146540540	146581187	1	67986	-1.2753	0.8989	1
26579	ENSG00000172927	MYEOV	11	69061613	69064754	47	67693	-1.2754	0.89892	1
51046	ENSG00000177511	ST8SIA3	18	55019721	55036162	1	61600	-1.2759	0.899	1
51251	ENSG00000122643	NT5C3A	7	33053725	33102409	113	67986	-1.2759	0.89901	1
55270	ENSG00000136159	NUDT15	13	48611703	48621282	119	67909	-1.276	0.89903	1
6869	ENSG00000115353	TACR1	2	75273590	75426645	1	66489	-1.2776	0.8993	1
30850	ENSG00000109089	CDR2L	17	72983727	73001895	2	67986	-1.2786	0.89948	1
6160	ENSG00000071082	RPL31	2	101618691	101636155	1	67986	-1.2787	0.8995	1
548596	ENSG00000223572	CKMT1A	15	43985084	43991420	97	67986	-1.2797	0.89968	1
7074	ENSG00000156299	TIAM1	21	32490736	32931290	38	67470	-1.2798	0.89969	1
6897	ENSG00000113407	TARS1	5	33440802	33468196	1	63388	-1.2798	0.8997	1
51	ENSG00000161533	ACOX1	17	73937588	73975515	2	60003	-1.2812	0.89994	1
84656	ENSG00000140632	GLYR1	16	4853204	4897383	2	67986	-1.2819	0.90006	1
26032	ENSG00000173705	SUSD5	3	33191537	33260707	29	67986	-1.2822	0.90011	1
11037	ENSG00000243244	STON1	2	48757308	48825654	132	67986	-1.2825	0.90016	1
170392	ENSG00000138315	OIT3	10	74653339	74692787	16	67986	-1.2826	0.90019	1
22948	ENSG00000150753	CCT5	5	10250041	10266501	15	63061	-1.2832	0.90029	1
84901	ENSG00000176953	NFATC2IP	16	28962318	28977786	6	67276	-1.2846	0.90053	1
285613	ENSG00000164620	RELL2	5	141016517	141020918	20	67986	-1.2848	0.90056	1
56829	ENSG00000105939	ZC3HAV1	7	138728266	138794466	6	67986	-1.2864	0.90084	1
3846	ENSG00000254997	KRTAP5-9	11	71259466	71260653	122	67889	-1.2866	0.90088	1
58493	ENSG00000148153	INIP	9	115448786	115480387	1	67986	-1.2867	0.9009	1
23742	ENSG00000185823	NPAP1	15	24920541	24928593	11	67986	-1.2869	0.90093	1
7730	ENSG00000188629	ZNF177	19	9473696	9493293	3	66489	-1.2879	0.90111	1
377047	NA	PRSS45P	3	46783581	46790143	232	67931	-1.288	0.90112	1
91522	ENSG00000050767	COL23A1	5	177664617	178017573	19	67986	-1.2891	0.90132	1
83932	ENSG00000010072	SPRTN	1	231473682	231506297	1	67986	-1.2901	0.9015	1
353376	ENSG00000243414	TICAM2	5	114914339	114952142	15	67581	-1.2908	0.90161	1
116064	ENSG00000163428	LRRC58	3	120043576	120068186	30	67986	-1.2913	0.9017	1
10588	ENSG00000136371	MTHFS	15	80135889	80189627	64	67821	-1.2914	0.90171	1
56052	ENSG00000033011	ALG1	16	5121810	5137380	13	65614	-1.2914	0.90173	1
283927	ENSG00000140876	NUDT7	16	77756389	77809332	58	67986	-1.2926	0.90193	1
253650	ENSG00000180071	ANKRD18A	9	38543190	38620626	16	67851	-1.2939	0.90215	1
64137	ENSG00000172350	ABCG4	11	119019750	119033375	5	64578	-1.2944	0.90224	1
9098	ENSG00000129204	USP6	17	5031687	5078327	2	63224	-1.2944	0.90224	1
7169	ENSG00000198467	TPM2	9	35681990	35690583	121	67986	-1.2951	0.90236	1
6366	ENSG00000137077	CCL21	9	34709002	34710164	2	67986	-1.2962	0.90254	1
7771	ENSG00000062370	ZNF112	19	44830706	44860856	48	67986	-1.2962	0.90255	1
94101	ENSG00000128699	ORMDL1	2	190634993	190649097	127	67986	-1.2973	0.90273	1
1524	ENSG00000168329	CX3CR1	3	39304985	39323226	13	67986	-1.2979	0.90285	1
5881	ENSG00000169750	RAC3	17	79989532	79992080	1	67986	-1.2983	0.9029	1
7942	ENSG00000112561	TFEB	6	41651716	41703997	29	67986	-1.299	0.90303	1
10116	ENSG00000169018	FEM1B	15	68570141	68583640	3	67986	-1.3012	0.9034	1
950	ENSG00000138760	SCARB2	4	77079890	77135052	17	67986	-1.3014	0.90344	1
84271	ENSG00000100227	POLDIP3	22	42979727	43010968	37	67968	-1.3019	0.90353	1
26064	ENSG00000039560	RAI14	5	34656342	34832717	28	67986	-1.302	0.90354	1
284323		ZNF780A	19	40575059	40596845	3	67986	-1.3021	0.90356	1
79091	ENSG00000067365	METTL22	16	8715497	8740079	151	67986	-1.3026	0.90364	1
347733	ENSG00000137285	TUBB2B	6	3224495	3227968	1	67986	-1.3035	0.9038	1
27072	ENSG00000006715	VPS41	7	38763543	38948800	26	67986	-1.3046	0.90398	1
5611	ENSG00000102580	DNAJC3	13	96329393	96447243	1	67986	-1.3047	0.904	1
657	ENSG00000107779	BMPR1A	10	88516396	88684945	49	67986	-1.3059	0.90421	1
112942	ENSG00000163001	CFAP36	2	55746740	55772216	150	67758	-1.3061	0.90423	1
58511	ENSG00000137976	DNASE2B	1	84864215	84880691	1	67986	-1.3064	0.9043	1
131965	ENSG00000206562	METTL6	3	15422782	15469054	74	67920	-1.3072	0.90442	1
11215	ENSG00000023516	AKAP11	13	42846261	42897403	88	67986	-1.3074	0.90446	1
26575	ENSG00000091844	RGS17	6	153332026	153452389	18	67773	-1.3087	0.90468	1
55729	ENSG00000171681	ATF7IP	12	14518566	14655864	1	63726	-1.3094	0.9048	1
2961	ENSG00000197265	GTF2E2	8	30436031	30515738	1	63726	-1.31	0.9049	1
89866	ENSG00000120341	SEC16B	1	177892825	177939188	1	67986	-1.3112	0.9051	1
114818	ENSG00000119771	KLHL29	2	23608298	23931483	5	66644	-1.3117	0.90518	1
57864	ENSG00000119457	SLC46A2	9	115641200	115653193	33	67912	-1.3121	0.90526	1
3483	ENSG00000099769	IGFALS	16	1840414	1844909	95	67672	-1.3132	0.90544	1
55643	ENSG00000133243	BTBD2	19	1985437	2015702	29	64020	-1.3141	0.90559	1
153	ENSG00000043591	ADRB1	10	115803806	115806667	5	67986	-1.3143	0.90563	1
58504	ENSG00000128805	ARHGAP22	10	49654068	49864310	26	67986	-1.3148	0.90571	1
153339	ENSG00000174695	TMEM167A	5	82348665	82373272	80	67933	-1.3163	0.90596	1
10284	ENSG00000150459	SAP18	13	21714653	21723224	5	67986	-1.3174	0.90615	1
84708	ENSG00000072201	LNX1	4	54326437	54518653	1	67986	-1.3183	0.9063	1
2923	ENSG00000167004	PDIA3	15	44038326	44064804	36	67986	-1.3184	0.90632	1
441024	ENSG00000163738	MTHFD2L	4	74989019	75168816	35	67377	-1.3204	0.90665	1
286343	ENSG00000153714	LURAP1L	9	12774989	12823059	175	67984	-1.3206	0.90669	1
388419	ENSG00000204347	BTBD17	17	72352555	72357958	3	67487	-1.321	0.90676	1
9583	ENSG00000197217	ENTPD4	8	23284687	23315244	18	67986	-1.3215	0.90684	1
91409	ENSG00000152076	CCDC74B	2	130896856	130902707	187	67801	-1.3218	0.90688	1
81030	ENSG00000124256	ZBP1	20	56178902	56195632	1	67648	-1.3219	0.9069	1
7107	ENSG00000077585	GPR137B	1	236305832	236415314	47	67798	-1.3227	0.90703	1
9669	ENSG00000158417	EIF5B	2	99953821	100016728	20	67986	-1.3228	0.90705	1
57017	ENSG00000088682	COQ9	16	57481337	57495187	84	67986	-1.3235	0.90717	1
22994	ENSG00000141577	CEP131	17	79163393	79196793	6	67986	-1.3249	0.90739	1
51225	ENSG00000108798	ABI3	17	47287589	47300587	2	67986	-1.3255	0.90749	1
54476	ENSG00000011275	RNF216	7	5659672	5821361	19	63726	-1.3258	0.90755	1
10127	ENSG00000006194	ZNF263	16	3333380	3351401	5	67986	-1.3268	0.90771	1
23105	ENSG00000053108	FSTL4	5	132532152	132948223	6	67986	-1.3272	0.90778	1
9836	ENSG00000168806	LCMT2	15	43619974	43622820	14	67986	-1.3285	0.908	1
80237	ENSG00000128886	ELL3	15	44064798	44069502	10	67377	-1.3286	0.90801	1
643394	ENSG00000204909	SPINK9	5	147715122	147719412	140	67986	-1.3299	0.90822	1
282809	ENSG00000139323	POC1B	12	89813495	89920039	9	67986	-1.3324	0.90864	1
374969	ENSG00000177868	SVBP	1	43272723	43283059	129	67986	-1.3326	0.90867	1
27109	ENSG00000125375	DMAC2L	14	50778256	50802359	192	67986	-1.3328	0.9087	1
118663	ENSG00000138152	BTBD16	10	124030811	124097676	75	67986	-1.336	0.90922	1
1306	ENSG00000204291	COL15A1	9	101705995	101833074	3	67986	-1.3369	0.90937	1
51281	ENSG00000144504	ANKMY1	2	241418839	241500472	9	67986	-1.3373	0.90944	1
55284	ENSG00000104343	UBE2W	8	74692332	74791145	95	67986	-1.3405	0.90996	1
10329	ENSG00000118600	RXYLT1	12	64173583	64203338	74	67986	-1.3422	0.91024	1
149428	ENSG00000163141	BNIPL	1	151009029	151020076	74	67986	-1.3424	0.91027	1
10886	ENSG00000056291	NPFFR2	4	72897521	73013918	1	67986	-1.3438	0.9105	1
6566		SLC16A1	1	113454469	113498975	3	67986	-1.344	0.91053	1
4925	ENSG00000070081	NUCB2	11	17281884	17371510	121	67986	-1.3441	0.91054	1
7423	ENSG00000173511	VEGFB	11	64002056	64006736	2	65108	-1.3447	0.91065	1
3340	ENSG00000070614	NDST1	5	149865365	149937773	1	67986	-1.3451	0.9107	1
344	ENSG00000234906	APOC2	19	45449239	45452822	12	67986	-1.3451	0.9107	1
57109		REXO4	9	136271182	136283292	70	67871	-1.3453	0.91073	1
23111	ENSG00000133104	SPART	13	36875775	36944317	5	67134	-1.346	0.91085	1
24138	ENSG00000152778	IFIT5	10	91174031	91180759	83	67756	-1.3464	0.91092	1
26051	ENSG00000101445	PPP1R16B	20	37434348	37551667	2	67986	-1.3467	0.91096	1
5538	ENSG00000131238	PPT1	1	40538382	40563142	30	67986	-1.3478	0.91114	1
2312	ENSG00000143631	FLG	1	152274651	152297679	25	67816	-1.348	0.91116	1
9755	ENSG00000198933	TBKBP1	17	45771441	45789429	1	66982	-1.3482	0.9112	1
219931	ENSG00000162341	TPCN2	11	68816350	68858072	103	67844	-1.3502	0.91152	1
83592	ENSG00000165568	AKR1E2	10	4868369	4890254	8	67986	-1.3503	0.91155	1
128025	ENSG00000162843	WDR64	1	241815580	241965435	9	65146	-1.3519	0.91179	1
26578	ENSG00000134996	OSTF1	9	77703398	77762114	7	67796	-1.3525	0.9119	1
1111	ENSG00000149554	CHEK1	11	125495031	125546150	120	67783	-1.3532	0.912	1
10026	ENSG00000142892	PIGK	1	77554666	77685132	52	67986	-1.3554	0.91235	1
10923	ENSG00000113387	SUB1	5	32585605	32604185	1	61891	-1.3557	0.9124	1
388588	ENSG00000235169	SMIM1	1	3689352	3692546	4	67986	-1.3558	0.91242	1
4215	ENSG00000198909	MAP3K3	17	61699404	61773670	106	67986	-1.3566	0.91255	1
168002	ENSG00000164488	DACT2	6	168693510	168720459	45	67986	-1.3571	0.91262	1
54495	ENSG00000166479	TMX3	18	66340925	66382535	4	67986	-1.3575	0.91269	1
91351	ENSG00000181381	DDX60L	4	169277886	169401665	1	67986	-1.3582	0.9128	1
57626	ENSG00000150361	KLHL1	13	70274725	70682625	46	67986	-1.3592	0.91296	1
22801	ENSG00000137809	ITGA11	15	68591128	68724502	1	67986	-1.3595	0.913	1
6047	ENSG00000063978	RNF4	4	2470795	2517586	3	67986	-1.3601	0.9131	1
8880	ENSG00000162613	FUBP1	1	78409740	78444839	21	67986	-1.3632	0.91359	1
84451	ENSG00000143674	MAP3K21	1	233463514	233520894	31	67986	-1.3632	0.91359	1
2321	ENSG00000102755	FLT1	13	28874483	29069265	6	67986	-1.3654	0.91393	1
56670	ENSG00000198829	SUCNR1	3	151591431	151599876	3	67986	-1.3679	0.91432	1
149041	ENSG00000135870	RC3H1	1	173900352	173962210	1	67325	-1.3703	0.9147	1
201625	ENSG00000174844	DNAH12	3	57327727	57530071	73	67986	-1.3726	0.91506	1
3587	ENSG00000110324	IL10RA	11	117857106	117872198	1	67986	-1.3735	0.9152	1
80218	ENSG00000121579	NAA50	3	113435307	113465120	45	67986	-1.3749	0.91541	1
2264	ENSG00000160867	FGFR4	5	176513906	176525143	196	67868	-1.3752	0.91546	1
23149	ENSG00000130475	FCHO1	19	17858527	17899377	13	67986	-1.377	0.91574	1
29920	ENSG00000143811	PYCR2	1	226107577	226112040	14	67986	-1.3776	0.91584	1
113174	ENSG00000166788	SAAL1	11	18101890	18127638	220	67986	-1.3779	0.91589	1
309	ENSG00000197043	ANXA6	5	150480267	150537443	17	67735	-1.378	0.9159	1
10135	ENSG00000105835	NAMPT	7	105888731	105926373	3	67986	-1.3795	0.91613	1
9638	ENSG00000149557	FEZ1	11	125315641	125366206	69	67986	-1.3828	0.91664	1
9404	ENSG00000110031	LPXN	11	58294344	58345688	4	67986	-1.3845	0.9169	1
8174	ENSG00000099866	MADCAM1	19	496487	505343	7	62201	-1.3859	0.9171	1
140803	ENSG00000119121	TRPM6	9	77337411	77503010	11	67986	-1.3875	0.91736	1
54509	ENSG00000139725	RHOF	12	122215660	122231594	36	67513	-1.3881	0.91744	1
283358	ENSG00000139044	B4GALNT3	12	569543	671503	2	67986	-1.3909	0.91787	1
4733	ENSG00000185721	DRG1	22	31795539	31830172	2	67986	-1.3909	0.91787	1
54540	ENSG00000146067	FAM193B	5	176946790	176981548	17	67986	-1.391	0.91789	1
5432	ENSG00000102978	POLR2C	16	57496551	57505921	98	67986	-1.392	0.91803	1
23580	ENSG00000179604	CDC42EP4	17	71279763	71308314	2	67986	-1.395	0.91848	1
10960	ENSG00000169223	LMAN2	5	176758563	176778885	1	67986	-1.3997	0.9192	1
29766	ENSG00000138594	TMOD3	15	52121825	52204335	54	67986	-1.4044	0.9199	1
55093	ENSG00000156795	WDYHV1	8	124428965	124454261	178	67986	-1.4054	0.92004	1
10332	ENSG00000104938	CLEC4M	19	7828035	7834491	39	67909	-1.4089	0.92057	1
64418	ENSG00000146802	TMEM168	7	112405364	112430768	76	67986	-1.4105	0.9208	1
25943	ENSG00000088854	C20orf194	20	3229948	3388587	17	67842	-1.4114	0.92094	1
166752	ENSG00000183090	FREM3	4	144498560	144621828	67	67986	-1.4123	0.92108	1
152007	ENSG00000122694	GLIPR2	9	36136730	36163910	38	67986	-1.4127	0.92112	1
90381	ENSG00000140534	TICRR	15	90118818	90171254	1	67986	-1.4152	0.9215	1
79623	ENSG00000158089	GALNT14	2	31133331	31361592	2	67986	-1.416	0.92161	1
4638	ENSG00000065534	MYLK	3	123331143	123603149	1	63388	-1.4166	0.9217	1
23367	ENSG00000155506	LARP1	5	154062224	154197167	4	67986	-1.417	0.92176	1
79862	ENSG00000188295	ZNF669	1	247263264	247267685	39	67986	-1.4195	0.92213	1
8079	ENSG00000089693	MLF2	12	6857158	6862721	2	66151	-1.4208	0.92231	1
51649	ENSG00000181610	MRPS23	17	55916287	55927433	5	58708	-1.4219	0.92247	1
3350	ENSG00000178394	HTR1A	5	63255875	63258119	2	64275	-1.4229	0.92261	1
729991	ENSG00000254901	BORCS8	19	19287713	19303400	68	67986	-1.4236	0.92272	1
3784		KCNQ1	11	2466221	2870340	2	63726	-1.4246	0.92286	1
81894	ENSG00000155287	SLC25A28	10	101370275	101419039	1	67986	-1.4249	0.9229	1
1363	ENSG00000109472	CPE	4	166300097	166419482	3	67986	-1.4256	0.923	1
87769	ENSG00000134864	GGACT	13	101182418	101241046	50	67986	-1.4286	0.92344	1
9310	ENSG00000159917	ZNF235	19	44790501	44809606	24	67986	-1.4289	0.92348	1
54462	ENSG00000107771	CCSER2	10	86088342	86278276	20	67986	-1.4292	0.92353	1
10612	ENSG00000110171	TRIM3	11	6469843	6495689	1	67986	-1.4304	0.9237	1
84253	ENSG00000136895	GARNL3	9	129986750	130155828	1	63388	-1.4311	0.9238	1
145376	ENSG00000165807	PPP1R36	14	65016620	65056099	12	67986	-1.4322	0.92396	1
400746	ENSG00000184454	NCMAP	1	24882567	24935819	13	67986	-1.4325	0.924	1
162427	ENSG00000141699	RETREG3	17	40731526	40761445	1	67986	-1.4325	0.924	1
83787		ARMC10	7	102715174	102740210	46	67986	-1.4364	0.92456	1
64844	ENSG00000136536	MARCHF7	2	160568980	160625084	6	67986	-1.438	0.92479	1
144608	ENSG00000182993	C12orf60	12	14955997	14976792	73	67986	-1.4386	0.92487	1
79258		MMEL1	1	2522078	2564499	158	67096	-1.4414	0.92527	1
80208	ENSG00000104133	SPG11	15	44854894	44955876	1	59765	-1.4424	0.9254	1
116138	ENSG00000124702	KLHDC3	6	42981841	42989036	1	67986	-1.4438	0.9256	1
51386	ENSG00000100129	EIF3L	22	38245379	38284789	12	67986	-1.4438	0.9256	1
81545	ENSG00000145868	FBXO38	5	147763498	147822399	73	67986	-1.4445	0.9257	1
83856	ENSG00000106701	FSD1L	9	108210077	108314714	3	67986	-1.4449	0.92576	1
91860	ENSG00000129007	CALML4	15	68483043	68498448	142	67981	-1.445	0.92577	1
5782	ENSG00000127947	PTPN12	7	77166773	77269388	60	67915	-1.4458	0.92588	1
9918	ENSG00000010292	NCAPD2	12	6602547	6641132	70	67986	-1.4461	0.92593	1
2978		GUCA1A	6	42123144	42147794	96	67942	-1.4473	0.92609	1
8496	ENSG00000110841	PPFIBP1	12	27677045	27848497	7	67986	-1.4475	0.92612	1
144453	ENSG00000127325	BEST3	12	70037334	70093196	16	67986	-1.4476	0.92613	1
29985	ENSG00000141873	SLC39A3	19	2729925	2740074	6	63726	-1.4477	0.92615	1
339559	ENSG00000187815	ZFP69	1	40943043	40962015	189	67986	-1.448	0.9262	1
85369	ENSG00000143093	STRIP1	1	110574199	110597263	1	67986	-1.4488	0.9263	1
342945	ENSG00000182318	ZSCAN22	19	58838385	58853712	51	67986	-1.4517	0.9267	1
10059	ENSG00000087470	DNM1L	12	32832134	32898584	1	67986	-1.4538	0.927	1
84690	ENSG00000141255	SPATA22	17	3343305	3417146	3	67986	-1.4547	0.92712	1
9761	ENSG00000110917	MLEC	12	121124949	121139667	1	67986	-1.4553	0.9272	1
158326	ENSG00000164946	FREM1	9	14734664	14910993	37	67986	-1.4574	0.92749	1
85477	ENSG00000006747	SCIN	7	12609989	12693228	4	67986	-1.4579	0.92757	1
57050	ENSG00000132467	UTP3	4	71554196	71556268	1	63726	-1.4625	0.9282	1
7094	ENSG00000137076	TLN1	9	35697334	35732392	1	66489	-1.4625	0.9282	1
54898	ENSG00000197977	ELOVL2	6	10980992	11044624	28	67645	-1.4633	0.92831	1
64848	ENSG00000047188	YTHDC2	5	112849391	112930984	440	67986	-1.4649	0.92853	1
284004	ENSG00000169660	HEXD	17	80376240	80400516	35	66638	-1.4679	0.92893	1
57537	ENSG00000184985	SORCS2	4	7194374	7744564	39	67877	-1.4687	0.92905	1
25927	ENSG00000119865	CNRIP1	2	68511303	68547183	1	67986	-1.4691	0.9291	1
9777	ENSG00000101337	TM9SF4	20	30697309	30755061	4	67986	-1.4697	0.92917	1
56675	ENSG00000175352	NRIP3	11	9002123	9025596	5	65683	-1.4707	0.92931	1
51650	ENSG00000090263	MRPS33	7	140705961	140714781	20	67986	-1.4725	0.92956	1
8800	ENSG00000166821	PEX11A	15	90224762	90234015	1	67986	-1.4736	0.9297	1
5873	ENSG00000069974	RAB27A	15	55495164	55582034	130	67986	-1.4752	0.92992	1
55437	ENSG00000082146	STRADB	2	202316392	202359501	29	67986	-1.4757	0.92999	1
57407		NMRAL1	16	4511690	4524896	326	67738	-1.4767	0.93012	1
51710	ENSG00000197857	ZNF44	19	12358059	12405714	35	67986	-1.4777	0.93026	1
5987		TRIM27	6	28870779	28891768	7	67986	-1.4783	0.93034	1
27333	ENSG00000173905	GOLIM4	3	167726457	167813712	1	67986	-1.4803	0.9306	1
22986	ENSG00000156395	SORCS3	10	106400859	107024993	1	67986	-1.4803	0.9306	1
635	ENSG00000145692	BHMT	5	78407604	78428113	207	67986	-1.4808	0.93067	1
64123	ENSG00000162618	ADGRL4	1	79355449	79472495	26	67986	-1.4815	0.93076	1
9782		MATR3	5	138609441	138667366	2	67986	-1.4836	0.93104	1
5257	ENSG00000102893	PHKB	16	47495047	47735434	3	66566	-1.484	0.9311	1
783	ENSG00000165995	CACNB2	10	18429373	18830688	60	67986	-1.4846	0.93118	1
4704	ENSG00000139180	NDUFA9	12	4758264	4796720	9	65373	-1.4849	0.93122	1
6167	ENSG00000145592	RPL37	5	40831430	40835387	19	67986	-1.4859	0.93135	1
11218	ENSG00000064703	DDX20	1	112298190	112310199	33	67697	-1.4873	0.93153	1
11136	ENSG00000021488	SLC7A9	19	33321417	33360683	299	67986	-1.4889	0.93175	1
144195	ENSG00000173262	SLC2A14	12	7965110	8043792	53	66463	-1.489	0.93176	1
11213	ENSG00000090376	IRAK3	12	66582978	66648402	1	67986	-1.4893	0.9318	1
165530	ENSG00000152672	CLEC4F	2	71035775	71047732	28	67986	-1.4896	0.93184	1
5876	ENSG00000137955	RABGGTB	1	76251879	76260775	1	67986	-1.4909	0.932	1
10741	ENSG00000089050	RBBP9	20	18467184	18477899	94	67986	-1.4922	0.93218	1
492311	ENSG00000182700	IGIP	5	139505521	139508391	1	58776	-1.4947	0.9325	1
64853	ENSG00000186063	AIDA	1	222841355	222886602	92	67986	-1.4954	0.9326	1
51611	ENSG00000117543	DPH5	1	101455179	101491365	4	67648	-1.4968	0.93278	1
375056	ENSG00000154305	MIA3	1	222791444	222841351	40	67986	-1.4968	0.93278	1
27309	ENSG00000109445	ZNF330	4	142142049	142155851	10	67986	-1.4969	0.9328	1
56341	ENSG00000111218	PRMT8	12	3490515	3703139	2	65856	-1.4971	0.93282	1
8932	ENSG00000134046	MBD2	18	51677971	51751158	1	67986	-1.4985	0.933	1
644139	ENSG00000233670	PIRT	17	10725792	10741418	2	67986	-1.4986	0.93302	1
9140	ENSG00000145782	ATG12	5	115163893	115177548	15	67986	-1.4995	0.93313	1
5274	ENSG00000163536	SERPINI1	3	167453432	167543357	42	67986	-1.5013	0.93337	1
257218	ENSG00000146414	SHPRH	6	146205943	146285421	3	67986	-1.504	0.93371	1
7036	ENSG00000106327	TFR2	7	100218039	100240332	5	67986	-1.5047	0.9338	1
54675	ENSG00000088766	CRLS1	20	5986739	6020699	2	67986	-1.5047	0.9338	1
1462	ENSG00000038427	VCAN	5	82767493	82878122	19	67986	-1.5064	0.93401	1
81566	ENSG00000110925	CSRNP2	12	51454988	51477454	215	67986	-1.5089	0.93434	1
27430	ENSG00000038274	MAT2B	5	162930070	162946359	6	67986	-1.5101	0.93449	1
91050	ENSG00000181982	CCDC149	4	24807739	24981826	2	67986	-1.5109	0.9346	1
78989	ENSG00000118004	COLEC11	2	3642422	3692234	95	67986	-1.5117	0.9347	1
868	ENSG00000114423	CBLB	3	105374306	105589354	125	67679	-1.512	0.93473	1
145447	ENSG00000131969	ABHD12B	14	51338878	51371688	8	67986	-1.5151	0.93513	1
26065		LSM14A	19	34663352	34720420	1	67986	-1.5157	0.9352	1
57654	ENSG00000163945	UVSSA	4	1341043	1381837	163	67333	-1.5166	0.93531	1
285464	NA	NA	4	1385340	1389782	163	67333	-1.5166	0.93531	1
79937	ENSG00000106714	CNTNAP3	9	39070196	39288300	1	67986	-1.5189	0.9356	1
7431	ENSG00000026025	VIM	10	17269934	17279592	33	67986	-1.5189	0.9356	1
9235	ENSG00000008517	IL32	16	3115313	3119668	17	62210	-1.5191	0.93563	1
117289	ENSG00000164691	TAGAP	6	159455500	159466184	1	67663	-1.5204	0.9358	1
128153	ENSG00000162814	SPATA17	1	217804684	218040492	2	67986	-1.5248	0.93634	1
160851	ENSG00000102780	DGKH	13	42614172	42804352	3	67267	-1.525	0.93637	1
7874	ENSG00000187555	USP7	16	8985951	9057341	2	63388	-1.5258	0.93647	1
83882	ENSG00000182612	TSPAN10	17	79609349	79615779	262	66683	-1.5272	0.93664	1
122402	ENSG00000156414	TDRD9	14	104394776	104519004	166	67883	-1.5274	0.93666	1
2301	ENSG00000186790	FOXE3	1	47881744	47883724	114	67986	-1.5278	0.93672	1
63970	ENSG00000120471	TP53AIP1	11	128804627	128813294	2	67986	-1.5349	0.93759	1
64432	ENSG00000131368	MRPS25	3	15083758	15106839	2	64359	-1.5351	0.93762	1
25946	ENSG00000161642	ZNF385A	12	54762913	54785083	1	67986	-1.5357	0.9377	1
6925	ENSG00000196628	TCF4	18	52889562	53303252	15	67986	-1.5372	0.93788	1
6132	ENSG00000161016	RPL8	8	146015152	146017805	154	67390	-1.5384	0.93803	1
29802	ENSG00000128218	VPREB3	22	24094930	24096630	145	67594	-1.5408	0.93832	1
29091	ENSG00000168952	STXBP6	14	25278860	25519095	19	67986	-1.541	0.93834	1
54988	ENSG00000183549	ACSM5	16	20420850	20452290	15	65272	-1.5414	0.93839	1
23543		RBFOX2	22	36134783	36424679	1	61277	-1.5415	0.9384	1
84667	ENSG00000179111	HES7	17	8023908	8027410	10	67986	-1.543	0.93859	1
121642	ENSG00000189046	ALKBH2	12	109525993	109531436	1	67986	-1.5431	0.9386	1
255119	ENSG00000197826	CFAP299	4	81256861	81884910	2	67986	-1.5436	0.93865	1
651	ENSG00000152785	BMP3	4	81952119	81978685	2	67986	-1.5436	0.93865	1
8030	ENSG00000108091	CCDC6	10	61548505	61666414	41	67986	-1.5437	0.93867	1
253714	ENSG00000146263	MMS22L	6	97590037	97731126	1	67986	-1.544	0.9387	1
51364	ENSG00000004838	ZMYND10	3	50378537	50383459	2	65687	-1.5459	0.93894	1
56950	ENSG00000143499	SMYD2	1	214454565	214510477	2	67986	-1.5479	0.93918	1
53829	ENSG00000181631	P2RY13	3	151044096	151047337	9	67986	-1.5492	0.93933	1
124411	ENSG00000197302	ZNF720	16	31718741	31772886	218	67096	-1.5517	0.93963	1
123041	ENSG00000140090	SLC24A4	14	92788925	92967825	7	67491	-1.5521	0.93968	1
3175	ENSG00000169856	ONECUT1	15	53049160	53082209	18	67986	-1.5525	0.93973	1
54545	ENSG00000150712	MTMR12	5	32227111	32313114	2	67986	-1.5534	0.93983	1
79020	ENSG00000136197	C7orf25	7	42948223	42951689	101	67986	-1.5545	0.93997	1
119559	ENSG00000183605	SFXN4	10	120900425	120925221	89	67986	-1.5551	0.94004	1
4015	ENSG00000113083	LOX	5	121398890	121414206	1	67986	-1.5565	0.9402	1
100271849	ENSG00000213999	MEF2B	19	19256376	19281098	61	67986	-1.5577	0.94035	1
23095	ENSG00000054523	KIF1B	1	10270606	10441664	3	67653	-1.5582	0.9404	1
27102	ENSG00000086232	EIF2AK1	7	6061878	6098860	25	67986	-1.5596	0.94058	1
30812	ENSG00000005513	SOX8	16	1031808	1036979	2	63726	-1.5626	0.94093	1
6819	ENSG00000198203	SULT1C2	2	108905095	108926371	140	67986	-1.5628	0.94095	1
54776	ENSG00000125503	PPP1R12C	19	55602281	55628968	7	66489	-1.5656	0.94128	1
375035	ENSG00000213064	SFT2D2	1	168195255	168212088	1	67986	-1.5658	0.9413	1
10233	ENSG00000010626	LRRC23	12	7013897	7023406	85	67936	-1.5674	0.94149	1
203054		ADCK5	8	145597704	145618457	21	67885	-1.5677	0.94153	1
27332	ENSG00000075292	ZNF638	2	71503729	71662191	6	67986	-1.5685	0.94161	1
339500	ENSG00000181450	ZNF678	1	227751220	227865144	67	67986	-1.5686	0.94163	1
57583	ENSG00000146433	TMEM181	6	158957468	159056467	8	67986	-1.5726	0.9421	1
221938	ENSG00000136297	MMD2	7	4931876	4998844	1	67986	-1.5735	0.9422	1
360	ENSG00000165272	AQP3	9	33441152	33447631	37	67525	-1.5741	0.94226	1
284348	ENSG00000159871	LYPD5	19	44300079	44324808	84	67986	-1.5745	0.94231	1
84223	ENSG00000114473	IQCG	3	197615946	197686982	268	67178	-1.5752	0.94239	1
50486	ENSG00000123689	G0S2	1	209848670	209849735	15	67986	-1.5763	0.94252	1
90874	ENSG00000143067	ZNF697	1	120162000	120190813	65	67986	-1.5771	0.94261	1
8804	ENSG00000143162	CREG1	1	167510250	167523056	26	67986	-1.5826	0.94325	1
7596	ENSG00000124459	ZNF45	19	44416776	44439411	113	67986	-1.5854	0.94356	1
81704	ENSG00000107099	DOCK8	9	214865	465259	133	67986	-1.5856	0.94358	1
284071	ENSG00000180336	MEIOC	17	42733762	42755673	115	67986	-1.5873	0.94378	1
51125	ENSG00000147533	GOLGA7	8	41348081	41368499	45	67718	-1.5877	0.94383	1
199953	ENSG00000188807	TMEM201	1	9648932	9674935	2	63726	-1.5894	0.94402	1
54815	ENSG00000167491	GATAD2A	19	19496642	19619741	3	67986	-1.5912	0.94422	1
56623	ENSG00000148384	INPP5E	9	139323067	139334305	166	63957	-1.5916	0.94426	1
26499	ENSG00000100558	PLEK2	14	67853700	67878828	1	67986	-1.5919	0.9443	1
6838		SURF6	9	136197543	136203047	153	67924	-1.5921	0.94432	1
162655	ENSG00000175322	ZNF519	18	14075989	14132489	54	67750	-1.5934	0.94446	1
23150	ENSG00000114541	FRMD4B	3	69219146	69435430	2	67986	-1.5944	0.94458	1
2671	ENSG00000127554	GFER	16	2034150	2037750	50	63726	-1.596	0.94476	1
51205	ENSG00000162836	ACP6	1	147119168	147142634	45	67359	-1.5966	0.94482	1
688	ENSG00000102554	KLF5	13	73629114	73651676	11	67986	-1.5994	0.94513	1
4772	ENSG00000131196	NFATC1	18	77155772	77289323	3	66566	-1.6009	0.9453	1
55605	ENSG00000139116	KIF21A	12	39687030	39837192	100	67986	-1.6091	0.94621	1
23787	ENSG00000137409	MTCH1	6	36935911	36954327	5	67986	-1.6118	0.9465	1
387882	ENSG00000235162	C12orf75	12	105724414	105765296	5	67986	-1.6126	0.94658	1
22883	ENSG00000171603	CLSTN1	1	9789079	9884550	18	67986	-1.6128	0.94661	1
8495	ENSG00000166387	PPFIBP2	11	7534996	7678537	1	67986	-1.6137	0.9467	1
382	ENSG00000165527	ARF6	14	50359736	50363772	13	67986	-1.6161	0.94696	1
443	ENSG00000108381	ASPA	17	3377404	3402700	29	67986	-1.6207	0.94745	1
26289	ENSG00000154027	AK5	1	77747662	78025654	53	67798	-1.6227	0.94767	1
257044	ENSG00000179397	CATSPERE	1	244624673	244803664	12	67986	-1.6239	0.9478	1
23608	ENSG00000133606	MKRN1	7	140152840	140179369	2	62161	-1.6241	0.94783	1
23378	ENSG00000132275	RRP8	11	6621144	6624884	7	67986	-1.6285	0.94829	1
132321	ENSG00000151470	C4orf33	4	130014829	130034487	289	67953	-1.6288	0.94832	1
57168	ENSG00000128203	ASPHD2	22	26825280	26840978	14	67986	-1.6302	0.94847	1
387119	ENSG00000111860	CEP85L	6	118781935	119031238	5	67986	-1.6306	0.94852	1
132204	ENSG00000163630	SYNPR	3	63263914	63602597	68	67986	-1.6308	0.94853	1
3836	ENSG00000114030	KPNA1	3	122140748	122233786	216	67986	-1.6312	0.94857	1
4065	ENSG00000054219	LY75	2	160659866	160761267	198	67986	-1.6327	0.94873	1
7041	ENSG00000140682	TGFB1I1	16	31483476	31489281	149	67269	-1.6329	0.94876	1
744	ENSG00000066382	MPPED2	11	30406040	30608260	1	67986	-1.6333	0.9488	1
525	ENSG00000116039	ATP6V1B1	2	71162998	71192561	3	67986	-1.6336	0.94882	1
549	ENSG00000148090	AUH	9	93976097	94124215	1	61568	-1.6352	0.949	1
8741	ENSG00000161955	TNFSF13	17	7461609	7464925	1	67986	-1.6352	0.949	1
149998	ENSG00000188992	LIPI	21	15480784	15583361	11	67986	-1.6366	0.94915	1
150572	ENSG00000115593	SMYD1	2	88367299	88412906	1	67986	-1.6381	0.9493	1
388695	ENSG00000163155	LYSMD1	1	151132224	151138424	35	67986	-1.6384	0.94934	1
375287	ENSG00000184898	RBM43	2	152104728	152118389	114	67986	-1.6426	0.94976	1
22873	ENSG00000134874	DZIP1	13	96230456	96296960	4	67986	-1.6427	0.94978	1
387694	ENSG00000178217	SH2D4B	10	82297658	82406316	1	67986	-1.6458	0.9501	1
158	ENSG00000239900	ADSL	22	40742504	40762577	3	67986	-1.646	0.95012	1
155066	ENSG00000171130	ATP6V0E2	7	149570053	149577787	76	67986	-1.6495	0.95048	1
341880	ENSG00000151812	SLC35F4	14	58030640	58332592	79	67932	-1.6502	0.95054	1
8646	ENSG00000090539	CHRD	3	184097861	184107617	17	67986	-1.653	0.95083	1
90990	ENSG00000167702	KIFC2	8	145691432	145699499	12	63195	-1.654	0.95094	1
1656	ENSG00000110367	DDX6	11	118618472	118661972	3	67986	-1.657	0.95124	1
6832	ENSG00000156502	SUPV3L1	10	70939993	70968854	70	67986	-1.658	0.95134	1
51084	ENSG00000165475	CRYL1	13	20977806	21100012	6	65109	-1.6582	0.95136	1
54931	ENSG00000174173	TRMT10C	3	101280680	101285290	1	67648	-1.6606	0.9516	1
6422	ENSG00000104332	SFRP1	8	41119476	41166990	30	67986	-1.6615	0.95169	1
57580	ENSG00000124126	PREX1	20	47240787	47444420	163	67896	-1.6617	0.95172	1
55666	ENSG00000182446	NPLOC4	17	79523913	79604138	62	67161	-1.6653	0.95207	1
91749	ENSG00000173214	MFSD4B	6	111580482	111590263	34	67986	-1.6657	0.95212	1
54529	ENSG00000138381	ASNSD1	2	190526125	190535557	174	67986	-1.6665	0.95219	1
4291	ENSG00000178053	MLF1	3	158288953	158324249	2	67986	-1.6707	0.95261	1
50865	ENSG00000013583	HEBP1	12	13127798	13153243	29	67986	-1.6717	0.95271	1
80314	ENSG00000120616	EPC1	10	32556644	32667726	7	67986	-1.6721	0.95275	1
9739	ENSG00000099381	SETD1A	16	30968615	30995985	2	60564	-1.6721	0.95275	1
9710		KIAA0355	19	34745456	34846471	4	63726	-1.6732	0.95285	1
27175	ENSG00000037042	TUBG2	17	40811266	40819024	200	67965	-1.6732	0.95286	1
255877	ENSG00000161940	BCL6B	17	6926368	6933609	5	67986	-1.6757	0.9531	1
9015	ENSG00000143498	TAF1A	1	222730990	222763438	18	67986	-1.6801	0.95353	1
28982	ENSG00000162769	FLVCR1	1	213031597	213072705	67	67986	-1.683	0.95381	1
54819	ENSG00000155329	ZCCHC10	5	132332677	132362275	1	63726	-1.6839	0.9539	1
6500	ENSG00000113558	SKP1	5	133492082	133512724	1	63726	-1.6839	0.9539	1
27241	ENSG00000122507	BBS9	7	33169144	33645680	205	67939	-1.6839	0.9539	1
55160	ENSG00000074964	ARHGEF10L	1	17846693	18024370	38	67344	-1.6896	0.95445	1
3418	ENSG00000182054	IDH2	15	90626283	90645730	15	67986	-1.6896	0.95445	1
50617	ENSG00000105929	ATP6V0A4	7	138391039	138484305	1	67648	-1.6912	0.9546	1
203228	ENSG00000147894	C9orf72	9	27546543	27573864	130	67920	-1.6914	0.95462	1
388569	ENSG00000249471	ZNF324B	19	58962971	58969199	28	67986	-1.6937	0.95484	1
56917	ENSG00000105419	MEIS3	19	47906375	47922785	12	65856	-1.6953	0.95499	1
51622	ENSG00000122674	CCZ1	7	5938341	5965605	12	67986	-1.6968	0.95513	1
94030	ENSG00000131409	LRRC4B	19	51020149	51071302	1	67986	-1.6996	0.9554	1
957	ENSG00000187097	ENTPD5	14	74426169	74486026	139	67986	-1.7004	0.95548	1
55175	ENSG00000178502	KLHL11	17	40009799	40021629	1	67986	-1.7018	0.9556	1
55268	ENSG00000121310	ECHDC2	1	53361582	53392846	169	67986	-1.7022	0.95564	1
25992	ENSG00000162804	SNED1	2	241938213	242038515	83	67913	-1.7025	0.95567	1
51667	ENSG00000013374	NUB1	7	151038785	151075547	1	63726	-1.7039	0.9558	1
128338	ENSG00000156171	DRAM2	1	111659954	111682838	166	67986	-1.7043	0.95584	1
147646	ENSG00000262874	C19orf84	19	51891543	51893828	30	67844	-1.7048	0.95589	1
59285	ENSG00000130433	CACNG6	19	54494403	54515920	2	63726	-1.7049	0.9559	1
27071	ENSG00000070190	DAPP1	4	100737957	100791347	2	67986	-1.7057	0.95597	1
84465		MEGF11	15	66187634	66546075	1	67986	-1.706	0.956	1
8664	ENSG00000100353	EIF3D	22	36906897	36925277	6	67986	-1.7063	0.95602	1
53358	ENSG00000148082	SHC3	9	91620686	91793682	2	62399	-1.7071	0.9561	1
161497	ENSG00000242866	STRC	15	43891685	44002286	171	67531	-1.7074	0.95613	1
6940	ENSG00000169131	ZNF354A	5	178138522	178157703	5	67986	-1.7086	0.95624	1
65095	ENSG00000129347	KRI1	19	10663761	10676702	92	67986	-1.7111	0.95647	1
7373	ENSG00000187955	COL14A1	8	121137347	121384273	1	67986	-1.7114	0.9565	1
7321	ENSG00000072401	UBE2D1	10	60094739	60130513	15	67986	-1.7134	0.95668	1
79072	ENSG00000124279	FASTKD3	5	7859272	7869150	2	63726	-1.7136	0.9567	1
55319	ENSG00000198498	TMA16	4	164415673	164441691	2	67986	-1.714	0.95673	1
10840	ENSG00000144908	ALDH1L1	3	125822404	125900029	3	67986	-1.7161	0.95693	1
55620	ENSG00000178078	STAP2	19	4324040	4342783	33	67470	-1.717	0.95701	1
55012	ENSG00000092020	PPP2R3C	14	35554678	35591868	142	67986	-1.7199	0.95727	1
79036	ENSG00000105700	KXD1	19	18668572	18680197	1	63726	-1.7213	0.9574	1
23032	ENSG00000077254	USP33	1	78161672	78225564	116	67986	-1.7225	0.95751	1
252884	ENSG00000186496	ZNF396	18	32946661	32957301	19	67986	-1.7247	0.95771	1
28976	ENSG00000177646	ACAD9	3	128598333	128631957	93	66767	-1.7265	0.95787	1
4026	ENSG00000145012	LPP	3	187871097	188608460	7	62246	-1.7287	0.95807	1
2946	ENSG00000213366	GSTM2	1	110210644	110226619	20	67986	-1.73	0.95818	1
400916		CHCHD10	22	24108021	24110141	1	67986	-1.7302	0.9582	1
55651	ENSG00000145912	NHP2	5	177576464	177580961	3	67986	-1.734	0.95854	1
442590	ENSG00000170092	SPDYE5	7	74695028	75133628	3	67986	-1.7351	0.95864	1
123228	ENSG00000166192	SENP8	15	72406599	72433311	4	67986	-1.7364	0.95875	1
66002	ENSG00000186204	CYP4F12	19	15783567	15807984	53	67986	-1.7367	0.95878	1
23607	ENSG00000198087	CD2AP	6	47445482	47594999	27	67986	-1.7382	0.95891	1
7291	ENSG00000122691	TWIST1	7	19039315	19157295	4	67986	-1.7402	0.95908	1
57458	ENSG00000057704	TMCC3	12	94960900	95044324	9	67986	-1.7407	0.95913	1
60485	ENSG00000151748	SAV1	14	51100298	51135071	6	67986	-1.7434	0.95937	1
644974	ENSG00000251287	ALG1L2	3	129800674	129817233	69	65219	-1.7449	0.9595	1
2987	ENSG00000143774	GUK1	1	228327668	228336656	15	67986	-1.745	0.95951	1
3908	ENSG00000196569	LAMA2	6	129204286	129837711	19	67986	-1.7478	0.95975	1
4800	ENSG00000001167	NFYA	6	41040707	41070146	66	67986	-1.7486	0.95982	1
7582	ENSG00000196693	ZNF33B	10	43084532	43134016	289	67986	-1.7503	0.95996	1
10863	ENSG00000042980	ADAM28	8	24151553	24212726	6	67704	-1.7515	0.96007	1
8764		TNFRSF14	1	2487291	2495268	186	66566	-1.7524	0.96015	1
6342	ENSG00000116171	SCP2	1	53392901	53517289	27	67986	-1.7548	0.96035	1
10290	ENSG00000072195	SPEG	2	220299552	220358354	2	67986	-1.7554	0.9604	1
100996693		SPEGNB	2	220359098	220363004	2	67986	-1.7554	0.9604	1
5143	ENSG00000105650	PDE4C	19	18318771	18359010	25	67986	-1.7562	0.96047	1
400891	ENSG00000187905	LRRC74B	22	21400249	21418457	10	67528	-1.7571	0.96055	1
9139	ENSG00000078699	CBFA2T2	20	32077928	32237837	141	67956	-1.7573	0.96057	1
6626	ENSG00000077312	SNRPA	19	41256725	41271297	4	67986	-1.7598	0.96078	1
60487	ENSG00000066651	TRMT11	6	126307576	126360422	43	67986	-1.7619	0.96096	1
53616	ENSG00000008277	ADAM22	7	87563566	87832204	5	67986	-1.7641	0.96115	1
5863		RGL2	6	33259431	33267386	9	66746	-1.7655	0.96126	1
387129	ENSG00000187258	NPSR1	7	34697897	34917944	75	67986	-1.7678	0.96145	1
7768	ENSG00000256294	ZNF225	19	44617528	44637255	3	67986	-1.7678	0.96145	1
57697	ENSG00000187790	FANCM	14	45605136	45670093	21	67986	-1.7697	0.96161	1
54741	ENSG00000213625	LEPROT	1	65886131	66107242	122	67986	-1.7698	0.96162	1
117155	ENSG00000166762	CATSPER2	15	43922772	43941039	112	67408	-1.7715	0.96177	1
6923	ENSG00000103363	ELOB	16	2821415	2827297	2	67986	-1.7718	0.96179	1
1486	ENSG00000117151	CTBS	1	85018804	85048039	1	67986	-1.7756	0.9621	1
55359	ENSG00000060140	STYK1	12	10771538	10826917	2	67986	-1.7761	0.96214	1
51096	ENSG00000011260	UTP18	17	49337897	49375294	130	67986	-1.7791	0.96239	1
84920	ENSG00000139133	ALG10	12	34175216	34181237	30	67986	-1.7796	0.96243	1
1573	ENSG00000134716	CYP2J2	1	60358980	60392445	4	67986	-1.7828	0.96269	1
3384	ENSG00000108622	ICAM2	17	62079955	62097994	1	67986	-1.7879	0.9631	1
10935	ENSG00000165672	PRDX3	10	120927215	120938377	25	67718	-1.7885	0.96315	1
771	ENSG00000074410	CA12	15	63615730	63674326	37	67986	-1.7888	0.96318	1
57536	ENSG00000150477	KIAA1328	18	34409069	34812095	2	63396	-1.7911	0.96336	1
481	ENSG00000143153	ATP1B1	1	169075947	169101960	73	67986	-1.7923	0.96346	1
6598		SMARCB1	22	24129150	24176705	158	67670	-1.7957	0.96373	1
1634	ENSG00000011465	DCN	12	91539035	91576806	2	64632	-1.7982	0.96393	1
64858	ENSG00000118655	DCLRE1B	1	114447915	114456708	2	67986	-1.8009	0.96414	1
4942	ENSG00000065154	OAT	10	126085872	126107545	31	65512	-1.8038	0.96437	1
84193	ENSG00000183576	SETD3	14	99864083	99947228	2	65856	-1.8078	0.96468	1
2260	ENSG00000077782	FGFR1	8	38268656	38326352	3	67986	-1.8083	0.96472	1
10978	ENSG00000172409	CLP1	11	57425216	57429337	2	67986	-1.8084	0.96473	1
1129	ENSG00000181072	CHRM2	7	136553399	136703720	5	67986	-1.8131	0.96509	1
51170	ENSG00000198189	HSD17B11	4	88257691	88312455	8	65373	-1.8182	0.96549	1
51761	ENSG00000132932	ATP8A2	13	25946209	26599989	28	67986	-1.8288	0.96629	1
817	ENSG00000145349	CAMK2D	4	114372188	114683669	9	67273	-1.834	0.96667	1
79701	ENSG00000181396	OGFOD3	17	80347086	80376513	51	67318	-1.8395	0.96708	1
34	ENSG00000117054	ACADM	1	76190043	76229355	226	67986	-1.8413	0.96721	1
122060	ENSG00000139737	SLAIN1	13	78271989	78338377	2	67986	-1.8422	0.96728	1
4738		NEDD8	14	24686057	24701576	5	67986	-1.8441	0.96742	1
11325	ENSG00000198231	DDX42	17	61851549	61896677	161	67933	-1.8462	0.96757	1
6117	ENSG00000132383	RPA1	17	1733273	1802848	12	67095	-1.8486	0.96774	1
130535	ENSG00000155729	KCTD18	2	201353677	201374817	8	67986	-1.8588	0.96847	1
253190	ENSG00000183569	SERHL2	22	42949858	42970703	41	67949	-1.8598	0.96854	1
2784	ENSG00000111664	GNB3	12	6949375	6956564	20	67986	-1.861	0.96863	1
1822	ENSG00000111676	ATN1	12	7033626	7051484	53	67986	-1.862	0.9687	1
2947	ENSG00000134202	GSTM3	1	110276554	110283660	55	67986	-1.8626	0.96874	1
9692		PRORP	14	35591527	35743284	189	67986	-1.8649	0.9689	1
8637	ENSG00000243056	EIF4EBP3	5	139927251	139929163	56	67986	-1.8652	0.96892	1
23396	ENSG00000186111	PIP5K1C	19	3630179	3700484	29	66900	-1.8655	0.96894	1
51807	ENSG00000183785	TUBA8	22	18593453	18614498	2	60019	-1.8752	0.96962	1
220296	ENSG00000165478	HEPACAM	11	124789089	124806308	1	67986	-1.8764	0.9697	1
8822	ENSG00000158815	FGF17	8	21900264	21906320	10	67986	-1.8798	0.96993	1
9908	ENSG00000138757	G3BP2	4	76567953	76649709	50	67986	-1.8808	0.97	1
80028	ENSG00000155034	FBXL18	7	5515428	5553423	53	64028	-1.8831	0.97015	1
80833	ENSG00000128284	APOL3	22	36536371	36562225	2	67986	-1.883	0.97015	1
29968	ENSG00000135069	PSAT1	9	80911991	80945009	1	67986	-1.8837	0.9702	1
3978	ENSG00000105486	LIG1	19	48618702	48673852	39	67387	-1.8839	0.97021	1
56948	ENSG00000100445	SDR39U1	14	24908972	24912042	121	67927	-1.8865	0.97039	1
6793	ENSG00000072786	STK10	5	171469074	171615346	76	67986	-1.8871	0.97042	1
80185	ENSG00000129696	TTI2	8	33356027	33370703	2	67817	-1.887	0.97042	1
79158	ENSG00000111670	GNPTAB	12	102139275	102224645	48	67986	-1.8895	0.97059	1
2288	ENSG00000004478	FKBP4	12	2904108	2914589	2	67986	-1.8901	0.97063	1
518	ENSG00000154518	ATP5MC3	2	176040986	176046490	124	67986	-1.8964	0.97105	1
10690	ENSG00000172461	FUT9	6	96463845	96663488	95	67986	-1.899	0.97122	1
154865	ENSG00000164675	IQUB	7	123091993	123174718	5	67986	-1.9	0.97128	1
57534	ENSG00000101752	MIB1	18	19321290	19450918	23	67986	-1.9006	0.97132	1
145501	ENSG00000100593	ISM2	14	77940737	77965210	48	67986	-1.9078	0.97179	1
26097	ENSG00000160679	CHTOP	1	153606458	153618782	2	67817	-1.9087	0.97185	1
1203	ENSG00000102805	CLN5	13	77566059	77576652	14	67797	-1.9102	0.97195	1
7456	ENSG00000115935	WIPF1	2	175424302	175547667	37	67986	-1.917	0.97238	1
9141	ENSG00000105185	PDCD5	19	33072071	33078358	151	67977	-1.9212	0.97265	1
134145	ENSG00000150756	ATPSCKMT	5	10225619	10250145	2	67986	-1.9216	0.97267	1
5395	ENSG00000122512	PMS2	7	6012870	6048737	61	67986	-1.9225	0.97273	1
5147	ENSG00000156973	PDE6D	2	232597147	232645974	56	67225	-1.9267	0.97299	1
84727	ENSG00000111671	SPSB2	12	6980099	6982521	85	67986	-1.9282	0.97309	1
7056	ENSG00000178726	THBD	20	23026270	23030301	5	67986	-1.9294	0.97316	1
63893	ENSG00000175931	UBE2O	17	74385613	74449288	5	67783	-1.9314	0.97329	1
79890	ENSG00000100599	RIN3	14	92980125	93155339	28	67986	-1.9367	0.97361	1
1869	ENSG00000101412	E2F1	20	32263292	32274210	136	67986	-1.9379	0.97368	1
79784	ENSG00000105357	MYH14	19	50706885	50813801	8	67595	-1.94	0.97381	1
9470	ENSG00000135930	EIF4E2	2	233414762	233448354	40	65180	-1.9402	0.97382	1
54332	ENSG00000104381	GDAP1	8	75262618	75279345	35	67986	-1.944	0.97405	1
55754	ENSG00000112697	TMEM30A	6	75962638	75994632	57	67986	-1.9446	0.97409	1
2570	ENSG00000111886	GABRR2	6	89966840	90025018	6	67986	-1.9484	0.97432	1
7763	ENSG00000107372	ZFAND5	9	74966341	74980163	14	58990	-1.9486	0.97433	1
10915	ENSG00000113649	TCERG1	5	145826873	145891071	2	67986	-1.95	0.97441	1
53905	ENSG00000137857	DUOX1	15	45422192	45457776	272	67986	-1.9526	0.97457	1
4320		MMP11	22	24115036	24126503	149	67737	-1.9545	0.97468	1
7019	ENSG00000108064	TFAM	10	60144903	60158990	29	67986	-1.9585	0.97492	1
285093		RTP5	2	242811886	242815482	36	61898	-1.9662	0.97536	1
728294	ENSG00000180902	D2HGDH	2	242674030	242708231	28	63061	-1.9686	0.9755	1
84945	ENSG00000139826	ABHD13	13	108870763	108886603	1	67986	-1.9686	0.9755	1
147920	ENSG00000204866	IGFL2	19	46651039	46664561	42	67986	-1.9688	0.97551	1
51714	ENSG00000198843	SELENOT	3	150321066	150348234	8	67986	-1.9693	0.97554	1
124930	ENSG00000198720	ANKRD13B	17	27920527	27941779	11	67986	-1.9721	0.9757	1
348807	ENSG00000163885	CFAP100	3	126113751	126155399	65	67920	-1.9724	0.97572	1
55432	ENSG00000180667	YOD1	1	207217194	207226325	3	67317	-1.9749	0.97586	1
114990		VASN	16	4421849	4433529	42	67631	-1.9752	0.97588	1
84319	ENSG00000184220	CMSS1	3	99536678	99897476	4	67986	-1.9754	0.97589	1
57835	ENSG00000188687	SLC4A5	2	74441997	74570534	4	60273	-1.9807	0.97619	1
7776	ENSG00000130856	ZNF236	18	74535149	74682688	31	67986	-1.9816	0.97624	1
1371	ENSG00000080819	CPOX	3	98296677	98312470	27	67986	-1.9873	0.97655	1
782	ENSG00000067191	CACNB1	17	37329709	37353956	1	67986	-1.9899	0.9767	1
7145	ENSG00000079308	TNS1	2	218664512	218808796	1	67986	-1.9917	0.9768	1
1468	ENSG00000183048	SLC25A10	17	79679266	79688046	2	62816	-1.999	0.9772	1
84929	ENSG00000130720	FIBCD1	9	133777825	133814455	1	63726	-2.0047	0.9775	1
51306	ENSG00000031003	FAM13B	5	137273638	137387650	1	67986	-2.0103	0.9778	1
805	ENSG00000143933	CALM2	2	47387221	47404229	2	62229	-2.0112	0.97785	1
9238	ENSG00000136270	TBRG4	7	45139699	45151346	72	67965	-2.0112	0.97785	1
350383	ENSG00000257008	GPR142	17	72363532	72369104	6	66988	-2.0115	0.97787	1
29058	ENSG00000089063	TMEM230	20	5049129	5093736	73	67387	-2.0155	0.97808	1
23099	ENSG00000169155	ZBTB43	9	129567285	129600489	1	67986	-2.016	0.9781	1
6201	ENSG00000171863	RPS7	2	3622853	3628509	4	67986	-2.0163	0.97811	1
23312	ENSG00000104093	DMXL2	15	51739921	51915030	9	67986	-2.0184	0.97822	1
3913	ENSG00000172037	LAMB2	3	49158547	49170599	1	61891	-2.0218	0.9784	1
339451	ENSG00000187961	KLHL17	1	895967	901099	5	61600	-2.024	0.97852	1
54982	ENSG00000128973	CLN6	15	68499330	68522081	124	67591	-2.0341	0.97903	1
9002	ENSG00000127533	F2RL3	19	16999826	17002830	4	63726	-2.0385	0.97925	1
7108	ENSG00000149809	TM7SF2	11	64879326	64883707	2	62710	-2.04	0.97933	1
5433	ENSG00000144231	POLR2D	2	128603840	128615729	29	67763	-2.0443	0.97954	1
64785	ENSG00000181938	GINS3	16	58426298	58440048	6	63726	-2.0502	0.97983	1
282996	ENSG00000203867	RBM20	10	112404155	112599227	13	67986	-2.0523	0.97993	1
140862	ENSG00000101230	ISM1	20	13202418	13281297	26	67575	-2.053	0.97997	1
6625	ENSG00000104852	SNRNP70	19	49588465	49611870	3	67986	-2.0545	0.98004	1
9786	ENSG00000100578	KIAA0586	14	58894103	59015549	4	65605	-2.0559	0.9801	1
56900	ENSG00000215717	TMEM167B	1	109633403	109639554	31	67986	-2.0578	0.9802	1
29118	ENSG00000109832	DDX25	11	125774261	125793005	25	67986	-2.0582	0.98022	1
6696	ENSG00000118785	SPP1	4	88896802	88904563	3	67986	-2.0586	0.98023	1
79065	ENSG00000198925	ATG9A	2	220084102	220094387	31	67986	-2.0591	0.98026	1
83549	ENSG00000130717	UCK1	9	134399183	134406662	22	67986	-2.0612	0.98036	1
84056	ENSG00000102781	KATNAL1	13	30776767	30881624	16	67986	-2.0618	0.98039	1
2954	ENSG00000100577	GSTZ1	14	77787230	77797940	90	67986	-2.0676	0.98066	1
26049	ENSG00000198780	FAM169A	5	74073399	74163832	45	67884	-2.0688	0.98072	1
22826		DNAJC8	1	28526789	28559542	5	67986	-2.0705	0.9808	1
1644	ENSG00000132437	DDC	7	50526134	50633154	1	67986	-2.0706	0.9808	1
220359	ENSG00000173825	TIGD3	11	65122282	65125084	3	65847	-2.072	0.98087	1
10058	ENSG00000115657	ABCB6	2	220074488	220083712	24	67986	-2.0727	0.9809	1
7130	ENSG00000123610	TNFAIP6	2	152214106	152236562	62	67986	-2.0748	0.981	1
3426	ENSG00000205403	CFI	4	110661848	110723381	1	67986	-2.0749	0.981	1
55744	ENSG00000106603	COA1	7	43648052	43769140	150	67986	-2.0768	0.98109	1
8192	ENSG00000125656	CLPP	19	6361463	6368915	9	67297	-2.0778	0.98113	1
10089	ENSG00000173338	KCNK7	11	65360326	65363467	23	67986	-2.0792	0.9812	1
84875	ENSG00000178685	PARP10	8	145051320	145060635	17	64338	-2.0845	0.98144	1
4901		NRL	14	24547902	24584223	1	67986	-2.088	0.9816	1
64094	ENSG00000112562	SMOC2	6	168841831	169068674	29	67986	-2.0897	0.98168	1
3728	ENSG00000173801	JUP	17	39910859	39942964	19	67553	-2.0899	0.98169	1
10361	ENSG00000158806	NPM2	8	21881621	21894408	39	67986	-2.096	0.98196	1
84033	ENSG00000154358	OBSCN	1	228395740	228566577	99	67966	-2.1019	0.98222	1
8945	ENSG00000166167	BTRC	10	103113790	103317078	3	67986	-2.1056	0.98238	1
90379		DCAF15	19	14063319	14072256	4	67986	-2.1062	0.98241	1
652968	ENSG00000239282	CASTOR1	22	30681106	30685616	44	67986	-2.1098	0.98256	1
401036	ENSG00000182177	ASB18	2	237103515	237172988	106	67986	-2.1109	0.98261	1
10390	ENSG00000134255	CEPT1	1	111682249	111727724	14	67986	-2.1114	0.98263	1
197021	ENSG00000188501	LCTL	15	66839806	66858317	1	67986	-2.113	0.9827	1
7448	ENSG00000109072	VTN	17	26694298	26697373	46	67986	-2.1191	0.98296	1
29911	ENSG00000095066	HOOK2	19	12873817	12889248	5	67986	-2.1239	0.98316	1
79609	ENSG00000100483	VCPKMT	14	50572967	50583626	95	67975	-2.1243	0.98318	1
611	ENSG00000128617	OPN1SW	7	128412543	128415844	9	67986	-2.1259	0.98324	1
339230	ENSG00000185298	CCDC137	17	79633761	79640937	48	66374	-2.129	0.98337	1
65999	ENSG00000127399	LRRC61	7	150020296	150035245	109	67972	-2.1326	0.98352	1
4710	ENSG00000065518	NDUFB4	3	120315128	120321258	57	67725	-2.1338	0.98357	1
124857	ENSG00000173714	WFIKKN2	17	48912011	48919709	1	63388	-2.1345	0.9836	1
4900	ENSG00000154146	NRGN	11	124609829	124617102	5	67986	-2.1402	0.98383	1
284273	ENSG00000180011	ZADH2	18	72909278	72921281	12	67276	-2.1506	0.98425	1
5149	ENSG00000139053	PDE6H	12	15125956	15134799	4	66921	-2.1513	0.98427	1
79818	ENSG00000178935	ZNF552	19	58318450	58326529	9	67986	-2.1549	0.98442	1
51699	ENSG00000111237	VPS29	12	110929330	110939916	64	67986	-2.1572	0.98451	1
55762	ENSG00000167562	ZNF701	19	53073526	53090427	26	67986	-2.1649	0.9848	1
238	ENSG00000171094	ALK	2	29415640	30144477	2	67986	-2.1656	0.98483	1
84254	ENSG00000004660	CAMKK1	17	3763609	3796337	4	61891	-2.1709	0.98503	1
23200	ENSG00000058063	ATP11B	3	182511291	182639423	29	67986	-2.1755	0.98521	1
64089	ENSG00000104497	SNX16	8	82711816	82754539	218	67958	-2.1805	0.98539	1
655	ENSG00000101144	BMP7	20	55743809	55841707	79	67986	-2.1846	0.98554	1
23268	ENSG00000107554	DNMBP	10	101635334	101769676	168	67982	-2.186	0.98559	1
84152	ENSG00000131771	PPP1R1B	17	37783177	37792878	6	65146	-2.1863	0.9856	1
83461	ENSG00000111665	CDCA3	12	6957972	6961128	99	67943	-2.1886	0.98569	1
84624	ENSG00000164694	FNDC1	6	159590429	159693140	50	67986	-2.1901	0.98574	1
154288	ENSG00000203908	KHDC3L	6	74072400	74073898	75	67981	-2.1905	0.98576	1
57633	ENSG00000175928	LRRN1	3	3841121	3889708	5	67719	-2.2024	0.98618	1
204	ENSG00000004455	AK2	1	33473541	33502512	5	67728	-2.2031	0.98621	1
54757	ENSG00000108950	FAM20A	17	66531257	66597095	5	67986	-2.2133	0.98656	1
374875	ENSG00000167733	HSD11B1L	19	5680776	5688534	3	66988	-2.2156	0.98664	1
80273	ENSG00000109519	GRPEL1	4	7061780	7069800	55	67754	-2.2178	0.98672	1
51119	ENSG00000126524	SBDS	7	66452690	66460588	34	67986	-2.2183	0.98673	1
55425	ENSG00000133114	GPALPP1	13	45563673	45607743	15	67963	-2.2213	0.98684	1
353274		ZNF445	3	44481262	44519162	4	67986	-2.2285	0.98708	1
10870	ENSG00000126264	HCST	19	36393382	36395173	1	67986	-2.2292	0.9871	1
55312	ENSG00000135002	RFK	9	79000433	79009444	3	67986	-2.2296	0.98711	1
254863		TMEM256	17	7306293	7307450	2	65860	-2.2466	0.98767	1
9329	ENSG00000125484	GTF3C4	9	135545728	135565471	2	64447	-2.2516	0.98783	1
50624	ENSG00000138161	CUZD1	10	124591671	124605691	43	67614	-2.2537	0.98789	1
353500	ENSG00000183682	BMP8A	1	39957318	39995541	8	67986	-2.2608	0.98812	1
4301	ENSG00000130396	AFDN	6	168227602	168372703	3	67986	-2.2663	0.98828	1
6224	ENSG00000008988	RPS20	8	56980739	56987140	227	67954	-2.2668	0.9883	1
388531	ENSG00000186326	RGS9BP	19	33166313	33169206	1	67986	-2.2668	0.9883	1
81569	ENSG00000117148	ACTL8	1	18081808	18153558	1	67986	-2.2701	0.9884	1
54	ENSG00000102575	ACP5	19	11685475	11689801	10	67986	-2.2727	0.98848	1
9831		ZNF623	8	144718183	144735900	77	66937	-2.2741	0.98852	1
728498	ENSG00000261794	GOLGA8H	15	30895562	30909952	61	67946	-2.2757	0.98857	1
27069	ENSG00000165678	GHITM	10	85899185	85913311	20	67969	-2.2839	0.98881	1
646658	ENSG00000183379	SYNDIG1L	14	74872596	74892805	13	67986	-2.2874	0.98891	1
80206	ENSG00000134775	FHOD3	18	33877677	34360019	1	67986	-2.2938	0.9891	1
643836	ENSG00000196670	ZFP62	5	180272435	180288334	34	67798	-2.2982	0.98922	1
3698	ENSG00000151655	ITIH2	10	7745236	7791483	35	67986	-2.3083	0.98951	1
730112	ENSG00000215187	FAM166B	9	35561827	35563896	32	67986	-2.3098	0.98955	1
5052	ENSG00000117450	PRDX1	1	45976707	45988562	6	67986	-2.31	0.98956	1
5378	ENSG00000064933	PMS1	2	190648710	190742355	8	67986	-2.3118	0.98961	1
9690	ENSG00000009335	UBE3C	7	156931655	157062066	4	67986	-2.3127	0.98963	1
643866	ENSG00000139899	CBLN3	14	24895738	24898731	25	67986	-2.3127	0.98963	1
10450	ENSG00000084072	PPIE	1	40204517	40229586	65	67848	-2.3224	0.98989	1
6654	ENSG00000115904	SOS1	2	39208690	39347686	23	67986	-2.3228	0.9899	1
199745	ENSG00000161277	THAP8	19	36525886	36545664	18	67986	-2.3245	0.98995	1
8131	ENSG00000103148	NPRL3	16	135800	188697	47	66626	-2.3276	0.99003	1
4438	ENSG00000057468	MSH4	1	76262556	76379581	390	67981	-2.3296	0.99009	1
54511	ENSG00000146151	HMGCLL1	6	55299171	55444012	89	67986	-2.341	0.99038	1
10538	ENSG00000156127	BATF	14	75988784	76013335	1	67986	-2.3455	0.9905	1
5592	ENSG00000185532	PRKG1	10	52750911	54058110	34	67986	-2.3498	0.99061	1
685	ENSG00000174808	BTC	4	75671448	75719882	1	67986	-2.3535	0.9907	1
285095	ENSG00000216921	LOC285095	2	242836139	242844774	17	61174	-2.3551	0.99074	1
27347	ENSG00000198648	STK39	2	168810530	169104105	18	67986	-2.3582	0.99082	1
6038	ENSG00000258818	RNASE4	14	21152259	21168761	24	67986	-2.3631	0.99094	1
131669	ENSG00000159650	UROC1	3	126200008	126236616	13	67986	-2.3753	0.99123	1
196996	ENSG00000175318	GRAMD2A	15	72452147	72490136	2	67986	-2.3823	0.9914	1
9655	ENSG00000171150	SOCS5	2	46926099	46989927	4	67986	-2.383	0.99141	1
5045	ENSG00000140564	FURIN	15	91411885	91426687	29	67986	-2.3828	0.99141	1
10081	ENSG00000090470	PDCD7	15	65409717	65426174	2	63374	-2.3852	0.99146	1
23089	ENSG00000242265	PEG10	7	94285637	94299007	23	67986	-2.3903	0.99158	1
5269	ENSG00000124570	SERPINB6	6	2948393	2972399	44	67986	-2.3971	0.99174	1
87	ENSG00000072110	ACTN1	14	69340840	69446083	9	67986	-2.3988	0.99178	1
1990	ENSG00000139610	CELA1	12	51722227	51740463	14	67986	-2.4065	0.99195	1
55567	ENSG00000158486	DNAH3	16	20944476	21170762	6	66970	-2.4135	0.9921	1
11131	ENSG00000137225	CAPN11	6	44126548	44152139	20	67986	-2.4181	0.9922	1
4297	ENSG00000118058	KMT2A	11	118307205	118397539	1	67986	-2.4324	0.9925	1
200312	ENSG00000099999	RNF215	22	30774801	30783302	24	67986	-2.4365	0.99259	1
129831	ENSG00000155636	RBM45	2	178977149	178994383	2	62229	-2.4401	0.99266	1
79642	ENSG00000180801	ARSJ	4	114821432	114901281	3	67986	-2.4406	0.99267	1
388969	ENSG00000168887	C2orf68	2	85832376	85839179	8	67986	-2.4497	0.99285	1
64744	ENSG00000084070	SMAP2	1	40839378	40888998	3	67986	-2.4557	0.99297	1
79624	ENSG00000146476	ARMT1	6	151773422	151791236	7	67986	-2.4633	0.99312	1
353355	ENSG00000159915	ZNF233	19	44764033	44779470	63	67986	-2.4653	0.99316	1
401207	ENSG00000164241	C5orf63	5	126378250	126409184	152	67895	-2.467	0.99319	1
29106	ENSG00000104112	SCG3	15	51973550	52013223	346	67954	-2.4741	0.99332	1
57574	ENSG00000144583	MARCHF4	2	217122585	217236750	1	67663	-2.4783	0.9934	1
85415	ENSG00000131941	RHPN2	19	33469498	33555824	146	67986	-2.5146	0.99404	1
4741	ENSG00000104722	NEFM	8	24770712	24776607	32	67986	-2.5325	0.99434	1
57096	ENSG00000092200	RPGRIP1	14	21756136	21819460	27	67986	-2.5504	0.99462	1
7439	ENSG00000167995	BEST1	11	61717356	61731935	6	67876	-2.5599	0.99477	1
64852		TUT1	11	62341431	62359109	1	67986	-2.5622	0.9948	1
6520	ENSG00000168003	SLC3A2	11	62623484	62656355	1	67986	-2.5622	0.9948	1
4201	ENSG00000124733	MEA1	6	42948082	42981947	3	67317	-2.5646	0.99484	1
54760	ENSG00000115257	PCSK4	19	1481427	1490886	29	67105	-2.5646	0.99484	1
115111	ENSG00000147606	SLC26A7	8	92261508	92410378	1	67986	-2.5899	0.9952	1
51626	ENSG00000138036	DYNC2LI1	2	44001178	44055095	37	67936	-2.5914	0.99522	1
1850		DUSP8	11	1575281	1593150	38	63726	-2.5987	0.99532	1
8858	ENSG00000126231	PROZ	13	113812968	113826698	119	67914	-2.6101	0.99547	1
79741	ENSG00000216937	CCDC7	10	32735057	33171805	168	67986	-2.6236	0.99565	1
6002	ENSG00000159788	RGS12	4	3315874	3441640	52	66319	-2.6325	0.99576	1
4842	ENSG00000089250	NOS1	12	117645921	117799607	30	67986	-2.6408	0.99586	1
83989	ENSG00000113391	FAM172A	5	92953431	93447404	1	67986	-2.6437	0.9959	1
6691	ENSG00000128040	SPINK2	4	57676026	57688035	20	67986	-2.6596	0.99609	1
26355	ENSG00000114023	FAM162A	3	122103023	122128961	1	67325	-2.6606	0.9961	1
23064	ENSG00000107290	SETX	9	135136827	135232113	9	67986	-2.6626	0.99612	1
50515	ENSG00000171310	CHST11	12	104850692	105155792	16	67986	-2.673	0.99624	1
1124		CHN2	7	29233991	29553944	3	63288	-2.6796	0.99631	1
5860	ENSG00000151552	QDPR	4	17488016	17513857	24	67986	-2.6872	0.9964	1
338094	ENSG00000162391	FAM151A	1	55074850	55089200	3	67986	-2.6903	0.99643	1
64799	ENSG00000103599	IQCH	15	67547138	67794142	58	67986	-2.7297	0.99683	1
80309	ENSG00000153820	SPHKAP	2	228844670	229046836	85	67868	-2.7315	0.99685	1
51321	ENSG00000196704	AMZ2	17	66202127	66253305	18	67986	-2.7517	0.99704	1
9381	ENSG00000115155	OTOF	2	26680071	26781566	39	67986	-2.7556	0.99707	1
339231	ENSG00000214087	ARL16	17	79648224	79650954	214	66639	-2.7605	0.99711	1
170961	ENSG00000089847	ANKRD24	19	4182665	4224811	25	63726	-2.7979	0.99743	1
4363		ABCC1	16	16043434	16236931	1	67986	-2.807	0.9975	1
57649	ENSG00000109118	PHF12	17	27232264	27278622	1	67986	-2.807	0.9975	1
51548	ENSG00000077463	SIRT6	19	4174106	4182596	26	63623	-2.811	0.99753	1
364	ENSG00000165269	AQP7	9	33384948	33402643	36	67749	-2.8184	0.99759	1
96459	ENSG00000217128	FNIP1	5	130977407	131132756	2	67986	-2.8322	0.99769	1
79948		PLPPR3	19	812488	821952	2	63726	-2.8397	0.99774	1
79929	ENSG00000180834	MAP6D1	3	183533664	183543393	209	67940	-2.8793	0.99801	1
55735	ENSG00000007923	DNAJC11	1	6694228	6761966	10	67559	-2.8853	0.99804	1
11177	ENSG00000198604	BAZ1A	14	35221937	35344853	45	67986	-2.9198	0.99825	1
9747	ENSG00000198420	TCAF1	7	143548461	143599278	15	67986	-2.942	0.99837	1
55009	ENSG00000228300	FAM174C	19	1275520	1279243	9	63726	-2.9952	0.99863	1
3017	ENSG00000158373	H2BC5	6	26157419	26171577	4	67986	-3.0211	0.99874	1
6496	ENSG00000138083	SIX3	2	45169037	45173216	1	59935	-3.0357	0.9988	1
64397	ENSG00000103994	ZNF106	15	42705016	42783390	3	67986	-3.0489	0.99885	1
6814	ENSG00000116266	STXBP3	1	109289285	109352148	16	67986	-3.0563	0.99888	1
80145	ENSG00000163634	THOC7	3	63819546	63849597	72	67986	-3.1343	0.99914	1
146167	ENSG00000166558	SLC38A8	16	84043389	84075762	57	67663	-3.3028	0.99952	1
147945	ENSG00000160505	NLRP4	19	56347944	56393221	8	67986	-3.3019	0.99952	1
80775	ENSG00000144120	TMEM177	2	120436743	120439694	108	67986	-3.3787	0.99964	1
57523	ENSG00000205978	NYNRIN	14	24867992	24888494	8	67986	-3.6282	0.99986	1

### Sheet: S4 hMAGMA
GENE	ENSG	SYMBOL	CHR	START	STOP	NSNPS	N	ZSTAT	P	P_BONFERRONI
646450	ENSG00000221883	ARIH2OS	3	48955221	48956818	2	67825	6.0026	9.7067e-10	4.43247e-05
993	ENSG00000164045	CDC25A	3	48198636	48229846	79	67492	5.8193	2.9554e-09	0.000134955
8501	ENSG00000149150	SLC43A1	11	57252007	57283259	45	67283	5.8078	3.1642e-09	0.00014449
10869	ENSG00000172046	USP19	3	49145479	49158371	14	67796	5.8005	3.3053e-09	0.000150933
219968	ENSG00000198283	OR5B21	11	58274648	58275578	72	67977	5.7478	4.5209e-09	0.000206442
219541	ENSG00000156603	MED19	11	57471186	57479795	5	67986	5.7162	5.4455e-09	0.000248663
348980	ENSG00000164588	HCN1	5	45255052	45696600	133	67585	5.7021	5.9156e-09	0.00027013
11180	ENSG00000178252	WDR6	3	49044495	49053386	5	67986	5.6205	9.5192e-09	0.000434685
126668	ENSG00000163239	TDRD10	1	154474695	154520623	117	67790	5.605	1.041e-08	0.000475362
81341	ENSG00000172772	OR10W1	11	58034264	58035732	38	67944	5.4972	1.9298e-08	0.000881224
79714	ENSG00000164051	CCDC51	3	48473574	48481529	25	67644	5.4968	1.9339e-08	0.000883096
55830	ENSG00000016864	GLT8D1	3	52728504	52739807	39	67986	5.4144	3.0741e-08	0.00140376
4134	ENSG00000047849	MAP4	3	47892186	48130762	157	67550	5.3984	3.3617e-08	0.00153509
51447	ENSG00000068745	IP6K2	3	48725436	48754711	48	67370	5.3844	3.6347e-08	0.00165975
51460	ENSG00000163935	SFMBT1	3	52937588	53080084	327	67807	5.3708	3.9199e-08	0.00178998
1951	ENSG00000008300	CELSR3	3	48673902	48700348	71	67699	5.3681	3.9785e-08	0.00181674
5364	ENSG00000164050	PLXNB1	3	48445261	48471460	57	67928	5.3008	5.7664e-08	0.00263317
25915	ENSG00000178057	NDUFAF3	3	49057892	49060928	44	67313	5.2223	8.8368e-08	0.00403524
2516	ENSG00000136931	NR5A1	9	127243515	127269709	85	67180	5.22	8.9451e-08	0.00408469
51075	ENSG00000213593	TMX2	11	57480075	57508445	4	67986	5.21	9.4431e-08	0.0043121
5576	ENSG00000114302	PRKAR2A	3	48784012	48885279	163	67748	5.1205	1.524e-07	0.00695919
6787	ENSG00000114904	NEK4	3	52742465	52804965	113	67864	5.0972	1.7232e-07	0.00786882
1270	ENSG00000242689	CNTF	11	58390146	58393206	26	67903	5.0815	1.8719e-07	0.00854784
65010	ENSG00000225697	SLC26A6	3	48663156	48672926	19	67986	5.0789	1.8977e-07	0.00866566
28972	ENSG00000114902	SPCS1	3	52738971	52745162	78	67986	5.0483	2.2287e-07	0.0101771
1500	ENSG00000198561	CTNND1	11	57520715	57587018	49	67630	5.0458	2.2584e-07	0.0103128
55585	ENSG00000160714	UBE2Q1	1	154521053	154531109	84	67853	5.0317	2.4305e-07	0.0110986
1294	ENSG00000114270	COL7A1	3	48601506	48632700	79	67869	4.983	3.1302e-07	0.0142937
7384	ENSG00000010256	UQCRC1	3	48636436	48647470	69	67516	4.9779	3.2132e-07	0.0146728
375346	ENSG00000213533	STIMATE	3	52870772	52931612	71	67963	4.9366	3.9744e-07	0.0181487
10884	ENSG00000112996	MRPS30	5	44809027	44815624	17	67134	4.9182	4.3661e-07	0.0199374
4582	ENSG00000185499	MUC1	1	155158300	155162706	4	67986	4.8816	5.2601e-07	0.0240197
84314	ENSG00000179029	TMEM107	17	8076555	8079717	10	67986	4.8305	6.8107e-07	0.0311004
1944	ENSG00000143590	EFNA3	1	155051348	155060014	64	67719	4.8251	6.9976e-07	0.0319538
51385	ENSG00000164048	ZNF589	3	48282590	48340743	166	67719	4.8116	7.4856e-07	0.0341822
646498	ENSG00000236980	C3orf84	3	49215065	49229291	42	67493	4.8031	7.8133e-07	0.0356787
5306	ENSG00000174238	PITPNA	17	1421012	1466110	39	66956	4.7308	1.1183e-06	0.0510661
9744	ENSG00000072818	ACAP1	17	7239848	7254797	94	67476	4.7075	1.2539e-06	0.0572581
7485	ENSG00000182093	GET1	21	40752170	40769815	80	67560	4.7009	1.2954e-06	0.0591531
441608	ENSG00000172769	OR5B3	11	58169937	58170882	43	67978	4.6931	1.3453e-06	0.0614318
54014	ENSG00000185658	BRWD1	21	40556102	40685745	417	67695	4.679	1.4411e-06	0.0658064
286205	ENSG00000173611	SCAI	9	127704887	127905775	285	67537	4.6752	1.4682e-06	0.0670439
820	ENSG00000164047	CAMP	3	48264837	48266981	71	67675	4.6597	1.5835e-06	0.0723089
80169	ENSG00000178971	CTC1	17	8128139	8151362	17	67861	4.6413	1.7307e-06	0.0790307
3697	ENSG00000055957	ITIH1	3	52811608	52826084	56	67910	4.6381	1.7582e-06	0.0802864
55194	ENSG00000142694	EVA1B	1	36787632	36789755	5	66282	4.6072	2.0404e-06	0.0931728
8330	ENSG00000275221	H2AC15	6	27805725	27806117	4	67986	4.5964	2.149e-06	0.0981319
8341	ENSG00000233822	H2BC15	6	27805538	27833576	6	67986	4.5735	2.3985e-06	0.109525
3150	ENSG00000205581	HMGN1	21	40714241	40721573	28	67986	4.5679	2.4634e-06	0.112489
200942	ENSG00000185909	KLHDC8B	3	49209044	49213919	4	67986	4.5593	2.5661e-06	0.117178
8624	ENSG00000183527	PSMG1	21	40546695	40555777	55	67804	4.5579	2.5831e-06	0.117955
64288	ENSG00000235109	ZSCAN31	6	28292514	28324048	89	67127	4.5358	2.8696e-06	0.131037
389125	ENSG00000272573	MUSTN1	3	52867130	52869235	8	67986	4.5281	2.9758e-06	0.135887
51533	ENSG00000010318	PHF7	3	52444673	52457657	109	67800	4.5256	3.0114e-06	0.137513
9246	ENSG00000156587	UBE2L6	11	57319129	57335757	59	67964	4.5222	3.0593e-06	0.1397
2695	ENSG00000159224	GIP	17	47035916	47045958	57	67680	4.5192	3.1035e-06	0.141718
3700	ENSG00000055955	ITIH4	3	52846991	52864755	73	67783	4.5192	3.1039e-06	0.141736
26519	ENSG00000134809	TIMM10	11	57295936	57298276	23	67836	4.5113	3.2211e-06	0.147088
2649	ENSG00000148200	NR6A1	9	127279554	127533589	168	67342	4.5085	3.2646e-06	0.149075
NA	ENSG00000254462	NA	11	57480077	57559058	3	67986	4.5029	3.3523e-06	0.153079
197258	ENSG00000157353	FCSK	16	70488324	70514177	41	67549	4.5005	3.3894e-06	0.154774
8970	ENSG00000124635	H2BC11	6	27093676	27100529	83	67613	4.4838	3.6667e-06	0.167436
390190	ENSG00000172365	OR5B2	11	58189738	58190786	77	67960	4.4788	3.7533e-06	0.171391
55974	ENSG00000169241	SLC50A1	1	155107820	155111333	7	67796	4.4723	3.8694e-06	0.176692
440955	ENSG00000183396	TMEM89	3	48658192	48659288	64	67716	4.4584	4.1296e-06	0.188574
2078	ENSG00000157554	ERG	21	39751949	40033704	267	67230	4.4545	4.2042e-06	0.191981
8329	ENSG00000196747	H2AC13	6	27775977	27776479	3	67986	4.4471	4.3516e-06	0.198711
280636	ENSG00000211450	SELENOH	11	57508722	57510883	81	67962	4.4454	4.3861e-06	0.200287
8332	ENSG00000276903	H2AC16	6	27833133	27833525	3	67986	4.4416	4.4638e-06	0.203835
23166	ENSG00000010327	STAB1	3	52529354	52558511	146	67775	4.4267	4.7851e-06	0.218507
3309	ENSG00000044574	HSPA5	9	127997132	128003609	104	67473	4.4258	4.8041e-06	0.219374
54870	ENSG00000198218	QRICH1	3	49067140	49131796	148	67633	4.4202	4.9295e-06	0.225101
1942	ENSG00000169242	EFNA1	1	155099936	155107333	8	67986	4.4135	5.0852e-06	0.232211
80128	ENSG00000163462	TRIM46	1	155146263	155157447	61	67959	4.4132	5.0924e-06	0.232539
54768	ENSG00000157423	HYDIN	16	70841281	71264625	545	67686	4.4088	5.1964e-06	0.237288
5187	ENSG00000179094	PER1	17	8043790	8059678	88	67857	4.3765	6.0304e-06	0.275372
29916	ENSG00000002919	SNX11	17	46184911	46200436	45	67803	4.372	6.1556e-06	0.281089
26130	ENSG00000165219	GAPVD1	9	128024108	128129486	265	67557	4.3546	6.664e-06	0.304305
56884	ENSG00000168843	FSTL5	4	162305049	163085187	355	67848	4.3477	6.878e-06	0.314077
79644	ENSG00000128039	SRD5A3	4	56212276	56239263	172	67713	4.3465	6.9148e-06	0.315757
6844	ENSG00000220205	VAMP2	17	8062467	8066864	11	67986	4.337	7.2211e-06	0.329744
3009	ENSG00000184357	H1-5	6	27834627	27835307	12	67519	4.3331	7.3526e-06	0.335749
65264	ENSG00000159202	UBE2Z	17	46985731	47006418	28	67780	4.3224	7.7163e-06	0.352357
2899	ENSG00000163873	GRIK3	1	37261128	37499730	624	67526	4.3126	8.0678e-06	0.368408
643376	ENSG00000233436	BTBD18	11	57510986	57519253	5	67986	4.3109	8.1293e-06	0.371216
153527	ENSG00000146007	ZMAT2	5	140079919	140086261	20	67494	4.3108	8.1336e-06	0.371413
55763	ENSG00000090989	EXOC1	4	56719782	56771200	186	67666	4.2931	8.8097e-06	0.402286
83479	ENSG00000118197	DDX59	1	200593024	200639097	337	67522	4.289	8.9744e-06	0.409807
9472	ENSG00000151320	AKAP6	14	32798479	33306887	431	67282	4.2864	9.0802e-06	0.414638
4607	ENSG00000134571	MYBPC3	11	47352948	47374253	12	67276	4.2776	9.4475e-06	0.431411
7746	ENSG00000137185	ZSCAN9	6	28193042	28201260	33	67857	4.2739	9.6057e-06	0.438635
338811	ENSG00000198673	TAFA2	12	62102040	62652604	76	67157	4.2696	9.7916e-06	0.447124
57507	ENSG00000168916	ZNF608	5	123972609	124081118	807	67788	4.2675	9.8857e-06	0.451421
126669	ENSG00000169291	SHE	1	154451957	154474589	174	67864	4.2665	9.9271e-06	0.453311
84547	ENSG00000137338	PGBD1	6	28249349	28270326	89	67116	4.2582	1.0304e-05	0.470522
219956	ENSG00000186509	OR9Q1	11	57791353	57949088	241	67942	4.2381	1.1273e-05	0.51477
150082	ENSG00000157578	LCA5L	21	40777770	40817703	51	67986	4.2299	1.1687e-05	0.533675
270	ENSG00000116748	AMPD1	1	115215719	115238239	23	67986	4.2281	1.1784e-05	0.538105
57214	ENSG00000103888	CEMIP	15	81071684	81244117	387	67484	4.2032	1.3158e-05	0.600847
9928	ENSG00000118193	KIF14	1	200520625	200589862	76	67062	4.1937	1.3724e-05	0.626693
81697	ENSG00000168131	OR2B2	6	27878963	27880174	41	64971	4.1785	1.4673e-05	0.670028
285231	ENSG00000164049	FBXW12	3	48413709	48436190	118	67802	4.1643	1.5619e-05	0.713226
3035	ENSG00000170445	HARS1	5	140052758	140071609	48	67942	4.1607	1.5864e-05	0.724414
10425	ENSG00000177479	ARIH2	3	48956254	49023815	131	67619	4.1583	1.6032e-05	0.732085
55858	ENSG00000134851	TMEM165	4	56262124	56292339	156	67751	4.1566	1.6152e-05	0.737565
NA	ENSG00000243696	NA	3	52847298	52869745	13	67986	4.1557	1.6212e-05	0.740305
627	ENSG00000176697	BDNF	11	27676440	27743605	162	67708	4.1496	1.6654e-05	0.760488
26040	ENSG00000152217	SETBP1	18	42260138	42648475	249	67767	4.145	1.699e-05	0.775831
2632	ENSG00000114480	GBE1	3	81538850	81811312	30	66432	4.1393	1.7415e-05	0.795239
81873	ENSG00000136950	ARPC5L	9	127624409	127640012	27	67120	4.1348	1.7764e-05	0.811175
3913	ENSG00000172037	LAMB2	3	49158547	49170551	45	67409	4.1269	1.8384e-05	0.839487
23135	ENSG00000132510	KDM6B	17	7743222	7758114	17	67048	4.1261	1.8447e-05	0.842364
NA	ENSG00000254732	NA	11	57509635	57560715	2	67986	4.1203	1.8917e-05	0.863826
NA	ENSG00000263620	NA	17	8054134	8066293	6	67986	4.1198	1.8958e-05	0.865698
56144	ENSG00000204967	PCDHA4	5	140186659	140391929	102	67616	4.1072	2.0026e-05	0.914467
387032	ENSG00000187626	ZKSCAN4	6	28212401	28220002	40	67817	4.1059	2.014e-05	0.919673
152503	ENSG00000109686	SH3D19	4	152041431	152246784	335	67693	4.0967	2.095e-05	0.956661
8331	ENSG00000276368	H2AC14	6	27782132	27782518	7	67986	4.0897	2.1598e-05	0.986251
473	ENSG00000142599	RERE	1	8412457	8877702	394	67618	4.0776	2.2755e-05	1
282890	ENSG00000197935	ZNF311	6	28962562	28973037	73	66078	4.0766	2.2854e-05	1
7745	ENSG00000198315	ZKSCAN8	6	28109716	28127250	116	67614	4.0636	2.4161e-05	1
10786	ENSG00000124564	SLC17A3	6	25845084	25882514	51	67908	4.0627	2.4249e-05	1
222696	ENSG00000187987	ZSCAN23	6	28400432	28411244	109	66616	4.0602	2.4518e-05	1
211	ENSG00000023330	ALAS1	3	52232102	52248343	68	67238	4.036	2.7184e-05	1
8354	ENSG00000275379	H3C11	6	27839683	27840093	4	65856	4.033	2.7535e-05	1
51517	ENSG00000213672	NCKIPSD	3	48711277	48723360	28	67615	4.0267	2.8281e-05	1
80345	ENSG00000196812	ZSCAN16	6	28092338	28097860	163	67224	4.0255	2.8433e-05	1
11267	ENSG00000159210	SNF8	17	47006678	47022479	45	67568	4.0245	2.8553e-05	1
2800	ENSG00000136935	GOLGA1	9	127640636	127703378	203	67536	4.0119	3.0113e-05	1
11120	ENSG00000112763	BTN2A1	6	26458132	26476849	119	67666	4.0002	3.1641e-05	1
85236	ENSG00000197903	H2BC12	6	27114197	27114577	52	66803	3.9941	3.2468e-05	1
389	ENSG00000155366	RHOC	1	113243728	113250056	41	67672	3.9845	3.3816e-05	1
51006	ENSG00000080189	SLC35C2	20	44974619	44993097	245	67413	3.9841	3.3867e-05	1
9404	ENSG00000110031	LPXN	11	58294344	58345693	223	67724	3.9754	3.5132e-05	1
6846	ENSG00000143185	XCL2	1	168510003	168513235	290	67740	3.9648	3.6724e-05	1
133418	ENSG00000170571	EMB	5	49692026	49737201	346	66458	3.9635	3.6924e-05	1
11118	ENSG00000186470	BTN3A2	6	26365387	26378548	189	67280	3.9633	3.6953e-05	1
98	ENSG00000170634	ACYP2	2	54197975	54532437	710	67827	3.9597	3.7517e-05	1
2978	ENSG00000048545	GUCA1A	6	42123144	42147794	106	67103	3.9541	3.8405e-05	1
5465	ENSG00000186951	PPARA	22	46546499	46639653	29	66311	3.9482	3.9373e-05	1
55697	ENSG00000103043	VAC14	16	70721342	70835064	384	67424	3.9463	3.9689e-05	1
375341	ENSG00000188315	C3orf62	3	49306219	49315342	6	65954	3.9371	4.1242e-05	1
7718	ENSG00000197279	ZNF165	6	28048753	28057341	49	67785	3.9321	4.21e-05	1
51272	ENSG00000177951	BET1L	11	167784	207428	566	63564	3.9273	4.2947e-05	1
64925	ENSG00000177352	CCDC71	3	49199968	49203754	18	67812	3.9272	4.2975e-05	1
788	ENSG00000178537	SLC25A20	3	48894364	48936426	108	67456	3.9165	4.4923e-05	1
10734	ENSG00000066923	STAG3	7	99775186	99812010	181	67845	3.9138	4.5421e-05	1
6483	ENSG00000157350	ST3GAL2	16	70409881	70472991	59	67101	3.9047	4.7169e-05	1
57505	ENSG00000124608	AARS2	6	44267391	44281063	26	67986	3.9039	4.7334e-05	1
29777	ENSG00000146109	ABT1	6	26597180	26600972	63	67952	3.9038	4.7355e-05	1
2257	ENSG00000114279	FGF12	3	191857184	192485553	420	67519	3.9025	4.7603e-05	1
1147	ENSG00000213341	CHUK	10	101948055	101989376	51	67818	3.9012	4.7851e-05	1
8348	ENSG00000274641	H2BC17	6	27861241	27861621	4	67986	3.8949	4.9123e-05	1
8356	ENSG00000197153	H3C12	6	27858160	27858570	5	67986	3.8932	4.9471e-05	1
4208	ENSG00000081189	MEF2C	5	88012934	88200074	487	67189	3.8909	4.9942e-05	1
5130	ENSG00000161217	PCYT1A	3	195956713	196014716	292	67615	3.8809	5.2034e-05	1
8342	ENSG00000273703	H2BC14	6	27782822	27783202	5	67986	3.8742	5.3479e-05	1
5987	ENSG00000204713	TRIM27	6	28870779	28891766	132	66703	3.8697	5.4474e-05	1
7322	ENSG00000131508	UBE2D2	5	138906016	139008018	238	67340	3.8666	5.5173e-05	1
348793	ENSG00000185798	WDR53	3	196281048	196295545	7	67986	3.8581	5.7142e-05	1
51091	ENSG00000109618	SEPSECS	4	25121636	25162064	405	67664	3.8434	6.0682e-05	1
10717	ENSG00000134262	AP4B1	1	114437370	114447692	22	67986	3.8305	6.3949e-05	1
51246	ENSG00000164054	SHISA5	3	48509197	48542259	65	67603	3.8268	6.4911e-05	1
55024	ENSG00000153064	BANK1	4	102341118	102995969	377	67578	3.8263	6.5051e-05	1
80317	ENSG00000189298	ZKSCAN3	6	28317691	28336954	67	67885	3.8224	6.6075e-05	1
55700	ENSG00000116871	MAP7D1	1	36621566	36646450	30	64800	3.8199	6.6746e-05	1
126231	ENSG00000189144	ZNF573	19	38229188	38307940	20	67986	3.8117	6.901e-05	1
4306	ENSG00000151623	NR3C2	4	148999913	149365850	128	67804	3.8016	7.1877e-05	1
23516	ENSG00000104635	SLC39A14	8	22224762	22291642	311	67442	3.8008	7.2125e-05	1
56135	ENSG00000248383	PCDHAC1	5	140305954	140391929	62	67372	3.7898	7.5369e-05	1
56147	ENSG00000204970	PCDHA1	5	140165721	140391932	148	67490	3.7888	7.5692e-05	1
3018	ENSG00000276410	H2BC3	6	26043505	26043885	7	67938	3.784	7.7171e-05	1
79668	ENSG00000151883	PARP8	5	49961733	50142356	194	67216	3.777	7.936e-05	1
55374	ENSG00000113119	TMCO6	5	140019012	140024993	35	67662	3.7733	8.0565e-05	1
57706	ENSG00000119522	DENND1A	9	126141933	126692431	990	67755	3.7732	8.059e-05	1
441151	ENSG00000178233	TMEM151B	6	44238203	44275243	16	67965	3.7722	8.0911e-05	1
1729	ENSG00000131504	DIAPH1	5	140894583	140998622	80	67677	3.7707	8.1388e-05	1
114818	ENSG00000119771	KLHL29	2	23608088	23931476	200	67745	3.7664	8.282e-05	1
56142	ENSG00000081842	PCDHA6	5	140207563	140391929	172	67096	3.7647	8.3358e-05	1
54882	ENSG00000131503	ANKHD1	5	139781399	139919441	169	67694	3.762	8.4269e-05	1
23331	ENSG00000100154	TTC28	22	28374002	29075853	340	67538	3.751	8.8063e-05	1
58489	ENSG00000136379	ABHD17C	15	80972025	81047962	96	67810	3.7509	8.8115e-05	1
22836	ENSG00000164292	RHOBTB3	5	95066850	95132071	226	67710	3.7469	8.9531e-05	1
10384	ENSG00000111801	BTN3A3	6	26440700	26453643	163	67572	3.7343	9.4128e-05	1
51704	ENSG00000167191	GPRC5B	16	19868013	19897489	407	67671	3.7312	9.5288e-05	1
516	ENSG00000159199	ATP5MC1	17	46970127	46973233	5	67986	3.7301	9.5696e-05	1
2979	ENSG00000112599	GUCA1B	6	42152139	42162654	100	67912	3.7279	9.6545e-05	1
116496	ENSG00000135842	NIBAN1	1	184760164	184943682	293	66442	3.7257	9.7395e-05	1
9752	ENSG00000204961	PCDHA9	5	140227048	140391929	40	67986	3.7229	9.8485e-05	1
c("84126", "111822955")	ENSG00000164053	NA	3	48488114	48507115	24	67620	3.7226	9.8573e-05	1
147645	ENSG00000186806	VSIG10L	19	51835072	51845378	10	67986	3.7191	9.9983e-05	1
339834	ENSG00000173421	CCDC36	3	49235861	49295537	97	67596	3.7151	0.00010157	1
29128	ENSG00000276043	UHRF1	19	4903092	4962165	60	65424	3.7148	0.00010166	1
150353	ENSG00000172404	DNAJB7	22	41255553	41258130	3	67986	3.7138	0.00010208	1
84667	ENSG00000179111	HES7	17	8023908	8027402	65	67708	3.7034	0.00010638	1
10246	ENSG00000112337	SLC17A2	6	25912982	25930954	46	67739	3.6996	0.00010795	1
644994	ENSG00000185662	SMIM23	5	171212870	171221602	32	67688	3.684	0.00011481	1
8359	ENSG00000278637	H4C1	6	26021907	26022218	8	66980	3.6773	0.00011784	1
54206	ENSG00000116285	ERRFI1	1	8064464	8086368	217	67651	3.6754	0.00011873	1
11200	ENSG00000183765	CHEK2	22	29083731	29137832	271	67224	3.6637	0.00012428	1
56139	ENSG00000250120	PCDHA10	5	140235468	140391929	19	67933	3.6549	0.00012863	1
7741	ENSG00000197062	ZSCAN26	6	28234788	28246001	19	67907	3.6549	0.00012863	1
4946	ENSG00000104904	OAZ1	19	2269519	2273489	59	65409	3.6489	0.0001317	1
169611	ENSG00000185585	OLFML2A	9	127539550	127577164	143	67342	3.6479	0.00013217	1
56130	ENSG00000113211	PCDHB6	5	140529603	140532868	16	67554	3.6429	0.00013479	1
119032	ENSG00000166275	BORCS7	10	104613980	104624718	117	67905	3.6402	0.00013622	1
10385	ENSG00000124508	BTN2A2	6	26383324	26395102	146	67190	3.637	0.00013792	1
25981	ENSG00000114841	DNAH1	3	52350335	52434507	79	67928	3.6354	0.00013875	1
NA	ENSG00000173366	NA	3	52255097	52265206	117	67904	3.6328	0.0001402	1
5210	ENSG00000114268	PFKFB4	3	48555117	48594323	71	67838	3.6294	0.00014207	1
56137	ENSG00000251664	PCDHA12	5	140254887	140391929	7	67938	3.6282	0.0001427	1
6302	ENSG00000135452	TSPAN31	12	58138664	58143994	7	65467	3.6255	0.00014423	1
204851	ENSG00000163349	HIPK1	1	114471814	114520491	130	67324	3.6234	0.00014536	1
5024	ENSG00000109991	P2RX3	11	57105949	57138073	123	67630	3.6223	0.00014601	1
51237	ENSG00000170476	MZB1	5	138723257	138725603	39	67914	3.6168	0.00014911	1
1196	ENSG00000176444	CLK2	1	155232659	155243307	2	67986	3.6161	0.00014956	1
100526772	ENSG00000248592	STIMATE-MUSTN1	3	52867166	52931578	3	67986	3.6091	0.00015364	1
25921	ENSG00000156599	ZDHHC5	11	57435219	57468659	36	67941	3.6085	0.000154	1
219958	ENSG00000197887	OR1S2	11	57970674	57971653	34	67967	3.6068	0.00015498	1
10475	ENSG00000112343	TRIM38	6	25963030	25991454	65	67484	3.6059	0.00015553	1
7484	ENSG00000158955	WNT9B	17	44928952	44964096	46	67895	3.6048	0.0001562	1
100506581	ENSG00000260456	C16orf95	16	87336407	87351026	43	67693	3.6018	0.00015803	1
84060	ENSG00000127993	RBM48	7	92158087	92167319	22	66806	3.6008	0.00015864	1
93986	ENSG00000128573	FOXP2	7	113727802	114333827	180	67062	3.5886	0.00016621	1
829	ENSG00000116489	CAPZA1	1	113161795	113214241	11	67986	3.5824	0.00017024	1
55757	ENSG00000102595	UGGT2	13	96453834	96705736	684	67316	3.5822	0.00017034	1
132989	ENSG00000163633	C4orf36	4	87797358	87855884	705	67740	3.5789	0.00017251	1
10062	ENSG00000025434	NR1H3	11	47269851	47290583	62	67941	3.5756	0.00017473	1
56140	ENSG00000204962	PCDHA8	5	140220772	140391929	4	67986	3.5731	0.00017642	1
84276	ENSG00000145029	NICN1	3	49460379	49466759	6	67932	3.571	0.00017783	1
57468	ENSG00000124140	SLC12A5	20	44650329	44688791	125	67565	3.5662	0.00018109	1
60626	ENSG00000177963	RIC8A	11	207511	215113	13	63076	3.5601	0.00018539	1
8567	ENSG00000110514	MADD	11	47290927	47351582	33	67384	3.5597	0.00018562	1
2033	ENSG00000100393	EP300	22	41487790	41576083	30	67814	3.5578	0.00018699	1
8336	ENSG00000278677	H2AC17	6	27860535	27860927	2	67986	3.5562	0.00018811	1
10095	ENSG00000130429	ARPC1B	7	98972298	98992424	23	66899	3.5534	0.00019017	1
696	ENSG00000124557	BTN1A1	6	26501449	26510650	90	67535	3.5533	0.0001902	1
84059	ENSG00000164199	ADGRV1	5	89854614	90460254	361	67540	3.5525	0.00019082	1
9136	ENSG00000114767	RRP9	3	51967446	51975957	63	65245	3.5463	0.00019538	1
5309	ENSG00000107859	PITX3	10	103989943	104001231	257	67845	3.5398	0.00020021	1
23432	ENSG00000143147	GPR161	1	168048781	168106905	269	67478	3.5374	0.00020205	1
646424	ENSG00000229453	SPINK8	3	48348332	48369831	45	67693	3.5354	0.00020359	1
NA	ENSG00000226490	NA	8	142524738	142528837	554	67234	3.534	0.00020469	1
23288	ENSG00000106012	IQCE	7	2598606	2654368	364	67187	3.5339	0.00020472	1
84833	ENSG00000173915	ATP5MD	10	105148798	105156223	6	66970	3.5277	0.00020956	1
1962	ENSG00000113790	EHHADH	3	184908412	184971886	120	67466	3.5152	0.00021974	1
26167	ENSG00000113209	PCDHB5	5	140514800	140518207	16	67585	3.5145	0.00022032	1
23659	ENSG00000103066	PLA2G15	16	68279207	68294965	79	67159	3.5065	0.00022704	1
23126	ENSG00000143442	POGZ	1	151375200	151431941	23	67735	3.5029	0.00023014	1
79692	ENSG00000181315	ZNF322	6	26634611	26659980	53	67871	3.4995	0.00023311	1
7705	ENSG00000167635	ZNF146	19	36705504	36729676	11	67957	3.4964	0.00023581	1
57657	ENSG00000143630	HCN3	1	155247374	155259639	29	67549	3.4934	0.00023843	1
202500	ENSG00000146221	TCTE1	6	44246480	44265425	58	67820	3.4932	0.00023861	1
1665	ENSG00000109606	DHX15	4	24529098	24586173	342	67539	3.4857	0.00024542	1
390191	ENSG00000172362	OR5B12	11	58206593	58207646	120	67862	3.4837	0.00024726	1
55262	ENSG00000146826	MAP11	7	99752043	99756338	60	67838	3.4813	0.00024954	1
257407	ENSG00000204128	C2orf72	2	231902205	231914429	54	67907	3.479	0.00025165	1
10712	ENSG00000160767	FAM189B	1	155216996	155225274	137	67745	3.4762	0.00025429	1
7135	ENSG00000159173	TNNI1	1	201372896	201398994	89	67150	3.476	0.00025445	1
917	ENSG00000160654	CD3G	11	118215059	118225876	10	67986	3.4727	0.00025759	1
64405	ENSG00000149654	CDH22	20	44802372	44937137	345	67611	3.4709	0.00025938	1
404734	ENSG00000254996	ANKHD1-EIF4EBP3	5	139781493	139929154	2	67986	3.4679	0.00026226	1
11119	ENSG00000026950	BTN3A1	6	26402465	26415444	142	67648	3.4663	0.00026387	1
59307	ENSG00000185187	SIGIRR	11	405716	417397	13	63726	3.461	0.00026904	1
59343	ENSG00000163904	SENP2	3	185303962	185351339	331	67879	3.4601	0.00026994	1
27095	ENSG00000054116	TRAPPC3	1	36602171	36621654	112	66217	3.4583	0.00027178	1
4038	ENSG00000134569	LRP4	11	46878419	46940173	303	67740	3.4575	0.00027256	1
389541	ENSG00000188186	LAMTOR4	7	99746530	99751835	60	67950	3.457	0.00027313	1
4035	ENSG00000123384	LRP1	12	57522276	57607134	129	67664	3.4545	0.00027566	1
124637	ENSG00000182224	CYB5D1	17	7761064	7765600	46	67447	3.4542	0.00027601	1
151963	ENSG00000180611	MB21D2	3	192514604	192635950	464	67405	3.4536	0.00027655	1
1805	ENSG00000143196	DPT	1	168664697	168698502	79	67650	3.4481	0.00028229	1
55152	ENSG00000178149	DALRD3	3	49052921	49058684	2	67986	3.4473	0.00028311	1
132954	ENSG00000163440	PDCL2	4	56422692	56458379	113	67933	3.4472	0.00028323	1
6877	ENSG00000148835	TAF5	10	105127724	105148822	13	67986	3.4457	0.00028475	1
9753	ENSG00000158691	ZSCAN12	6	28346732	28367511	26	67195	3.4451	0.00028543	1
203062	ENSG00000171045	TSNARE1	8	143293441	143484601	1199	66712	3.4396	0.00029128	1
4318	ENSG00000100985	MMP9	20	44637547	44645200	135	66471	3.4329	0.0002986	1
8711	ENSG00000174292	TNK1	17	7283853	7293093	58	67539	3.4326	0.00029889	1
56136	ENSG00000239389	PCDHA13	5	140261793	140391929	66	67788	3.4297	0.00030208	1
7529	ENSG00000166913	YWHAB	20	43514317	43537173	15	67418	3.4179	0.00031549	1
64077	ENSG00000107902	LHPP	10	126150403	126302710	324	67298	3.4172	0.00031635	1
375790	ENSG00000188157	AGRN	1	955503	991498	132	63460	3.4171	0.00031649	1
9860	ENSG00000198799	LRIG2	1	113615831	113674882	173	67674	3.4146	0.00031938	1
57060	ENSG00000090097	PCBP4	3	51991470	52002426	72	66540	3.4145	0.00031949	1
145581	ENSG00000165379	LRFN5	14	42076773	42373752	144	67517	3.4124	0.00032193	1
5079	ENSG00000196092	PAX5	9	36833272	37034182	191	67601	3.4076	0.00032769	1
915	ENSG00000167286	CD3D	11	118209669	118213459	12	66864	3.4032	0.00033303	1
5289	ENSG00000078142	PIK3C3	18	39535171	39667794	51	67812	3.3992	0.00033786	1
8368	ENSG00000275126	H4C13	6	27840977	27841288	4	65856	3.3982	0.00033915	1
23438	ENSG00000112855	HARS2	5	140071011	140078876	20	67986	3.3922	0.00034672	1
56126	ENSG00000120324	PCDHB10	5	140571926	140575215	20	66563	3.3893	0.00035036	1
83697	ENSG00000113073	SLC4A9	5	139739787	139754728	53	67488	3.3881	0.00035192	1
729830	ENSG00000164142	FAM160A1	4	152330398	152584784	738	67684	3.3874	0.00035276	1
84418	ENSG00000120306	CYSTM1	5	139554227	139623374	32	67493	3.3849	0.00035597	1
275	ENSG00000145020	AMT	3	49454208	49460186	18	67968	3.3849	0.00035608	1
5201	ENSG00000113068	PFDN1	5	139624624	139682706	192	67646	3.3834	0.00035802	1
NA	ENSG00000262633	NA	17	45000499	45124520	243	67861	3.3826	0.00035906	1
11311	ENSG00000136631	VPS45	1	150039350	150117505	82	67117	3.38	0.00036241	1
114801	ENSG00000164484	TMEM200A	6	130686879	130764208	40	67686	3.3799	0.00036254	1
781	ENSG00000153956	CACNA2D1	7	81575760	82073114	657	67373	3.3792	0.00036345	1
64816	ENSG00000021461	CYP3A43	7	99425636	99463725	19	67757	3.3791	0.00036367	1
55662	ENSG00000166135	HIF1AN	10	102295616	102319755	232	67251	3.375	0.00036913	1
4176	ENSG00000166508	MCM7	7	99690352	99699563	27	67449	3.37	0.00037581	1
257000	ENSG00000223573	TINCR	19	5558178	5568045	392	67181	3.3678	0.00037879	1
2224	ENSG00000160752	FDPS	1	155278539	155290457	19	67466	3.3665	0.00038068	1
10394	ENSG00000156575	PRG3	11	57144242	57148623	19	67986	3.3658	0.00038162	1
342372	ENSG00000277481	PKD1L3	16	71963441	72033877	38	67986	3.3651	0.00038261	1
11066	ENSG00000184209	SNRNP35	12	123942188	123951483	116	66943	3.3633	0.00038503	1
8363	ENSG00000197238	H4C11	6	27791886	27792258	4	66921	3.3633	0.00038506	1
50484	ENSG00000048392	RRM2B	8	103216730	103251346	220	67710	3.362	0.00038687	1
84124	ENSG00000160908	ZNF394	7	99090863	99097920	9	66888	3.3582	0.00039223	1
1101	ENSG00000136457	CHAD	17	48541859	48546327	7	67940	3.3529	0.00039987	1
56141	ENSG00000204963	PCDHA7	5	140213969	140391929	11	67864	3.3527	0.00040015	1
56145	ENSG00000255408	PCDHA3	5	140180613	140391929	17	67966	3.3516	0.00040171	1
26024	ENSG00000106246	PTCD1	7	99014362	99036539	154	67561	3.3505	0.0004033	1
373863	ENSG00000256453	DND1	5	140050379	140053171	4	67986	3.349	0.00040551	1
57124	ENSG00000174807	CD248	11	66081958	66084515	25	67900	3.3462	0.00040961	1
929	ENSG00000170458	CD14	5	140011313	140013286	8	67986	3.3402	0.00041855	1
54785	ENSG00000196544	BORCS6	17	8091651	8094225	25	67972	3.3387	0.00042084	1
56133	ENSG00000112852	PCDHB2	5	140474163	140478287	52	67920	3.3372	0.00042318	1
3024	ENSG00000124610	H1-1	6	26017313	26017960	42	67547	3.332	0.00043118	1
7275	ENSG00000166402	TUB	11	8040791	8127659	110	67262	3.3312	0.00043237	1
5859	ENSG00000172053	QARS1	3	49133365	49142568	28	67780	3.3308	0.00043293	1
51043	ENSG00000160685	ZBTB7B	1	154975106	154990998	30	67679	3.328	0.00043739	1
23314	ENSG00000119042	SATB2	2	200134223	200335989	259	67201	3.3218	0.00044722	1
56920	ENSG00000010319	SEMA3G	3	52467069	52479043	131	67983	3.3209	0.00044856	1
5188	ENSG00000059691	GATB	4	152591656	152682175	179	67573	3.3189	0.00045194	1
3006	ENSG00000187837	H1-2	6	26056015	26056656	74	67590	3.3035	0.00047751	1
9497	ENSG00000033867	SLC4A7	3	27414212	27525911	255	67776	3.3014	0.00048094	1
9702	ENSG00000166037	CEP57	11	95523129	95565857	249	67629	3.2987	0.00048559	1
205327	ENSG00000178074	C2orf69	2	200775979	200792996	8	67986	3.2937	0.00049439	1
10628	ENSG00000265972	TXNIP	1	145438469	145442635	27	66293	3.292	0.00049744	1
11140	ENSG00000105401	CDC37	19	10501810	10514209	2	67986	3.289	0.00050277	1
1576	ENSG00000160868	CYP3A4	7	99354583	99381888	50	67585	3.288	0.00050445	1
79810	ENSG00000049883	PTCD2	5	71616194	71664222	373	67695	3.2848	0.00051028	1
80319	ENSG00000168772	CXXC4	4	105389469	105416051	88	67965	3.2831	0.00051336	1
10745	ENSG00000116793	PHTF1	1	114239824	114302098	99	67753	3.2806	0.0005179	1
9755	ENSG00000198933	TBKBP1	17	45772630	45789416	8	67986	3.2797	0.00051955	1
23198	ENSG00000068878	PSME4	2	54091204	54197977	135	67844	3.2768	0.00052492	1
79568	ENSG00000162972	MAIP1	2	200820040	200828848	12	67931	3.2754	0.00052764	1
55754	ENSG00000112697	TMEM30A	6	75962640	75994684	133	67838	3.2751	0.00052814	1
253559	ENSG00000175161	CADM2	3	85008132	86123579	142	67721	3.274	0.00053025	1
200958	ENSG00000176945	MUC20	3	195447753	195461904	40	67986	3.2668	0.00054382	1
326625	ENSG00000139428	MMAB	12	109991542	110011679	21	66535	3.2667	0.00054406	1
55633	ENSG00000065491	TBC1D22B	6	37225548	37300746	122	67710	3.2607	0.00055574	1
54972	ENSG00000006118	TMEM132A	11	60691948	60704631	132	67732	3.2565	0.00056392	1
152078	ENSG00000174899	SLC66A1L	3	157261035	157395538	312	67822	3.2559	0.00056519	1
155185	ENSG00000174945	AMZ1	7	2719156	2756163	137	67759	3.2541	0.00056883	1
2530	ENSG00000033170	FUT8	14	65877310	66210839	469	67709	3.2537	0.00056964	1
79946	ENSG00000120055	C10orf95	10	104209594	104211300	59	67854	3.2523	0.00057235	1
64080	ENSG00000171174	RBKS	2	28004231	28113965	105	67738	3.2487	0.0005797	1
79690	ENSG00000197093	GAL3ST4	7	99756867	99766373	17	67986	3.2482	0.00058071	1
23512	ENSG00000178691	SUZ12	17	30264037	30328064	115	67859	3.2481	0.00058092	1
254263	ENSG00000174871	CNIH2	11	66045661	66051683	2	67986	3.242	0.00059343	1
219957	ENSG00000186513	OR9Q2	11	57957906	57958990	8	67986	3.2413	0.00059483	1
9819	ENSG00000196428	TSC22D2	3	150126122	150184218	120	67719	3.2412	0.00059513	1
80221	ENSG00000167107	ACSF2	17	48503519	48552198	35	67473	3.2403	0.00059692	1
996	ENSG00000004897	CDC27	17	45195069	45266632	204	67867	3.2376	0.00060271	1
63916	ENSG00000062598	ELMO2	20	44994688	45035271	81	67248	3.2367	0.00060455	1
9158	ENSG00000172500	FIBP	11	65651392	65656010	24	67931	3.2363	0.00060547	1
4761	ENSG00000171532	NEUROD2	17	37761033	37764196	55	67447	3.2294	0.0006203	1
55280	ENSG00000095485	CWF19L1	10	101992055	102027437	71	67658	3.2294	0.00062032	1
163259	ENSG00000175984	DENND2C	1	115125469	115212732	73	67641	3.2272	0.00062506	1
26251	ENSG00000178342	KCNG2	18	77623668	77659816	91	67471	3.2264	0.00062679	1
NA	ENSG00000278272	NA	6	26045639	26046049	10	67920	3.2259	0.00062784	1
4481	ENSG00000038945	MSR1	8	15965387	16050300	358	67848	3.2257	0.00062827	1
221927	ENSG00000106009	BRAT1	7	2577511	2595361	170	65960	3.2209	0.00063887	1
2242	ENSG00000182511	FES	15	91427642	91439006	53	67664	3.2199	0.0006412	1
2813	ENSG00000169347	GP2	16	20320894	20339130	62	66412	3.2176	0.00064634	1
8637	ENSG00000243056	EIF4EBP3	5	139927251	139929163	5	67986	3.2169	0.0006479	1
23503	ENSG00000072121	ZFYVE26	14	68213237	68283306	296	67672	3.2106	0.00066221	1
10293	ENSG00000183763	TRAIP	3	49866032	49894007	25	67973	3.2096	0.00066457	1
80139	ENSG00000183779	ZNF703	8	37553269	37557539	325	67541	3.2035	0.0006788	1
26054	ENSG00000112701	SENP6	6	76311225	76427994	47	67720	3.203	0.00068004	1
8334	ENSG00000180573	H2AC6	6	26124373	26139330	88	67386	3.2004	0.00068617	1
NA	ENSG00000276302	NA	6	28234899	28249357	7	67986	3.1991	0.00068936	1
285989	ENSG00000198556	ZNF789	7	99070464	99101273	24	67895	3.195	0.00069906	1
51073	ENSG00000105364	MRPL4	19	10362640	10370721	53	67465	3.1937	0.00070232	1
5537	ENSG00000119414	PPP6C	9	127908852	127952218	183	67480	3.1935	0.00070286	1
8515	ENSG00000143127	ITGA10	1	145524891	145543868	4	67986	3.1892	0.00071326	1
51686	ENSG00000143450	OAZ3	1	151735375	151743810	7	67724	3.1872	0.00071821	1
10978	ENSG00000172409	CLP1	11	57424488	57429340	75	67843	3.1839	0.00072659	1
9575	ENSG00000134852	CLOCK	4	56294070	56413305	349	67886	3.1831	0.00072845	1
4192	ENSG00000110492	MDK	11	46402306	46405387	73	67719	3.1821	0.00073115	1
4763	ENSG00000196712	NF1	17	29421945	29704695	90	67482	3.1787	0.00073957	1
23082	ENSG00000148840	PPRC1	10	103892751	103910088	191	67799	3.1763	0.00074592	1
80034	ENSG00000178662	CSRNP3	2	166326157	166545917	341	67812	3.1757	0.00074746	1
8714	ENSG00000108846	ABCC3	17	48712138	48769613	90	67532	3.1726	0.00075539	1
54606	ENSG00000136271	DDX56	7	44605016	44613601	43	67590	3.1725	0.00075576	1
50	ENSG00000100412	ACO2	22	41865129	41924993	27	67638	3.1678	0.00076811	1
245812	ENSG00000166997	CNPY4	7	99717236	99723134	25	67873	3.165	0.00077533	1
100529261	ENSG00000125954	CHURC1-FNTB	14	65381211	65528079	93	67837	3.1625	0.00078217	1
200035	ENSG00000186364	NUDT17	1	145586115	145589439	1	67986	3.1615	0.0007849	1
83889	ENSG00000171804	WDR87	19	38375463	38397317	17	67823	3.1593	0.00079075	1
84333	ENSG00000180628	PCGF5	10	92922769	93044088	398	67569	3.157	0.00079707	1
163255	ENSG00000171817	ZNF540	19	38042308	38104998	22	67986	3.157	0.0007971	1
8751	ENSG00000143537	ADAM15	1	155023762	155035251	32	67965	3.1561	0.00079936	1
400499	ENSG00000188897	LOC400499	16	11465872	11617444	617	67558	3.1557	0.00080048	1
29967	ENSG00000147650	LRP12	8	105501459	105601252	95	67937	3.1548	0.00080294	1
10440	ENSG00000134375	TIMM17A	1	201924619	201939789	47	67206	3.1534	0.00080698	1
6189	ENSG00000145425	RPS3A	4	152020725	152025804	20	67066	3.1527	0.00080894	1
23440	ENSG00000171540	OTP	5	76924537	76935513	252	67516	3.1516	0.00081194	1
7112	ENSG00000120802	TMPO	12	98909290	98944157	49	67753	3.1488	0.00081962	1
219539	ENSG00000166793	YPEL4	11	57412561	57417417	45	67957	3.1483	0.0008212	1
9793	ENSG00000175216	CKAP5	11	46764598	46867859	182	67633	3.1468	0.00082529	1
87	ENSG00000072110	ACTN1	14	69340860	69446157	319	67578	3.1458	0.00082816	1
11187	ENSG00000184363	PKP3	11	394217	404908	87	63631	3.1408	0.0008424	1
9745	ENSG00000198597	ZNF536	19	30863319	31048966	24	67809	3.1408	0.00084249	1
114784	ENSG00000121904	CSMD2	1	33979599	34631443	1585	67668	3.1395	0.00084619	1
388394	ENSG00000179673	RPRML	17	45055522	45056614	35	67976	3.1366	0.0008545	1
51313	ENSG00000164125	GASK1B	4	159045626	159094202	128	67645	3.1362	0.00085579	1
728378	ENSG00000196604	POTEF	2	130831603	130886795	595	67426	3.1332	0.00086449	1
6642	ENSG00000028528	SNX1	15	64386322	64432074	64	67726	3.1329	0.00086553	1
10307	ENSG00000113108	APBB3	5	139937854	139944274	26	67788	3.1327	0.00086616	1
152110	ENSG00000163491	NEK10	3	27151576	27410912	607	67831	3.1319	0.00086834	1
9900	ENSG00000159164	SV2A	1	149874870	149889434	130	67178	3.1317	0.00086895	1
150275	ENSG00000159873	CCDC117	22	29168662	29185289	51	67585	3.1231	0.00089486	1
10767	ENSG00000112339	HBS1L	6	135281516	135376036	51	67333	3.1228	0.00089584	1
132949	ENSG00000157426	AASDH	4	57204453	57253674	175	67829	3.1218	0.00089878	1
1595	ENSG00000001630	CYP51A1	7	91741465	91764117	85	67276	3.1204	0.0009031	1
4905	ENSG00000073969	NSF	17	44668035	44834830	402	67725	3.1174	0.00091222	1
30009	ENSG00000073861	TBX21	17	45810610	45823485	40	67800	3.116	0.00091666	1
8019	ENSG00000169925	BRD3	9	136895427	136933657	99	65897	3.1134	0.00092466	1
7008	ENSG00000167074	TEF	22	41763337	41795330	63	67813	3.1133	0.00092513	1
8340	ENSG00000185130	H2BC13	6	27775222	27775709	22	67278	3.1126	0.00092727	1
2820	ENSG00000115159	GPD2	2	157291953	157442915	71	67882	3.1124	0.00092779	1
9724	ENSG00000253797	UTP14C	13	52598827	52607736	12	67709	3.1086	0.00093972	1
55054	ENSG00000085978	ATG16L1	2	234160217	234204320	320	67896	3.1085	0.0009403	1
3077	ENSG00000010704	HFE	6	26087509	26098571	57	67639	3.1074	0.00094357	1
9394	ENSG00000136720	HS6ST1	2	129023054	129076151	207	67771	3.1054	0.00095003	1
83660	ENSG00000171914	TLN2	15	62853564	63136830	448	67853	3.1053	0.00095052	1
92675	ENSG00000125821	DTD1	20	18568537	18744561	410	67449	3.1039	0.00095506	1
5890	ENSG00000182185	RAD51B	14	68286496	69196935	459	67503	3.1028	0.00095844	1
26191	ENSG00000134242	PTPN22	1	114356433	114414381	18	67357	3.091	0.00099727	1
51755	ENSG00000167258	CDK12	17	37618014	37691399	133	67637	3.0884	0.0010062	1
8355	ENSG00000273983	H3C8	6	26269633	26272043	27	67535	3.087	0.0010108	1
8927	ENSG00000164061	BSN	3	49591922	49708978	123	66507	3.0867	0.001012	1
710	ENSG00000149131	SERPING1	11	57364991	57382326	10	67986	3.0846	0.0010192	1
984	ENSG00000248333	CDK11B	1	1570603	1590473	21	66622	3.0834	0.0010231	1
4125	ENSG00000104774	MAN2B1	19	12757327	12777556	27	67181	3.0827	0.0010255	1
8641	ENSG00000253953	PCDHGB4	5	140767265	140892546	13	67986	3.082	0.0010281	1
27145	ENSG00000118407	FILIP1	6	76001575	76203454	63	67355	3.0804	0.0010336	1
10204	ENSG00000102898	NUTF2	16	67880635	67906470	31	67138	3.0793	0.0010374	1
9026	ENSG00000130787	HIP1R	12	123319973	123347507	115	67342	3.0787	0.0010395	1
22818	ENSG00000111481	COPZ1	12	54718911	54745633	50	67644	3.077	0.0010456	1
221955	ENSG00000164535	DAGLB	7	6448760	6523821	68	67502	3.076	0.0010491	1
23132	ENSG00000164080	RAD54L2	3	51575596	51702683	92	67381	3.0752	0.0010518	1
56103	ENSG00000253910	PCDHGB2	5	140739609	140892546	19	67787	3.0743	0.0010551	1
2583	ENSG00000135454	B4GALNT1	12	58019678	58027138	45	66552	3.0709	0.0010671	1
729020	ENSG00000235376	RPEL1	10	105005644	105007773	50	67832	3.0696	0.0010719	1
9607	ENSG00000164326	CARTPT	5	71014990	71016875	16	67552	3.0685	0.0010756	1
57528	ENSG00000183775	KCTD16	5	143550396	143865249	99	67686	3.0675	0.0010793	1
64343	ENSG00000163512	AZI2	3	28362538	28390618	256	67837	3.0659	0.0010852	1
6375	ENSG00000143184	XCL1	1	168545711	168551315	149	67355	3.065	0.0010884	1
440603	ENSG00000188761	BCL2L15	1	114423325	114430169	7	67986	3.065	0.0010885	1
401551	ENSG00000136918	WDR38	9	127615696	127620169	75	67366	3.0628	0.0010964	1
403	ENSG00000138175	ARL3	10	104433488	104474164	147	67928	3.0614	0.0011017	1
2935	ENSG00000103342	GSPT1	16	11961985	12009939	61	67586	3.0595	0.0011085	1
126248	ENSG00000166359	WDR88	19	33622996	33666701	184	66314	3.0565	0.0011199	1
56132	ENSG00000113205	PCDHB3	5	140480057	140483411	23	67556	3.0536	0.0011307	1
23264	ENSG00000100403	ZC3H7B	22	41697526	41756151	78	67553	3.0479	0.0011523	1
728661	ENSG00000189339	SLC35E2B	1	1590990	1624167	37	65944	3.0473	0.0011545	1
54853	ENSG00000120314	WDR55	5	140044261	140051930	9	67651	3.0431	0.0011709	1
79927	ENSG00000197245	FAM110D	1	26485511	26490453	64	67781	3.0407	0.00118	1
8525	ENSG00000149091	DGKZ	11	46354455	46402104	151	67682	3.0393	0.0011855	1
337876	ENSG00000198108	CHSY3	5	129240165	129522327	51	67557	3.0381	0.0011903	1
6583	ENSG00000197208	SLC22A4	5	131630136	131679899	50	67986	3.0368	0.0011955	1
114088	ENSG00000100505	TRIM9	14	51441980	51562779	156	67832	3.0362	0.0011979	1
55870	ENSG00000116539	ASH1L	1	155305059	155532598	108	67896	3.0362	0.001198	1
54453	ENSG00000132669	RIN2	20	19867165	19983101	274	67496	3.0347	0.0012041	1
153770	ENSG00000173261	PLAC8L1	5	145463949	145483932	32	66924	3.0283	0.0012297	1
6860	ENSG00000132872	SYT4	18	40847843	40857615	672	67766	3.0279	0.0012313	1
NA	ENSG00000279813	NA	9	139141824	139143051	5	66282	3.024	0.0012471	1
57561	ENSG00000113369	ARRDC3	5	90664541	90679176	329	67726	3.0231	0.0012508	1
6631	ENSG00000124562	SNRPC	6	34725183	34741571	100	67659	3.0216	0.0012572	1
57472	ENSG00000113300	CNOT6	5	179921417	180005405	144	66508	3.0208	0.0012604	1
2768	ENSG00000146535	GNA12	7	2767746	2883958	208	67800	3.0193	0.0012666	1
5580	ENSG00000163932	PRKCD	3	53195136	53226733	101	67777	3.0187	0.0012693	1
6006	ENSG00000188672	RHCE	1	25688740	25756683	488	67416	3.0183	0.0012711	1
9212	ENSG00000178999	AURKB	17	8108051	8113916	49	67835	3.018	0.0012724	1
2289	ENSG00000096060	FKBP5	6	35541362	35696360	457	67865	3.0119	0.001298	1
91156	ENSG00000163395	IGFN1	1	201159953	201198080	95	67604	3.0117	0.0012989	1
11315	ENSG00000116288	PARK7	1	8021723	8045565	371	67642	3.0097	0.0013077	1
23291	ENSG00000072803	FBXW11	5	171288553	171433877	354	67804	3.009	0.0013104	1
23787	ENSG00000137409	MTCH1	6	36935917	36954074	115	67637	3.0077	0.001316	1
116028	ENSG00000175643	RMI2	16	11343506	11445619	161	67431	3.0064	0.0013218	1
2547	ENSG00000196419	XRCC6	22	42017123	42060052	69	67952	3.0063	0.0013221	1
259217	ENSG00000165868	HSPA12A	10	118430703	118609252	352	67307	3.0053	0.0013264	1
643418	ENSG00000204020	LIPN	10	90521163	90537999	15	67986	3.0013	0.0013441	1
9898	ENSG00000143569	UBAP2L	1	154192655	154243985	193	67842	2.9998	0.0013506	1
c("23042", "102724985")	ENSG00000179889	NA	16	15068448	15233196	278	67433	2.999	0.0013545	1
25802	ENSG00000163431	LMOD1	1	201865580	201915716	46	67840	2.9943	0.0013755	1
125488	ENSG00000168234	TTC39C	18	21572737	21715574	71	67863	2.9917	0.0013869	1
342125	ENSG00000188869	TMC3	15	81623558	81666554	142	67887	2.9914	0.0013884	1
6444	ENSG00000170624	SGCD	5	155297354	156194799	262	67595	2.9914	0.0013887	1
23114	ENSG00000163531	NFASC	1	204797782	204991950	711	67721	2.9909	0.0013908	1
55565	ENSG00000102984	ZNF821	16	71893583	71918107	5	66702	2.9887	0.0014011	1
26010	ENSG00000196141	SPATS2L	2	201170616	201346986	427	67861	2.9874	0.0014069	1
923	ENSG00000013725	CD6	11	60739152	60787849	117	67763	2.9844	0.0014206	1
6529	ENSG00000157103	SLC6A1	3	11034410	11080933	200	67489	2.9841	0.001422	1
92579	ENSG00000141349	G6PC3	17	42148103	42153672	27	67176	2.9824	0.0014299	1
116211	ENSG00000145107	TM4SF19	3	196046213	196065374	108	67662	2.9815	0.0014341	1
54914	ENSG00000188352	FOCAD	9	20658308	20995954	400	67498	2.9791	0.0014454	1
56146	ENSG00000204969	PCDHA2	5	140174437	140391929	94	67658	2.9776	0.0014528	1
391059	ENSG00000156869	FRRS1	1	100174259	100231349	138	67337	2.977	0.0014555	1
2629	ENSG00000177628	GBA	1	155204243	155214490	112	67874	2.9747	0.0014666	1
54344	ENSG00000179085	DPM3	1	155112367	155113071	3	67986	2.9746	0.001467	1
10005	ENSG00000101473	ACOT8	20	44470360	44486045	69	67515	2.9735	0.0014722	1
255374	ENSG00000214309	MBLAC1	7	99724317	99726121	2	67986	2.9731	0.0014743	1
493856	ENSG00000145354	CISD2	4	103790135	103810399	108	67575	2.9726	0.0014763	1
8578	ENSG00000074660	SCARF1	17	1537152	1549041	37	67286	2.9723	0.0014779	1
10079	ENSG00000054793	ATP9A	20	50213053	50385173	647	67275	2.9685	0.0014963	1
51276	ENSG00000180479	ZNF571	19	38045684	38085691	13	67254	2.9683	0.0014971	1
79144	ENSG00000125534	PPDPF	20	62152077	62153559	6	65090	2.9663	0.0015071	1
64943	ENSG00000168268	NT5DC2	3	52558403	52569070	11	67986	2.9656	0.0015106	1
200933	ENSG00000174013	FBXO45	3	196295482	196315930	28	67530	2.9641	0.0015181	1
834	ENSG00000137752	CASP1	11	104896235	104905977	22	67888	2.9631	0.0015227	1
1807	ENSG00000147647	DPYS	8	105391652	105479281	310	67888	2.9626	0.0015253	1
7037	ENSG00000072274	TFRC	3	195776155	195809060	469	67847	2.9615	0.0015309	1
51592	ENSG00000197323	TRIM33	1	114935399	115053781	59	67778	2.9614	0.0015314	1
NA	ENSG00000261884	NA	16	67964828	67969544	3	67986	2.9608	0.0015344	1
29066	ENSG00000122299	ZC3H7A	16	11844442	11891123	122	67083	2.9591	0.0015426	1
3798	ENSG00000155980	KIF5A	12	57943781	57980415	86	67359	2.9578	0.0015494	1
9699	ENSG00000176406	RIMS2	8	104512976	105268322	585	67865	2.9569	0.0015539	1
89853	ENSG00000196814	MVB12B	9	129089128	129269320	367	67391	2.9563	0.001557	1
63929	ENSG00000196236	XPNPEP3	22	41253102	41328819	73	67408	2.9544	0.0015666	1
10473	ENSG00000182952	HMGN4	6	26538633	26546482	60	67788	2.9533	0.0015722	1
4695	ENSG00000131495	NDUFA2	5	140024870	140027370	3	67986	2.9532	0.0015724	1
150356	ENSG00000100399	CHADL	22	41625517	41636938	9	67527	2.9532	0.0015726	1
23660	ENSG00000196652	ZKSCAN5	7	99102274	99131445	123	67820	2.9531	0.0015729	1
3178	ENSG00000135486	HNRNPA1	12	54673977	54680871	4	66837	2.9519	0.0015789	1
5879	ENSG00000136238	RAC1	7	6414154	6443608	35	67895	2.9518	0.0015798	1
7005	ENSG00000007866	TEAD3	6	35441374	35464853	154	67698	2.9515	0.0015812	1
6330	ENSG00000177098	SCN4B	11	118004092	118023603	164	67693	2.9504	0.0015866	1
6133	ENSG00000163682	RPL9	4	39455744	39460568	11	67986	2.9489	0.0015945	1
83734	ENSG00000152348	ATG10	5	81267844	81551958	418	67678	2.946	0.0016096	1
5452	ENSG00000028277	POU2F2	19	42590262	42636630	65	66904	2.9458	0.0016106	1
23468	ENSG00000094916	CBX5	12	54624724	54673886	54	67458	2.9446	0.0016168	1
346157	ENSG00000124613	ZNF391	6	27356497	27371683	39	67526	2.9411	0.0016353	1
4736	ENSG00000198755	RPL10A	6	35436185	35438562	9	66562	2.9409	0.0016363	1
79176	ENSG00000107872	FBXL15	10	104179571	104182893	2	67986	2.9405	0.0016383	1
399	ENSG00000168421	RHOH	4	40192673	40248587	144	67614	2.9392	0.0016455	1
64919	ENSG00000127152	BCL11B	14	99635624	99737861	62	67533	2.9389	0.0016467	1
283807	ENSG00000197361	FBXL22	15	63889552	63894627	80	67982	2.9364	0.0016603	1
3659	ENSG00000125347	IRF1	5	131817301	131826490	87	67986	2.936	0.0016624	1
152404	ENSG00000144847	IGSF11	3	118619404	118864915	397	67900	2.9345	0.0016705	1
100526740	ENSG00000248919	ATP5MF-PTCD1	7	99017372	99063787	8	67902	2.9334	0.0016765	1
9659	ENSG00000178104	PDE4DIP	1	144851424	145076186	28	66556	2.9331	0.0016777	1
794	ENSG00000172137	CALB2	16	71392616	71424341	8	67986	2.9331	0.0016782	1
55627	ENSG00000136699	SMPD4	2	130908965	130940323	252	67724	2.9313	0.0016877	1
150383	ENSG00000205643	CDPF1	22	46639908	46646576	19	67986	2.931	0.0016893	1
9833	ENSG00000165304	MELK	9	36572859	36677680	355	67670	2.9305	0.0016918	1
347088	ENSG00000180264	ADGRD2	9	127214370	127240868	54	67165	2.9305	0.0016923	1
55914	ENSG00000112851	ERBIN	5	65222303	65378377	337	67629	2.929	0.0017001	1
2186	ENSG00000171634	BPTF	17	65821780	65980494	112	67878	2.929	0.0017005	1
100507096	ENSG00000250298	GIMD1	4	107278642	107289982	77	67913	2.928	0.0017056	1
100131390	ENSG00000217236	SP9	2	175199674	175203220	253	67184	2.9279	0.0017065	1
84167	ENSG00000105072	C19orf44	19	16607122	16632161	10	67986	2.9266	0.0017137	1
8605	ENSG00000105499	PLA2G4C	19	48551100	48614074	32	64679	2.925	0.0017222	1
1961	ENSG00000135625	EGR4	2	73518057	73520833	18	67474	2.9247	0.0017237	1
7059	ENSG00000169231	THBS3	1	155165379	155177772	82	67849	2.9244	0.0017258	1
11019	ENSG00000121897	LIAS	4	39460207	39481126	601	67364	2.9235	0.0017304	1
7324	ENSG00000170142	UBE2E1	3	23847394	23932807	348	67884	2.9214	0.0017423	1
100131211	ENSG00000189362	NEMP2	2	191369068	191399448	136	67872	2.9192	0.0017544	1
23760	ENSG00000180957	PITPNB	22	28247657	28315294	22	67971	2.9163	0.0017711	1
9277	ENSG00000227057	WDR46	6	33246885	33257304	45	67232	2.9152	0.0017772	1
5090	ENSG00000167081	PBX3	9	128509624	128729656	182	67639	2.9151	0.0017777	1
284076	ENSG00000170703	TTLL6	17	46839597	46894576	74	67725	2.9149	0.0017791	1
10241	ENSG00000136436	CALCOCO2	17	46908350	46942607	87	67123	2.9143	0.0017823	1
9095	ENSG00000143178	TBX19	1	168250278	168283664	56	67974	2.9097	0.0018088	1
10898	ENSG00000160917	CPSF4	7	99036545	99054994	26	67580	2.9086	0.0018154	1
54106	ENSG00000239732	TLR9	3	52255096	52260179	5	67986	2.9083	0.0018168	1
51285	ENSG00000103710	RASL12	15	65345675	65369028	32	67533	2.907	0.0018248	1
148066	ENSG00000105428	ZNRF4	19	5455442	5456867	37	67946	2.9067	0.0018265	1
22906	ENSG00000182606	TRAK1	3	42055294	42267381	579	67735	2.9063	0.0018289	1
285382	ENSG00000187068	C3orf70	3	184795838	184870802	52	67701	2.9052	0.0018351	1
3791	ENSG00000128052	KDR	4	55944644	55991756	116	67480	2.9043	0.0018405	1
51122	ENSG00000114744	COMMD2	3	149456257	149470286	316	67837	2.9036	0.0018446	1
10188	ENSG00000061938	TNK2	3	195590235	195635955	105	67700	2.9033	0.0018461	1
7738	ENSG00000096654	ZNF184	6	27418522	27440897	116	67635	2.9016	0.0018563	1
79823	ENSG00000143919	CAMKMT	2	44589089	44999731	195	67626	2.9012	0.0018586	1
3606	ENSG00000150782	IL18	11	112013974	112034840	10	67065	2.8983	0.0018758	1
10343	ENSG00000130943	PKDREJ	22	46651560	46659252	33	67986	2.8978	0.0018791	1
84676	ENSG00000158022	TRIM63	1	26377795	26394124	23	67801	2.8971	0.0018831	1
NA	ENSG00000272442	NA	6	44240931	44346694	12	67958	2.8966	0.0018861	1
56853	ENSG00000101489	CELF4	18	34823010	35146000	49	67979	2.8965	0.0018865	1
84265	ENSG00000121851	POLR3GL	1	145456236	145470387	12	67986	2.8962	0.0018885	1
26043	ENSG00000163960	UBXN7	3	196074533	196159345	105	67855	2.8957	0.0018918	1
54797	ENSG00000130772	MED18	1	28655549	28662478	106	67558	2.8956	0.001892	1
3835	ENSG00000079616	KIF22	16	29802040	29816706	11	66625	2.8953	0.0018942	1
55815	ENSG00000102904	TSNAXIP1	16	67840668	67861971	24	66520	2.8949	0.0018964	1
84080	ENSG00000124074	ENKD1	16	67696848	67700667	23	66543	2.8947	0.0018974	1
219965	ENSG00000197786	OR5B17	11	58125597	58126542	6	67932	2.8943	0.0019002	1
134549	ENSG00000164403	SHROOM1	5	132157833	132166590	44	67986	2.8922	0.0019127	1
50855	ENSG00000102981	PARD6A	16	67694849	67696681	3	64803	2.8901	0.0019256	1
5533	ENSG00000120910	PPP3CC	8	22298332	22398655	187	67499	2.89	0.0019261	1
124446	ENSG00000149932	TMEM219	16	29952206	29984373	10	67702	2.8896	0.0019284	1
6568	ENSG00000124568	SLC17A1	6	25783125	25832287	57	67702	2.8889	0.0019332	1
79676	ENSG00000111325	OGFOD2	12	123459127	123464590	22	67844	2.8876	0.0019408	1
54887	ENSG00000065060	UHRF1BP1	6	34759792	34850915	523	67722	2.8871	0.0019439	1
6538	ENSG00000132164	SLC6A11	3	10857885	10982419	497	67351	2.8869	0.0019451	1
91574	ENSG00000130921	C12orf65	12	123717463	123742506	38	67540	2.8855	0.001954	1
6560	ENSG00000124067	SLC12A4	16	67977377	68002597	71	66512	2.884	0.0019635	1
5051	ENSG00000158006	PAFAH2	1	26286258	26324648	42	67885	2.8826	0.0019719	1
122622	ENSG00000185100	ADSS1	14	105190523	105213647	127	63972	2.8796	0.001991	1
5048	ENSG00000007168	PAFAH1B1	17	2497040	2588909	77	67558	2.8785	0.001998	1
6599	ENSG00000173473	SMARCC1	3	47626762	47823407	174	67714	2.8769	0.0020083	1
388284	ENSG00000159761	C16orf86	16	67700719	67702661	3	64916	2.8756	0.0020163	1
838	ENSG00000137757	CASP5	11	104864967	104893895	26	67986	2.8751	0.0020196	1
8925	ENSG00000103657	HERC1	15	63900817	64126087	629	67757	2.8721	0.002039	1
1347	ENSG00000112695	COX7A2	6	75947391	75960039	108	67688	2.872	0.0020395	1
57727	ENSG00000124160	NCOA5	20	44689624	44718591	41	67536	2.8714	0.0020435	1
8537	ENSG00000064787	BCAS1	20	52560080	52687133	71	67838	2.8664	0.0020759	1
10152	ENSG00000138443	ABI2	2	204192942	204312446	149	67152	2.8656	0.0020809	1
83637	ENSG00000122515	ZMIZ2	7	44788180	44809480	50	67687	2.8652	0.0020838	1
5802	ENSG00000105426	PTPRS	19	5206379	5286399	232	67239	2.865	0.0020848	1
55279	ENSG00000175105	ZNF654	3	88108424	88193815	71	67423	2.8643	0.0020895	1
79109	ENSG00000119487	MAPKAP1	9	128199672	128469513	1032	67641	2.8636	0.0020944	1
6754	ENSG00000132671	SSTR4	20	23016023	23017449	7	66670	2.863	0.002098	1
10067	ENSG00000116521	SCAMP3	1	155225770	155232221	108	67904	2.8618	0.002106	1
57020	ENSG00000103544	VPS35L	16	19566737	19712485	433	67558	2.857	0.002138	1
254050	ENSG00000158113	LRRC43	12	122667664	122688018	37	67941	2.856	0.0021452	1
79567	ENSG00000039523	RIPOR1	16	67562720	67580691	38	67039	2.8557	0.0021474	1
2070	ENSG00000112319	EYA4	6	133561736	133853258	649	67185	2.8551	0.0021515	1
221223	ENSG00000159398	CES5A	16	55880066	55989943	256	67569	2.8545	0.0021555	1
54329	ENSG00000164604	GPR85	7	112720302	112727810	45	67614	2.8535	0.002162	1
3680	ENSG00000144668	ITGA9	3	37493606	37865005	458	67749	2.8534	0.0021629	1
NA	ENSG00000279530	NA	12	70715322	70718054	9	67839	2.8531	0.002165	1
4637	ENSG00000092841	MYL6	12	56551945	56556792	12	67399	2.8519	0.0021728	1
1577	ENSG00000106258	CYP3A5	7	99245817	99277621	74	67452	2.8518	0.0021734	1
11069	ENSG00000091428	RAPGEF4	2	173600569	173917621	751	67651	2.8518	0.0021739	1
221421	ENSG00000172426	RSPH9	6	43612783	43640336	387	67316	2.8509	0.0021799	1
54948	ENSG00000166902	MRPL16	11	59573608	59578345	21	66530	2.8499	0.0021869	1
54920	ENSG00000167264	DUS2	16	68056859	68113223	33	67263	2.8487	0.0021947	1
91369	ENSG00000154945	ANKRD40	17	48770551	48785285	24	67986	2.8468	0.0022078	1
10201	ENSG00000172113	NME6	3	48334754	48343175	31	67835	2.8467	0.0022088	1
171568	ENSG00000100413	POLR3H	22	41921808	41940610	47	67597	2.8449	0.0022211	1
29919	ENSG00000141452	RMC1	18	21083434	21111771	137	67476	2.8445	0.002224	1
54809	ENSG00000205413	SAMD9	7	92728826	92747336	52	66484	2.8372	0.0022757	1
91050	ENSG00000181982	CCDC149	4	24807739	24981770	308	67494	2.8359	0.0022851	1
55316	ENSG00000136444	RSAD1	17	48556161	48563336	16	67986	2.8345	0.002295	1
100861540	ENSG00000282301	CYP3A7-CYP3A51P	7	99282580	99332725	2	66923	2.8339	0.0022988	1
57215	ENSG00000168286	THAP11	16	67875985	67878098	13	66293	2.8337	0.0023006	1
80067	ENSG00000115827	DCAF17	2	172290761	172341562	169	67785	2.8333	0.0023036	1
79037	ENSG00000213413	PVRIG	7	99816859	99819113	11	67986	2.8312	0.0023188	1
342667	ENSG00000141750	STAC2	17	37366789	37382125	5	66518	2.8309	0.0023207	1
113746	ENSG00000177947	ODF3	11	196738	200258	445	63677	2.8306	0.0023233	1
6137	ENSG00000167526	RPL13	16	89627065	89633236	41	66627	2.8288	0.0023361	1
25989	ENSG00000140474	ULK3	15	75128457	75135538	28	67622	2.8287	0.0023372	1
352954	ENSG00000239521	CASTOR3	7	99798276	99869841	182	67875	2.8277	0.0023444	1
3931	ENSG00000213398	LCAT	16	67973653	67978034	2	67986	2.825	0.0023643	1
92565	ENSG00000203780	FANK1	10	127585108	127698161	363	67251	2.8221	0.0023856	1
5719	ENSG00000185627	PSMD13	11	236546	252984	57	63651	2.8219	0.002387	1
6688	ENSG00000066336	SPI1	11	47376411	47400127	87	67793	2.8209	0.0023948	1
5699	ENSG00000205220	PSMB10	16	67968405	67970990	4	67986	2.8204	0.0023983	1
5469	ENSG00000125686	MED1	17	37560538	37607539	80	67794	2.8182	0.0024149	1
8362	ENSG00000273542	H4C12	6	27798994	27799305	1	62722	2.8182	0.002415	1
339451	ENSG00000187961	KLHL17	1	895967	901095	146	63399	2.8181	0.0024155	1
23035	ENSG00000040199	PHLPP2	16	71678827	71758604	32	67975	2.8176	0.0024195	1
150274	ENSG00000100209	HSCB	22	29138019	29153503	43	67836	2.817	0.002424	1
55294	ENSG00000109670	FBXW7	4	153242411	153457253	408	67441	2.817	0.0024241	1
10066	ENSG00000140497	SCAMP2	15	75136071	75165706	17	67348	2.8165	0.0024278	1
221472	ENSG00000146192	FGD2	6	36973423	36996846	95	67678	2.8132	0.0024524	1
155051	ENSG00000127377	CRYGN	7	151127056	151137130	34	66222	2.8132	0.0024527	1
56109	ENSG00000253731	PCDHGA6	5	140753481	140892546	21	67791	2.8125	0.0024581	1
94026	ENSG00000158553	POM121L2	6	27276842	27279949	37	67493	2.8109	0.0024702	1
84945	ENSG00000139826	ABHD13	13	108870727	108886603	352	67426	2.8106	0.0024723	1
135112	ENSG00000111912	NCOA7	6	126102307	126253176	186	67644	2.8099	0.0024782	1
152687	ENSG00000272602	ZNF595	4	53179	88099	471	66594	2.8087	0.0024872	1
10956	ENSG00000135506	OS9	12	58087738	58115340	12	67846	2.8085	0.0024883	1
345274	ENSG00000145283	SLC10A6	4	87744621	87770416	110	67485	2.8072	0.0024989	1
29789	ENSG00000138430	OLA1	2	174937175	175113426	71	67320	2.8066	0.0025036	1
9221	ENSG00000166197	NOLC1	10	103911933	103923628	135	67815	2.8045	0.0025195	1
10477	ENSG00000170035	UBE2E3	2	181845100	181928168	376	67672	2.8042	0.0025218	1
167153	ENSG00000164329	TENT2	5	78908243	78982471	157	67834	2.8034	0.0025284	1
2822	ENSG00000112293	GPLD1	6	24428405	24489850	157	67432	2.8025	0.0025352	1
6954	ENSG00000124678	TCP11	6	35085848	35116387	102	67784	2.8022	0.0025377	1
132160	ENSG00000164088	PPM1M	3	52279809	52284613	11	67793	2.8006	0.0025506	1
6249	ENSG00000130779	CLIP1	12	122755979	122907179	112	67826	2.8	0.0025548	1
10247	ENSG00000132541	RIDA	8	99114572	99129469	33	67857	2.8	0.002555	1
92	ENSG00000121989	ACVR2A	2	148602086	148688395	239	67634	2.7991	0.0025621	1
3699	ENSG00000162267	ITIH3	3	52828784	52843025	17	67220	2.7989	0.0025641	1
990	ENSG00000094804	CDC6	17	38443885	38460909	46	67397	2.7988	0.0025645	1
64116	ENSG00000138821	SLC39A8	4	103172198	103266631	115	66881	2.7986	0.0025666	1
130074	ENSG00000152102	FAM168B	2	131805449	131851033	41	63890	2.7934	0.0026077	1
3955	ENSG00000106003	LFNG	7	2552163	2568811	181	65360	2.7924	0.0026157	1
9973	ENSG00000173992	CCS	11	66360292	66373490	27	67738	2.7915	0.0026229	1
202051	ENSG00000170469	SPATA24	5	138737149	138739776	14	66740	2.7908	0.0026292	1
57805	ENSG00000158941	CCAR2	8	22462145	22479027	94	67755	2.7882	0.0026503	1
57605	ENSG00000090975	PITPNM2	12	123468027	123595042	251	67810	2.7874	0.0026567	1
2848	ENSG00000170128	GPR25	1	200842083	200843306	8	67986	2.7847	0.0026792	1
64760	ENSG00000158863	FAM160B2	8	21946719	21962409	266	66401	2.7846	0.0026795	1
3550	ENSG00000113141	IK	5	140027355	140042063	20	67986	2.7835	0.0026885	1
5598	ENSG00000166484	MAPK7	17	19281034	19286857	2	64939	2.7805	0.002714	1
9874	ENSG00000198586	TLK1	2	171847333	172087824	184	67778	2.7792	0.0027243	1
4664	ENSG00000138386	NAB1	2	191513796	191557492	33	67567	2.7781	0.0027342	1
2526	ENSG00000196371	FUT4	11	94277006	94283064	11	65217	2.7733	0.0027741	1
1586	ENSG00000148795	CYP17A1	10	104590288	104597290	92	67884	2.7733	0.0027747	1
7780	ENSG00000158014	SLC30A2	1	26363743	26372624	42	67877	2.7732	0.0027753	1
23271	ENSG00000118200	CAMSAP2	1	200708686	200829832	271	67712	2.773	0.0027771	1
22874	ENSG00000143850	PLEKHA6	1	204187979	204329044	263	67774	2.7729	0.0027781	1
57497	ENSG00000156564	LRFN2	6	40359325	40555204	556	67815	2.7728	0.0027792	1
9694	ENSG00000104412	EMC2	8	109455853	109499141	98	63620	2.7726	0.0027806	1
257415	ENSG00000234545	FAM133B	7	92190107	92219708	5	67986	2.7726	0.0027808	1
56957	ENSG00000264522	OTUD7B	1	149909705	149982625	156	67405	2.7725	0.0027815	1
4714	ENSG00000166136	NDUFB8	10	102283497	102289757	40	67986	2.7717	0.0027879	1
55690	ENSG00000175115	PACS1	11	65837925	66012218	91	67800	2.7713	0.0027918	1
338707	ENSG00000182272	B4GALNT4	11	369804	382116	65	63530	2.7706	0.0027974	1
64174	ENSG00000167261	DPEP2	16	68021297	68033356	45	67178	2.7706	0.0027976	1
80727	ENSG00000136295	TTYH3	7	2671585	2704436	71	66871	2.7702	0.0028008	1
10478	ENSG00000100372	SLC25A17	22	41165634	41215403	10	67641	2.7696	0.0028066	1
64407	ENSG00000150681	RGS18	1	192127587	192154945	37	67639	2.7673	0.0028265	1
140733	ENSG00000172264	MACROD2	20	13976015	16033842	229	67552	2.7669	0.0028294	1
65012	ENSG00000135502	SLC26A10	12	58013693	58019914	8	67944	2.7661	0.0028363	1
9181	ENSG00000116584	ARHGEF2	1	155916642	155959864	13	66882	2.7643	0.002852	1
148741	ENSG00000198483	ANKRD35	1	145549209	145568526	6	67986	2.7642	0.0028531	1
283248	ENSG00000167771	RCOR2	11	63678693	63684316	68	67274	2.7608	0.0028833	1
55006	ENSG00000171103	TRMT61B	2	29072687	29093167	6	67027	2.7603	0.002887	1
90592	ENSG00000196757	ZNF700	19	12035883	12061588	29	67713	2.7599	0.0028912	1
284459	ENSG00000181666	ZNF875	19	37803739	37860267	35	67756	2.7598	0.0028921	1
84896	ENSG00000138138	ATAD1	10	89511269	89577917	72	67646	2.7585	0.0029029	1
149420	ENSG00000175087	PDIK1L	1	26437656	26452034	45	67689	2.7583	0.0029053	1
137797	ENSG00000197353	LYPD2	8	143831568	143833952	150	64581	2.7583	0.0029054	1
755	ENSG00000160226	CFAP410	21	45748827	45759285	43	67285	2.7563	0.0029225	1
93664	ENSG00000081803	CADPS2	7	121958479	122526813	81	67522	2.7558	0.0029275	1
NA	ENSG00000275688	NA	17	34310692	34328667	24	67986	2.755	0.0029347	1
845	ENSG00000118729	CASQ2	1	116242628	116311402	107	67818	2.754	0.002944	1
65244	ENSG00000123352	SPATS2	12	49761248	49921207	254	67405	2.7539	0.0029446	1
10014	ENSG00000108840	HDAC5	17	42154114	42201006	54	67843	2.7532	0.0029509	1
6882	ENSG00000064995	TAF11	6	34845555	34855866	53	67660	2.7509	0.0029712	1
167465	ENSG00000178175	ZNF366	5	71738479	71803554	126	67886	2.7507	0.0029738	1
3488	ENSG00000115461	IGFBP5	2	217536828	217560248	682	67268	2.7502	0.0029775	1
27231	ENSG00000077009	NMRK2	19	3933101	3942414	103	64726	2.7499	0.0029811	1
NA	ENSG00000272647	NA	7	99156318	99205433	9	67986	2.7497	0.0029824	1
100505679	ENSG00000259511	UBE2Q2L	15	84841242	84850985	539	67529	2.747	0.0030069	1
146183	ENSG00000155719	OTOA	16	21689835	21772050	138	67048	2.7463	0.0030138	1
348751	ENSG00000226124	FTCDNL1	2	200625267	200715896	31	67917	2.7453	0.0030231	1
c("54838", "102724307")	ENSG00000166272	NA	10	104503727	104576024	193	67839	2.7447	0.0030282	1
NA	ENSG00000267179	NA	19	12035890	12090105	12	67986	2.7444	0.0030309	1
4904	ENSG00000065978	YBX1	1	43148098	43168020	75	67760	2.7444	0.0030315	1
3756	ENSG00000143473	KCNH1	1	210850165	211307522	843	67564	2.7439	0.0030358	1
56108	ENSG00000253537	PCDHGA7	5	140762306	140892546	10	67986	2.7424	0.0030495	1
286676	ENSG00000145103	ILDR1	3	121706170	121741051	132	67733	2.7406	0.0030668	1
9344	ENSG00000149930	TAOK2	16	29984962	30003582	18	67180	2.7388	0.0030836	1
2209	ENSG00000150337	FCGR1A	1	149754246	149764074	216	67443	2.7384	0.0030871	1
115650	ENSG00000159958	TNFRSF13C	22	42318027	42322822	29	67703	2.7377	0.0030935	1
284098	ENSG00000277161	PIGW	17	34890869	34895159	20	67773	2.7371	0.0030992	1
6519	ENSG00000138079	SLC3A1	2	44502597	44548633	207	67463	2.7358	0.0031117	1
5467	ENSG00000112033	PPARD	6	35310335	35395968	438	67482	2.7357	0.0031124	1
345062	ENSG00000189099	PRSS48	4	152198323	152212605	35	67257	2.7353	0.0031164	1
6222	ENSG00000231500	RPS18	6	33239787	33244287	11	67986	2.7353	0.0031165	1
NA	ENSG00000270033	NA	17	60349848	60360276	6	67986	2.7345	0.003124	1
114821	ENSG00000232040	ZBED9	6	28539407	28555112	32	67006	2.7344	0.0031243	1
256144	ENSG00000176547	OR4C3	11	48346472	48350023	5	67986	2.7339	0.0031293	1
389084	ENSG00000182600	SNORC	2	233733724	233741116	26	64629	2.7331	0.0031367	1
7004	ENSG00000197905	TEAD4	12	3068496	3149839	135	67522	2.7312	0.003155	1
3615	ENSG00000178035	IMPDH2	3	49061758	49066823	52	67884	2.7307	0.0031601	1
NA	ENSG00000273734	NA	19	2269524	2341170	18	63882	2.729	0.0031767	1
51523	ENSG00000171604	CXXC5	5	139027877	139063467	108	67262	2.7286	0.0031805	1
9708	ENSG00000253767	PCDHGA8	5	140769724	140892546	31	67592	2.7272	0.0031939	1
51780	ENSG00000120733	KDM3B	5	137688285	137772716	145	67564	2.7266	0.0031993	1
10279	ENSG00000112812	PRSS16	6	27215480	27224250	29	67129	2.7265	0.0032006	1
11105	ENSG00000126856	PRDM7	16	90124188	90142338	13	67986	2.7254	0.0032109	1
11345	ENSG00000034713	GABARAPL2	16	75600249	75611779	4	67986	2.7245	0.0032202	1
10097	ENSG00000138071	ACTR2	2	65454887	65498387	334	67668	2.724	0.0032247	1
10244	ENSG00000136933	RABEPK	9	127962821	127996437	92	67315	2.7236	0.0032284	1
55040	ENSG00000049283	EPN3	17	48609904	48621111	54	67679	2.7222	0.003242	1
57381	ENSG00000126785	RHOJ	14	63671126	63759937	80	67779	2.7148	0.0033154	1
399474	ENSG00000253304	TMEM200B	1	29445940	29450447	27	67068	2.7133	0.0033311	1
64135	ENSG00000115267	IFIH1	2	163123589	163175213	121	66740	2.7122	0.0033415	1
6242	ENSG00000114993	RTKN	2	74652963	74669026	23	67720	2.7086	0.0033784	1
79674	ENSG00000197415	VEPH1	3	156977531	157221415	199	67844	2.7075	0.0033892	1
389812	ENSG00000177984	LCN15	9	139654086	139658965	142	66299	2.7058	0.0034068	1
23644	ENSG00000038358	EDC4	16	67906926	67918406	11	67793	2.7057	0.0034083	1
NA	ENSG00000274267	NA	6	26031878	26032288	130	67864	2.7052	0.0034128	1
23349	ENSG00000122733	PHF24	9	34958321	34982541	144	67706	2.6991	0.0034765	1
29953	ENSG00000072657	TRHDE	12	72666463	73064537	40	67199	2.6973	0.0034953	1
10766	ENSG00000183864	TOB2	22	41829496	41843027	93	67745	2.6948	0.0035214	1
9542	ENSG00000158458	NRG2	5	139226364	139422884	106	67521	2.6942	0.0035281	1
4707	ENSG00000183648	NDUFB1	14	92582466	92588261	17	67986	2.6935	0.0035348	1
54796	ENSG00000173068	BNC2	9	16409501	16870745	180	67719	2.6912	0.0035595	1
84364	ENSG00000149182	ARFGAP2	11	47185850	47198676	96	67799	2.6902	0.0035707	1
55759	ENSG00000138442	WDR12	2	203739505	203776949	146	67621	2.6902	0.0035708	1
729978	ENSG00000234719	NPIPB2	16	12021230	12035902	764	67470	2.6894	0.0035791	1
84450	ENSG00000243943	ZNF512	2	27805836	27846082	79	67455	2.6891	0.0035823	1
124925	ENSG00000063015	SEZ6	17	27281919	27333316	185	67320	2.6887	0.0035862	1
8448	ENSG00000149927	DOC2A	16	30016830	30023625	19	67120	2.6882	0.0035914	1
4622	ENSG00000264424	MYH4	17	10346607	10372876	24	67986	2.6869	0.0036061	1
7471	ENSG00000125084	WNT1	12	49372236	49375459	3	67986	2.6865	0.0036108	1
114781	ENSG00000183826	BTBD9	6	38136227	38607700	479	67704	2.6863	0.0036122	1
10980	ENSG00000168090	COPS6	7	99686577	99689823	70	67960	2.6857	0.0036186	1
4486	ENSG00000164078	MST1R	3	49924435	49941306	17	67791	2.6851	0.003625	1
2868	ENSG00000125388	GRK4	4	2965335	3042474	283	65521	2.684	0.0036377	1
81501	ENSG00000164935	DCSTAMP	8	105352024	105368917	46	67557	2.6831	0.0036475	1
348235	ENSG00000182628	SKA2	17	57187312	57232630	3	67986	2.6817	0.0036627	1
5245	ENSG00000167085	PHB	17	47481411	47492267	222	67019	2.6811	0.0036692	1
57677	ENSG00000142065	ZFP14	19	36825355	36870101	74	67866	2.6799	0.0036819	1
134285	ENSG00000157111	TMEM171	5	72416119	72427644	4	67986	2.679	0.0036918	1
10121	ENSG00000138107	ACTR1A	10	104238986	104262468	66	67788	2.677	0.0037141	1
51322	ENSG00000095787	WAC	10	28821422	28912041	726	67698	2.677	0.0037144	1
1445	ENSG00000103653	CSK	15	75074398	75095539	71	67692	2.677	0.0037145	1
80790	ENSG00000153815	CMIP	16	81478775	81745367	644	67188	2.6765	0.0037193	1
10010	ENSG00000136560	TANK	2	161993419	162092732	239	66825	2.6764	0.0037205	1
150159	ENSG00000164037	SLC9B1	4	103806205	103940896	969	67656	2.6747	0.0037403	1
6815	ENSG00000198252	STYX	14	53196898	53241716	7	67986	2.6742	0.0037454	1
1005	ENSG00000081138	CDH7	18	63417488	63557577	76	67727	2.6734	0.0037538	1
10933	ENSG00000185787	MORF4L1	15	79102829	79190475	94	67363	2.6711	0.0037799	1
360200	ENSG00000178297	TMPRSS9	19	2389784	2426237	169	64972	2.6685	0.003809	1
3096	ENSG00000095951	HIVEP1	6	12012571	12165232	80	67870	2.6663	0.003834	1
53	ENSG00000134575	ACP2	11	47260853	47270457	12	67782	2.6649	0.0038508	1
219952	ENSG00000279051	OR6Q1	11	57798402	57799403	9	67986	2.6625	0.0038785	1
221481	ENSG00000157343	ARMC12	6	35704809	35716856	57	67826	2.6624	0.0038791	1
79625	ENSG00000173376	NDNF	4	121956768	121993673	208	67478	2.662	0.0038835	1
64431	ENSG00000075089	ACTR6	12	100593865	100618202	41	67769	2.6606	0.0039	1
22822	ENSG00000139289	PHLDA1	12	76419227	76427712	225	67675	2.6604	0.0039024	1
57728	ENSG00000157796	WDR19	4	39184024	39287430	231	67717	2.6602	0.0039047	1
78995	ENSG00000125319	HROB	17	42219274	42239844	97	67563	2.6598	0.0039093	1
81620	ENSG00000167513	CDT1	16	88869621	88875666	106	64283	2.6589	0.0039203	1
4668	ENSG00000198951	NAGA	22	42454358	42466846	12	66780	2.6583	0.0039267	1
3978	ENSG00000105486	LIG1	19	48618702	48673860	55	66310	2.6577	0.0039342	1
51475	ENSG00000167791	CABP2	11	67286383	67291988	34	67394	2.6545	0.0039718	1
10174	ENSG00000120896	SORBS3	8	22409208	22433301	268	67617	2.6544	0.0039723	1
56928	ENSG00000005206	SPPL2B	19	2328629	2354804	162	65196	2.6541	0.0039764	1
9581	ENSG00000138078	PREPL	2	44544750	44589001	37	67732	2.6536	0.0039824	1
NA	ENSG00000273217	NA	5	130761584	131132676	6	66754	2.6523	0.0039977	1
10423	ENSG00000103502	CDIPT	16	29869678	29875057	9	67638	2.6522	0.0039982	1
114659	ENSG00000185158	LRRC37B	17	30335007	30380523	331	67772	2.6522	0.0039987	1
23545	ENSG00000185344	ATP6V0A2	12	124196865	124246302	353	67641	2.6505	0.0040182	1
3938	ENSG00000115850	LCT	2	136545410	136594750	16	64236	2.6503	0.0040205	1
55819	ENSG00000113269	RNF130	5	179338651	179499118	313	67276	2.6503	0.0040206	1
80152	ENSG00000102901	CENPT	16	67862060	67881361	61	66644	2.6498	0.0040267	1
116115	ENSG00000167625	ZNF526	19	42724423	42732353	2	63714	2.6491	0.0040354	1
2891	ENSG00000120251	GRIA2	4	158141295	158287227	498	67643	2.6486	0.0040408	1
100534595	ENSG00000234857	HNRNPUL2-BSCL2	11	62457747	62494856	6	67986	2.6476	0.0040538	1
6007	ENSG00000187010	RHD	1	25598884	25656936	846	67470	2.6468	0.0040633	1
2147	ENSG00000180210	F2	11	46740730	46761056	46	67680	2.6449	0.0040861	1
2912	ENSG00000164082	GRM2	3	51741086	51752426	49	67599	2.6447	0.0040877	1
27292	ENSG00000086189	DIMT1	5	61683081	61699760	13	67252	2.6443	0.0040926	1
254394	ENSG00000111877	MCM9	6	119134605	119256327	123	67685	2.6428	0.0041115	1
51684	ENSG00000107882	SUFU	10	104263744	104393292	287	67860	2.6406	0.0041381	1
5547	ENSG00000137509	PRCP	11	82534544	82611639	286	67637	2.6404	0.0041403	1
29107	ENSG00000132661	NXT1	20	23331373	23335414	17	67966	2.6403	0.0041417	1
60494	ENSG00000149201	CCDC81	11	86085778	86134151	70	67613	2.6401	0.0041446	1
440138	ENSG00000253710	ALG11	13	52586534	52603800	18	67894	2.6399	0.0041466	1
25855	ENSG00000174744	BRMS1	11	66104804	66112596	3	67986	2.6389	0.0041592	1
27254	ENSG00000172346	CSDC2	22	41956767	41972670	9	67911	2.638	0.0041699	1
51079	ENSG00000186010	NDUFA13	19	19626564	19639863	57	67910	2.6375	0.0041758	1
3017	ENSG00000158373	H2BC5	6	26158374	26171577	41	67721	2.6374	0.0041769	1
122616	ENSG00000140104	CLBA1	14	105452130	105461855	49	63590	2.6368	0.0041844	1
5414	ENSG00000108387	SEPTIN4	17	56597611	56618179	55	67725	2.6349	0.0042077	1
6876	ENSG00000149591	TAGLN	11	117070037	117075494	49	67693	2.6349	0.0042081	1
55783	ENSG00000180917	CMTR2	16	71315292	71323512	32	67239	2.6309	0.0042574	1
374768	ENSG00000181323	SPEM1	17	7323679	7324951	7	66812	2.6309	0.0042582	1
60685	ENSG00000156639	ZFAND3	6	37787275	38122400	468	67639	2.6299	0.0042707	1
574016	ENSG00000205057	CLLU1OS	12	92813870	92821924	39	66236	2.6292	0.0042789	1
9700	ENSG00000135476	ESPL1	12	53662083	53687427	34	67923	2.6291	0.0042806	1
4045	ENSG00000185565	LSAMP	3	115521210	116164378	274	67728	2.6282	0.0042922	1
136895	ENSG00000153790	C7orf31	7	25174316	25219973	21	67392	2.6253	0.0043281	1
51329	ENSG00000182196	ARL6IP4	12	123464607	123467460	2	67986	2.625	0.0043323	1
201243	ENSG00000184560	SPEM2	17	7328934	7330887	6	67986	2.6248	0.0043354	1
157697	ENSG00000104714	ERICH1	8	564746	681239	386	67507	2.6222	0.0043687	1
4700	ENSG00000184983	NDUFA6	22	42481529	42486959	12	67274	2.6209	0.0043845	1
353088	ENSG00000197013	ZNF429	19	21688366	21738199	440	67433	2.6203	0.0043927	1
1814	ENSG00000151577	DRD3	3	113847499	113918254	153	67875	2.6189	0.0044111	1
161514	ENSG00000167139	TBC1D21	15	74165949	74181555	101	67770	2.6187	0.0044135	1
5142	ENSG00000184588	PDE4B	1	66258197	66840262	531	67790	2.6162	0.0044456	1
26065	ENSG00000257103	LSM14A	19	34663430	34720420	7	65895	2.6159	0.0044495	1
23199	ENSG00000131149	GSE1	16	85645015	85709810	524	64765	2.6141	0.0044734	1
8347	ENSG00000180596	H2BC4	6	26115101	26124154	66	67809	2.6125	0.004494	1
NA	ENSG00000283189	NA	3	49454227	49466743	6	67986	2.611	0.0045143	1
7840	ENSG00000116127	ALMS1	2	73612886	73837046	48	67753	2.6108	0.0045169	1
NA	ENSG00000213240	NA	1	145209145	145318987	58	65165	2.61	0.0045277	1
11113	ENSG00000122966	CIT	12	120123595	120315095	227	67720	2.6097	0.0045315	1
132789	ENSG00000163281	GNPDA2	4	44703885	44728612	35	67591	2.6095	0.0045343	1
83746	ENSG00000100395	L3MBTL2	22	41601209	41627275	55	67382	2.6081	0.0045517	1
9355	ENSG00000106689	LHX2	9	126773889	126795580	173	67407	2.608	0.0045535	1
63908	ENSG00000125814	NAPB	20	23355156	23402156	137	67858	2.6078	0.0045559	1
56143	ENSG00000204965	PCDHA5	5	140201189	140391929	61	67690	2.6078	0.004556	1
171019	ENSG00000145808	ADAMTS19	5	128795958	129074376	243	67794	2.6074	0.0045618	1
11333	ENSG00000106244	PDAP1	7	98992586	99006452	25	67453	2.6069	0.0045689	1
831	ENSG00000153113	CAST	5	95997777	96110387	215	67500	2.6063	0.0045761	1
2701	ENSG00000187513	GJA4	1	35258599	35261348	166	67057	2.6052	0.0045914	1
9570	ENSG00000108433	GOSR2	17	45000441	45044366	77	67858	2.6052	0.0045916	1
643155	ENSG00000188725	SMIM15	5	60453536	60458301	61	67603	2.603	0.0046205	1
219578	ENSG00000182348	ZNF804B	7	88388682	88966371	54	67730	2.6026	0.0046259	1
152519	ENSG00000163293	NIPAL1	4	48018791	48042190	36	67944	2.6016	0.0046398	1
56155	ENSG00000121101	TEX14	17	56634039	56769416	70	67382	2.6007	0.0046523	1
388630	ENSG00000269113	TRABD2B	1	48226200	48462567	28	67920	2.5999	0.0046624	1
57536	ENSG00000150477	KIAA1328	18	34409080	34809848	58	67810	2.5999	0.0046626	1
5913	ENSG00000165917	RAPSN	11	47459308	47470730	35	67916	2.5996	0.0046662	1
84892	ENSG00000144647	POMGNT2	3	43120724	43147568	54	67863	2.5957	0.0047196	1
6711	ENSG00000115306	SPTBN1	2	54683422	54898582	500	67884	2.5956	0.0047212	1
10623	ENSG00000186141	POLR3C	1	145592605	145610937	44	67594	2.595	0.0047294	1
4194	ENSG00000198625	MDM4	1	204485507	204527248	190	67644	2.5918	0.004774	1
51141	ENSG00000125629	INSIG2	2	118846050	118867604	13	67986	2.5914	0.0047795	1
118980	ENSG00000156398	SFXN2	10	104474297	104503249	138	67943	2.5911	0.0047839	1
4825	ENSG00000163623	NKX6-1	4	85413140	85419603	170	67896	2.5889	0.0048144	1
27132	ENSG00000178773	CPNE7	16	89642176	89663654	26	67373	2.5886	0.0048179	1
253980	ENSG00000174943	KCTD13	16	29917657	29938356	9	67837	2.5882	0.0048243	1
203238	ENSG00000164989	CCDC171	9	15553084	15974037	718	67721	2.5882	0.0048246	1
79027	ENSG00000197343	ZNF655	7	99156029	99174076	28	67986	2.5861	0.0048535	1
162494	ENSG00000141314	RHBDL3	17	30593195	30651680	56	67582	2.5851	0.0048678	1
9520	ENSG00000141279	NPEPPS	17	45600323	45700642	342	67876	2.5827	0.0049021	1
3658	ENSG00000136381	IREB2	15	78730531	78793798	99	67126	2.5826	0.0049023	1
3912	ENSG00000091136	LAMB1	7	107564248	107643700	19	67184	2.5805	0.004933	1
9118	ENSG00000148798	INA	10	105036920	105050108	53	67881	2.5804	0.0049345	1
4291	ENSG00000178053	MLF1	3	158288952	158324249	24	67924	2.5793	0.0049493	1
79004	ENSG00000107874	CUEDC2	10	104183002	104192418	41	67986	2.5793	0.0049495	1
9915	ENSG00000172379	ARNT2	15	80696693	80890278	420	67243	2.5787	0.0049586	1
58155	ENSG00000117569	PTBP2	1	97187339	97289294	25	67718	2.5782	0.0049653	1
327	ENSG00000164062	APEH	3	49711435	49721396	45	67117	2.5782	0.0049663	1
958	ENSG00000101017	CD40	20	44746911	44758502	92	65718	2.5779	0.0049699	1
3093	ENSG00000078140	UBE2K	4	39699664	39784412	574	67414	2.5765	0.0049906	1
8520	ENSG00000128708	HAT1	2	172778975	172848596	51	67843	2.5762	0.004995	1
158219	ENSG00000155158	TTC39B	9	15163620	15307358	262	67642	2.5754	0.0050061	1
57326	ENSG00000163346	PBXIP1	1	154916552	154928597	18	67749	2.5746	0.0050174	1
222698	ENSG00000189134	NKAPL	6	28227098	28228736	6	67986	2.5746	0.0050182	1
10574	ENSG00000135624	CCT7	2	73461364	73480149	29	67105	2.5743	0.0050221	1
5283	ENSG00000100564	PIGH	14	68056028	68067004	27	66856	2.5726	0.0050474	1
2983	ENSG00000061918	GUCY1B1	4	156680144	156728743	193	66182	2.5717	0.00506	1
374887	ENSG00000250067	YJEFN3	19	19639670	19648390	6	67986	2.5713	0.0050654	1
374900	ENSG00000198453	ZNF568	19	37407231	37488834	66	67916	2.5708	0.005073	1
7294	ENSG00000074966	TXK	4	48068410	48136273	188	67692	2.5698	0.0050875	1
65005	ENSG00000143436	MRPL9	1	151732119	151736040	13	67986	2.5691	0.0050986	1
1605	ENSG00000173402	DAG1	3	49506136	49573051	115	67446	2.5689	0.0051017	1
55041	ENSG00000115762	PLEKHB2	2	131862420	132111282	345	66627	2.5685	0.0051076	1
728888	ENSG00000254206	NPIPB11	16	29392675	29415350	69	67408	2.568	0.0051137	1
26973	ENSG00000110172	CHORDC1	11	89934328	89956532	29	67765	2.5674	0.005123	1
2568	ENSG00000094755	GABRP	5	170209686	170241051	193	67563	2.5656	0.0051497	1
1236	ENSG00000126353	CCR7	17	38710021	38721724	53	67198	2.5655	0.0051507	1
221091	ENSG00000177363	LRRN4CL	11	62453874	62457371	3	67986	2.5649	0.0051603	1
5783	ENSG00000163629	PTPN13	4	87515468	87736324	224	67825	2.5647	0.0051629	1
3326	ENSG00000096384	HSP90AB1	6	44213903	44221625	70	67443	2.5646	0.0051654	1
9150	ENSG00000060069	CTDP1	18	77439801	77516623	698	67084	2.5642	0.0051712	1
91862	ENSG00000140832	MARVELD3	16	71660064	71675868	53	67986	2.5638	0.0051764	1
130162	ENSG00000162994	CLHC1	2	55402785	55459699	487	67759	2.563	0.0051886	1
146378	ENSG00000167194	C16orf92	16	30034655	30036023	6	67986	2.5606	0.0052248	1
6396	ENSG00000157020	SEC13	3	10342615	10362862	186	67759	2.5604	0.0052273	1
644070	ENSG00000214978	GSG1L2	17	9705703	9725388	45	67741	2.56	0.0052332	1
83879	ENSG00000144354	CDCA7	2	174219548	174233725	92	67328	2.5587	0.0052538	1
8896	ENSG00000106245	BUD31	7	99006264	99017239	32	67887	2.5581	0.005263	1
23098	ENSG00000004139	SARM1	17	26698683	26731067	37	67564	2.554	0.0053249	1
2324	ENSG00000037280	FLT4	5	180028506	180076624	183	66929	2.5536	0.0053311	1
643664	ENSG00000259224	SLC35G6	17	7384651	7386815	18	67574	2.5513	0.0053655	1
84153	ENSG00000172922	RNASEH2C	11	65485144	65488418	52	67900	2.5505	0.0053782	1
6988	ENSG00000145022	TCTA	3	49449639	49453908	7	67986	2.5504	0.0053793	1
23420	ENSG00000103512	NOMO1	16	14927538	14990017	800	67353	2.5503	0.005381	1
51386	ENSG00000100129	EIF3L	22	38244875	38285414	94	67102	2.5503	0.0053819	1
1588	ENSG00000137869	CYP19A1	15	51500254	51630807	102	67468	2.5497	0.0053912	1
134864	ENSG00000146399	TAAR1	6	132966123	132967142	13	67909	2.5496	0.0053917	1
11251	ENSG00000183134	PTGDR2	11	60618413	60623444	49	67234	2.5492	0.0053985	1
6117	ENSG00000132383	RPA1	17	1733278	1802848	218	67567	2.5482	0.0054138	1
65057	ENSG00000102977	ACD	16	67691415	67694718	11	64804	2.5468	0.005436	1
23244	ENSG00000121892	PDS5A	4	39824483	39979576	225	67639	2.5442	0.0054766	1
163059	ENSG00000197647	ZNF433	19	12125547	12146525	55	67043	2.5426	0.0055012	1
81577	ENSG00000141098	GFOD2	16	67708434	67753324	10	65567	2.5402	0.0055393	1
284114	ENSG00000181284	TMEM102	17	7338762	7340998	15	67986	2.5395	0.005551	1
339456	ENSG00000178821	TMEM52	1	1849029	1850712	12	64083	2.5376	0.0055814	1
51308	ENSG00000132563	REEP2	5	137774706	137782658	70	67252	2.5364	0.0055992	1
57412	ENSG00000214435	AS3MT	10	104629273	104661656	276	67897	2.5359	0.0056073	1
79089	ENSG00000168591	TMUB2	17	42264338	42269099	10	67986	2.5354	0.0056157	1
23464	ENSG00000100116	GCAT	22	38203912	38213183	20	67986	2.5321	0.0056694	1
8705	ENSG00000235863	B3GALT4	6	33244909	33246602	3	67986	2.532	0.0056709	1
11072	ENSG00000276023	DUSP14	17	35849937	35873603	22	67986	2.5317	0.0056755	1
10642	ENSG00000159217	IGF2BP1	17	47074774	47133012	8	67286	2.5316	0.0056773	1
6359	ENSG00000275718	CCL15	17	34324618	34329084	14	67890	2.5316	0.0056776	1
246213	ENSG00000179520	SLC17A8	12	100750857	100815837	156	67658	2.5316	0.0056779	1
27253	ENSG00000118946	PCDH17	13	58205946	58303445	36	67437	2.5313	0.0056827	1
387	ENSG00000067560	RHOA	3	49396578	49449635	70	67749	2.5306	0.0056938	1
389118	ENSG00000187492	CDHR4	3	49828165	49837268	61	67391	2.5299	0.0057041	1
165918	ENSG00000163961	RNF168	3	196195654	196230639	94	67810	2.5295	0.0057105	1
80834	ENSG00000179002	TAS1R2	1	19166093	19186176	270	67559	2.5289	0.0057202	1
10261	ENSG00000140749	IGSF6	16	21650858	21663981	12	65606	2.5287	0.0057248	1
10112	ENSG00000112984	KIF20A	5	137514687	137523404	4	67986	2.5283	0.005731	1
79446	ENSG00000176473	WDR25	14	100842770	100996640	114	66877	2.5259	0.0057701	1
65117	ENSG00000111011	RSRC2	12	122988005	123011546	73	67773	2.5258	0.005771	1
79635	ENSG00000176714	CCDC121	2	27848506	27851879	55	67759	2.5241	0.0058002	1
2134	ENSG00000158008	EXTL1	1	26348271	26362955	43	67596	2.5221	0.005832	1
4722	ENSG00000213619	NDUFS3	11	47600562	47606114	4	67986	2.5219	0.0058363	1
9679	ENSG00000189319	FAM53B	10	126307861	126432838	570	67698	2.5207	0.0058568	1
143187	ENSG00000151532	VTI1A	10	114207016	114578503	362	67589	2.5192	0.005881	1
9114	ENSG00000159720	ATP6V0D1	16	67471922	67515140	5	67360	2.5155	0.0059438	1
23336	ENSG00000182253	SYNM	15	99638420	99675798	259	67814	2.5152	0.0059481	1
4635	ENSG00000198336	MYL4	17	45286401	45301045	83	67790	2.5135	0.0059764	1
4848	ENSG00000111596	CNOT2	12	70636774	70748773	67	67809	2.5121	0.0060002	1
23788	ENSG00000109919	MTCH2	11	47638868	47664175	104	67927	2.5117	0.0060072	1
23279	ENSG00000030066	NUP160	11	47799639	47870107	169	67845	2.5117	0.0060083	1
8883	ENSG00000159593	NAE1	16	66836778	66864900	11	66715	2.5114	0.006013	1
23623	ENSG00000160753	RUSC1	1	155290687	155300905	3	67986	2.5097	0.0060411	1
84905	ENSG00000131061	ZNF341	20	32319463	32380075	89	67451	2.5097	0.0060419	1
112755	ENSG00000099365	STX1B	16	31000577	31021982	42	67599	2.5096	0.0060432	1
84133	ENSG00000183579	ZNRF3	22	29279580	29453475	141	67226	2.5086	0.0060611	1
151056	ENSG00000163803	PLB1	2	28718938	28866654	407	67833	2.5086	0.0060612	1
9776	ENSG00000175224	ATG13	11	46639091	46696368	125	67546	2.5082	0.0060668	1
10629	ENSG00000162227	TAF6L	11	62538775	62554814	17	67460	2.5082	0.0060669	1
80303	ENSG00000115468	EFHD1	2	233470767	233547491	365	67372	2.5064	0.0060978	1
56158	ENSG00000150783	TEX12	11	112038095	112043282	16	66775	2.5064	0.006099	1
1803	ENSG00000197635	DPP4	2	162848751	162931052	14	66318	2.5064	0.0060991	1
5730	ENSG00000107317	PTGDS	9	139871957	139876190	7	67986	2.5053	0.0061178	1
6474	ENSG00000168779	SHOX2	3	157813800	157824292	103	67962	2.5044	0.0061328	1
26285	ENSG00000156282	CLDN17	21	31537882	31539074	8	67986	2.5043	0.006135	1
494188	ENSG00000204952	FBXO47	17	37092685	37123655	73	67977	2.5041	0.006139	1
11078	ENSG00000100106	TRIOBP	22	38093011	38172563	132	67262	2.5029	0.0061593	1
5564	ENSG00000111725	PRKAB1	12	120105558	120119435	72	67981	2.5022	0.006172	1
29074	ENSG00000112110	MRPL18	6	160211498	160219468	12	67986	2.5014	0.0061843	1
140691	ENSG00000185880	TRIM69	15	45021186	45060027	41	67414	2.501	0.0061915	1
9098	ENSG00000129204	USP6	17	5019733	5078329	353	67564	2.5008	0.0061965	1
60386	ENSG00000125454	SLC25A19	17	73269062	73285530	15	67986	2.5007	0.006198	1
51144	ENSG00000149084	HSD17B12	11	43702108	43878160	91	67794	2.5004	0.0062025	1
283847	ENSG00000249961	TERB1	16	66788879	66835523	3	67986	2.4984	0.0062379	1
65220	ENSG00000008130	NADK	1	1682671	1711508	41	66448	2.4966	0.0062687	1
9022	ENSG00000169583	CLIC3	9	139889087	139891255	19	62822	2.4964	0.0062725	1
3842	ENSG00000083312	TNPO1	5	72112139	72212560	205	67660	2.4958	0.006283	1
7586	ENSG00000106261	ZKSCAN1	7	99613195	99639312	83	67595	2.4958	0.0062837	1
79174	ENSG00000184164	CRELD2	22	50312283	50321188	218	66661	2.4958	0.006284	1
137970	ENSG00000156687	UNC5D	8	35092975	35654068	104	66191	2.4946	0.0063053	1
NA	ENSG00000279068	NA	5	140562004	140566992	7	67986	2.4942	0.0063127	1
2676	ENSG00000146013	GFRA3	5	137588068	137610360	63	67712	2.4939	0.0063176	1
196472	ENSG00000180219	FAM71C	12	100041531	100043824	88	67322	2.4938	0.0063195	1
25891	ENSG00000149090	PAMR1	11	35453370	35551848	404	67654	2.4936	0.0063227	1
779	ENSG00000081248	CACNA1S	1	201008640	201081694	126	67294	2.4936	0.0063233	1
5924	ENSG00000113319	RASGRF2	5	80256491	80525975	505	67813	2.4934	0.0063271	1
57530	ENSG00000143375	CGN	1	151483873	151511168	51	67679	2.4925	0.0063424	1
NA	ENSG00000162006	NA	16	819428	833370	63	65022	2.4921	0.0063491	1
126069	ENSG00000177599	ZNF491	19	11909345	11918908	49	67899	2.492	0.0063508	1
84084	ENSG00000222014	RAB6C	2	130737237	130740311	67	67290	2.492	0.0063517	1
387718	ENSG00000175018	TEX36	10	127344263	127371713	332	67063	2.4917	0.006357	1
116986	ENSG00000135439	AGAP2	12	58117544	58135940	10	67986	2.4905	0.0063779	1
6902	ENSG00000171530	TBCA	5	76986991	77164604	159	67813	2.4903	0.0063814	1
342035	ENSG00000186417	GLDN	15	51633826	51700210	221	67754	2.4892	0.0064024	1
11344	ENSG00000247596	TWF2	3	52262626	52273276	5	67986	2.4889	0.0064064	1
4149	ENSG00000125952	MAX	14	65472892	65569408	84	67887	2.4877	0.0064288	1
26137	ENSG00000181722	ZBTB20	3	114033348	114866118	414	67528	2.4874	0.0064344	1
129138	ENSG00000100124	ANKRD54	22	38226862	38245334	37	67186	2.4872	0.0064382	1
317	ENSG00000120868	APAF1	12	99038919	99129211	219	67405	2.4863	0.0064544	1
220081	ENSG00000165837	ERICH6B	13	46115432	46189874	164	67452	2.486	0.0064598	1
398	ENSG00000242173	ARHGDIG	16	330606	333010	10	63726	2.485	0.0064779	1
9796	ENSG00000168490	PHYHIP	8	22077217	22089854	96	66894	2.4848	0.0064813	1
100507421	ENSG00000261115	TMEM178B	7	140774032	141180180	225	67266	2.4828	0.0065179	1
255043	ENSG00000180089	TMEM86B	19	55738116	55740632	10	67494	2.4795	0.0065779	1
7629	ENSG00000065029	ZNF76	6	35227449	35263762	123	67572	2.4789	0.0065888	1
57408	ENSG00000144771	LRTM1	3	54952264	55001115	36	67815	2.4782	0.0066017	1
9025	ENSG00000112130	RNF8	6	37321748	37362514	353	67749	2.4777	0.0066119	1
7080	ENSG00000136352	NKX2-1	14	36985597	36990354	20	67986	2.4775	0.0066151	1
27042	ENSG00000117597	UTP25	1	210001352	210030910	255	67694	2.477	0.0066243	1
1839	ENSG00000113070	HBEGF	5	139712428	139726216	57	67931	2.477	0.0066254	1
131540	ENSG00000163958	ZDHHC19	3	195924320	195938266	187	67893	2.4762	0.0066392	1
9716	ENSG00000021776	AQR	15	35143983	35262040	311	67875	2.4754	0.0066536	1
137682	ENSG00000156170	NDUFAF6	8	95908041	96070938	345	67725	2.4741	0.0066787	1
57508	ENSG00000108506	INTS2	17	59942728	60005377	38	66753	2.4735	0.0066894	1
1551	ENSG00000160870	CYP3A7	7	99302667	99332719	77	67693	2.4733	0.0066933	1
5697	ENSG00000131096	PYY	17	42030106	42081837	30	67702	2.4723	0.0067117	1
2560	ENSG00000163288	GABRB1	4	47033377	47428461	264	67862	2.4712	0.0067339	1
197135	ENSG00000229474	PATL2	15	44957930	44969086	57	66574	2.4678	0.006797	1
23504	ENSG00000060709	RIMBP2	12	130880682	131002462	752	67333	2.4678	0.0067972	1
11022	ENSG00000182134	TDRKH	1	151744040	151763892	22	67599	2.4675	0.0068033	1
10728	ENSG00000110958	PTGES3	12	57057127	57082192	67	67709	2.4668	0.0068167	1
3796	ENSG00000068796	KIF2A	5	61601989	61682210	77	67767	2.4665	0.0068228	1
1506	ENSG00000141086	CTRL	16	67963473	67966317	10	66358	2.4661	0.0068298	1
5923	ENSG00000058335	RASGRF1	15	79252289	79383115	286	67506	2.466	0.0068315	1
5326	ENSG00000126003	PLAGL2	20	30780306	30795594	15	67986	2.4649	0.0068535	1
57462	ENSG00000164976	MYORG	9	34366668	34376851	8	67986	2.4645	0.0068597	1
6900	ENSG00000184144	CNTN2	1	205012096	205047412	218	67849	2.4642	0.0068656	1
1642	ENSG00000167986	DDB1	11	61066923	61100838	87	67483	2.4638	0.0068741	1
6532	ENSG00000108576	SLC6A4	17	28521337	28563020	56	66886	2.4631	0.0068875	1
283130	ENSG00000162241	SLC25A45	11	65142663	65150142	43	67963	2.4622	0.0069053	1
1021	ENSG00000105810	CDK6	7	92234235	92465908	243	67490	2.462	0.0069082	1
1499	ENSG00000168036	CTNNB1	3	41236401	41281944	159	67543	2.4599	0.006949	1
29763	ENSG00000165912	PACSIN3	11	47199076	47207958	11	67251	2.4598	0.0069516	1
22907	ENSG00000132153	DHX30	3	47844418	47891685	191	67512	2.4591	0.0069642	1
6555	ENSG00000125255	SLC10A2	13	103696348	103719196	20	67936	2.4587	0.0069728	1
29072	ENSG00000181555	SETD2	3	47058179	47205457	194	67581	2.4583	0.0069807	1
9135	ENSG00000029725	RABEP1	17	5185595	5289132	29	67839	2.458	0.0069856	1
10673	ENSG00000102524	TNFSF13B	13	108921977	108960832	332	67312	2.4577	0.0069912	1
3670	ENSG00000016082	ISL1	5	50679225	50690572	62	67614	2.4563	0.0070197	1
83706	ENSG00000149781	FERMT3	11	63974206	63991358	28	67646	2.456	0.0070251	1
55794	ENSG00000182810	DDX28	16	68055177	68057345	3	67374	2.456	0.0070252	1
5313	ENSG00000143627	PKLR	1	155259630	155271225	101	67951	2.4542	0.0070606	1
147808	ENSG00000179922	ZNF784	19	56132108	56135967	5	67134	2.4531	0.0070816	1
4314	ENSG00000149968	MMP3	11	102706532	102714534	54	67849	2.4528	0.0070874	1
11188	ENSG00000010322	NISCH	3	52489134	52527087	113	67986	2.4524	0.0070962	1
6553	ENSG00000135740	SLC9A5	16	67282853	67306093	23	65986	2.4522	0.0070987	1
149345	ENSG00000198892	SHISA4	1	201857836	201861434	4	67986	2.4516	0.0071112	1
8841	ENSG00000171720	HDAC3	5	141000443	141016437	12	67986	2.4508	0.0071279	1
375298	ENSG00000188452	CERKL	2	182401403	182521834	26	67657	2.449	0.0071628	1
92689	ENSG00000197712	FAM114A1	4	38869372	38947360	678	67696	2.4487	0.0071694	1
NA	ENSG00000258539	NA	10	126305649	126480296	10	64696	2.4484	0.0071748	1
6801	ENSG00000115808	STRN	2	37070783	37193615	158	67792	2.4479	0.0071845	1
57659	ENSG00000174282	ZBTB4	17	7362685	7387582	62	67631	2.4464	0.0072142	1
4485	ENSG00000173531	MST1	3	49721380	49726486	7	67986	2.4445	0.0072529	1
29109	ENSG00000135723	FHOD1	16	67263292	67281561	26	66540	2.4443	0.0072566	1
54677	ENSG00000005469	CROT	7	86974997	87029111	62	67082	2.4442	0.0072583	1
124790	ENSG00000168517	HEXIM2	17	43238067	43247407	44	67739	2.4442	0.0072589	1
79073	ENSG00000110108	TMEM109	11	60681346	60690915	56	67576	2.444	0.007262	1
29890	ENSG00000259956	RBM15B	3	51428699	51435339	4	67986	2.4439	0.0072647	1
6596	ENSG00000071794	HLTF	3	148747914	148804341	44	67583	2.4436	0.00727	1
56100	ENSG00000253305	PCDHGB6	5	140787588	140892546	12	67986	2.4436	0.00727	1
541565	ENSG00000241852	C8orf58	8	22457114	22461663	4	66390	2.4432	0.0072791	1
9589	ENSG00000146457	WTAP	6	160146617	160177351	71	67631	2.4418	0.0073077	1
122706	ENSG00000222028	PSMB11	14	23511376	23513485	7	67726	2.4408	0.0073269	1
79828	ENSG00000123600	METTL8	2	172173915	172291312	139	67832	2.4407	0.0073304	1
29991	ENSG00000122136	OBP2A	9	138437985	138441815	180	63930	2.4399	0.0073456	1
3005	ENSG00000189060	H1-0	22	38201100	38203443	25	67986	2.4393	0.007357	1
653781	ENSG00000222038	POTEJ	2	131369054	131415664	155	67519	2.4378	0.0073879	1
399512	ENSG00000125434	SLC25A35	17	8191081	8198661	16	67986	2.4374	0.0073968	1
3164	ENSG00000123358	NR4A1	12	52416616	52453291	73	66257	2.4372	0.0074004	1
10716	ENSG00000136535	TBR1	2	162272605	162282381	59	66960	2.436	0.0074252	1
246330	ENSG00000174516	PELI3	11	66233798	66244808	35	67831	2.4358	0.0074287	1
89	ENSG00000248746	ACTN3	11	66313866	66330800	34	67740	2.4349	0.0074484	1
8128	ENSG00000140557	ST8SIA2	15	92937058	93011958	46	67857	2.4345	0.0074555	1
23522	ENSG00000156650	KAT6B	10	76585340	76792380	215	67747	2.433	0.007487	1
145741	ENSG00000198535	C2CD4A	15	62359176	62363116	10	67986	2.4318	0.0075124	1
8364	ENSG00000197061	H4C3	6	26104104	26104538	10	67986	2.4317	0.0075146	1
8722	ENSG00000174080	CTSF	11	66330934	66336067	77	67643	2.4316	0.0075152	1
9667	ENSG00000130254	SAFB2	19	5587010	5622991	137	66819	2.4314	0.0075211	1
8322	ENSG00000174804	FZD4	11	86656721	86666433	226	67767	2.4306	0.0075375	1
202151	ENSG00000164188	RANBP3L	5	36248536	36302004	92	67479	2.4301	0.0075464	1
9551	ENSG00000241468	ATP5MF	7	99055813	99063954	41	67641	2.4291	0.0075673	1
345778	ENSG00000177034	MTX3	5	79272554	79287085	14	67106	2.4285	0.007581	1
60558	ENSG00000151806	GUF1	4	44680446	44702943	12	67986	2.4279	0.007593	1
3886	ENSG00000197079	KRT35	17	39632941	39637392	17	67986	2.4275	0.0076016	1
4836	ENSG00000136448	NMT1	17	43128978	43186384	166	67764	2.4267	0.007619	1
6721	ENSG00000198911	SREBF2	22	42229083	42303312	36	67095	2.4256	0.0076423	1
1846	ENSG00000120875	DUSP4	8	29190581	29208185	365	67379	2.4253	0.0076473	1
5914	ENSG00000131759	RARA	17	38465446	38513895	22	66733	2.4237	0.0076825	1
56990	ENSG00000158985	CDC42SE2	5	130599702	130730383	262	67638	2.4233	0.0076903	1
100288332	ENSG00000183793	NPIPA5	16	15457481	15474904	176	66801	2.4226	0.0077047	1
9892	ENSG00000065609	SNAP91	6	84262599	84419410	156	67666	2.4224	0.0077099	1
4985	ENSG00000116329	OPRD1	1	29138654	29197779	135	67600	2.4195	0.0077718	1
10125	ENSG00000172575	RASGRP1	15	38780304	38857776	71	67541	2.418	0.0078021	1
7551	ENSG00000166526	ZNF3	7	99661656	99679387	62	67986	2.4173	0.0078171	1
27092	ENSG00000075461	CACNG4	17	64961026	65029514	66	66947	2.4173	0.0078184	1
30820	ENSG00000182132	KCNIP1	5	169780491	170163636	174	67758	2.4167	0.0078304	1
23457	ENSG00000150967	ABCB9	12	123405498	123466196	193	67828	2.4166	0.0078337	1
23167	ENSG00000132294	EFR3A	8	132916335	133025889	71	67466	2.4165	0.0078351	1
288	ENSG00000151150	ANK3	10	61786056	62493248	721	67818	2.4164	0.0078377	1
55083	ENSG00000162849	KIF26B	1	245318287	245872733	984	67238	2.4161	0.0078432	1
2177	ENSG00000144554	FANCD2	3	10068098	10143614	504	67524	2.4161	0.0078439	1
124535	ENSG00000176160	HSF5	17	56497528	56565745	32	67710	2.416	0.0078465	1
6712	ENSG00000173898	SPTBN2	11	66452719	66496430	136	67788	2.4157	0.0078517	1
92285	ENSG00000245680	ZNF585B	19	37672481	37701451	79	67907	2.4145	0.0078781	1
286148	ENSG00000156162	DPY19L4	8	95732128	95806064	172	67891	2.4141	0.0078865	1
79943	ENSG00000185730	ZNF696	8	144373559	144380231	307	65541	2.4131	0.0079094	1
55756	ENSG00000104299	INTS9	8	28625178	28747759	223	67504	2.4129	0.0079125	1
54733	ENSG00000110660	SLC35F2	11	107661717	107799019	113	67851	2.4125	0.0079227	1
1490	ENSG00000118523	CCN2	6	132269316	132272513	88	67521	2.4122	0.0079292	1
100287520	ENSG00000255151	GLYATL1B	11	58853780	58862259	94	67851	2.4121	0.0079297	1
83902	ENSG00000186860	KRTAP17-1	17	39471169	39471947	44	66837	2.4105	0.0079644	1
79640	ENSG00000184208	C22orf46	22	42086547	42094140	4	67986	2.4094	0.0079885	1
147463	ENSG00000154065	ANKRD29	18	21178890	21242849	184	67533	2.4092	0.0079928	1
79087	ENSG00000182858	ALG12	22	50293877	50312106	29	65766	2.4061	0.0080625	1
91039	ENSG00000142002	DPP9	19	4675236	4723875	113	66569	2.4051	0.0080832	1
353274	ENSG00000185219	ZNF445	3	44473212	44519162	99	67114	2.4046	0.0080962	1
56257	ENSG00000146834	MEPCE	7	100026440	100031749	86	67929	2.4043	0.0081013	1
84660	ENSG00000130783	CCDC62	12	123258874	123312075	370	67807	2.4038	0.0081118	1
81669	ENSG00000221978	CCNL2	1	1321875	1334697	27	65386	2.4014	0.0081667	1
9478	ENSG00000157782	CABP1	12	121078355	121105127	359	67623	2.4013	0.0081682	1
9678	ENSG00000106443	PHF14	7	11013499	11209257	81	67719	2.4012	0.0081713	1
51317	ENSG00000135365	PHF21A	11	45954117	46142729	176	67758	2.4009	0.008178	1
91252	ENSG00000165915	SLC39A13	11	47428683	47438052	50	67867	2.4008	0.0081803	1
3159	ENSG00000137309	HMGA1	6	34204650	34214008	326	67759	2.3999	0.0081994	1
26156	ENSG00000171490	RSL1D1	16	11927707	11945442	11	67505	2.3997	0.0082046	1
5395	ENSG00000122512	PMS2	7	6012870	6048756	298	67534	2.3996	0.0082059	1
7022	ENSG00000087510	TFAP2C	20	55204358	55214339	128	67808	2.3993	0.0082139	1
10519	ENSG00000185043	CIB1	15	90773207	90777279	12	66777	2.398	0.0082427	1
10631	ENSG00000133110	POSTN	13	38136720	38172981	406	67762	2.3979	0.0082437	1
1408	ENSG00000121671	CRY2	11	45868669	45904799	89	67541	2.3969	0.0082683	1
10432	ENSG00000239306	RBM14	11	66384053	66394818	43	67879	2.3964	0.0082793	1
659	ENSG00000204217	BMPR2	2	203241659	203432474	273	67562	2.3954	0.0083002	1
83446	ENSG00000123171	CCDC70	13	52436117	52440368	61	67509	2.3946	0.0083186	1
51150	ENSG00000078808	SDF4	1	1152288	1167411	77	64644	2.3941	0.0083295	1
9871	ENSG00000150961	SEC24D	4	119643978	119757326	271	67924	2.3941	0.0083311	1
84622	ENSG00000180626	ZNF594	17	5082831	5095178	135	67280	2.3935	0.0083441	1
23218	ENSG00000160796	NBEAL2	3	47021173	47051193	108	67345	2.3935	0.0083443	1
26050	ENSG00000165300	SLITRK5	13	88324870	88348527	96	67938	2.3933	0.0083479	1
NA	ENSG00000141979	NA	19	16589878	16739015	15	67374	2.3932	0.0083519	1
56127	ENSG00000177839	PCDHB9	5	140566701	140571114	23	67086	2.3931	0.0083523	1
8365	ENSG00000158406	H4C8	6	26281283	26285762	53	67837	2.3929	0.0083584	1
4634	ENSG00000160808	MYL3	3	46899362	46904973	44	67874	2.3923	0.0083724	1
6697	ENSG00000116096	SPR	2	73114489	73119287	244	67748	2.3918	0.0083838	1
11231	ENSG00000025796	SEC63	6	108188960	108279393	130	67689	2.3912	0.0083977	1
401562	ENSG00000214402	LCNL1	9	139877445	139880213	7	67986	2.39	0.0084247	1
635	ENSG00000145692	BHMT	5	78407602	78428113	236	67670	2.3899	0.0084255	1
23089	ENSG00000242265	PEG10	7	94285637	94299007	10	67274	2.3899	0.0084262	1
124989	ENSG00000178852	EFCAB13	17	45401347	45518678	78	67883	2.3895	0.0084349	1
55604	ENSG00000079691	CARMIL1	6	25279306	25620758	772	67849	2.3887	0.0084534	1
2107	ENSG00000120705	ETF1	5	137841784	137878989	172	67400	2.3882	0.0084655	1
414332	ENSG00000187922	LCN10	9	139633913	139637411	24	63543	2.3854	0.0085303	1
27075	ENSG00000106537	TSPAN13	7	16793160	16824161	22	67792	2.3846	0.0085481	1
2191	ENSG00000078098	FAP	2	163027200	163100045	77	66620	2.3842	0.0085583	1
10213	ENSG00000115233	PSMD14	2	162164549	162268228	53	66919	2.3841	0.0085613	1
55207	ENSG00000134108	ARL8B	3	5163905	5222597	35	67213	2.3823	0.0086019	1
741	ENSG00000174276	ZNHIT2	11	64883875	64885180	5	67986	2.3822	0.0086057	1
55777	ENSG00000204406	MBD5	2	148778580	149274540	175	67416	2.3818	0.0086145	1
401067	ENSG00000229972	IQCF3	3	51851620	51864872	86	67639	2.3817	0.0086169	1
3628	ENSG00000151689	INPP1	2	191208196	191236391	112	67908	2.3804	0.008648	1
64333	ENSG00000123329	ARHGAP9	12	57866038	57882597	70	67665	2.3802	0.0086506	1
51654	ENSG00000101391	CDK5RAP1	20	31946645	31989367	216	67694	2.3796	0.0086647	1
79748	ENSG00000140506	LMAN1L	15	75105057	75118099	12	67986	2.3794	0.0086694	1
153642	ENSG00000164291	ARSK	5	94890778	94940768	32	67785	2.3787	0.0086878	1
55088	ENSG00000165813	CCDC186	10	115880621	115933979	88	67825	2.3786	0.0086886	1
25875	ENSG00000050426	LETMD1	12	51442101	51454204	32	67114	2.3776	0.0087122	1
84858	ENSG00000165655	ZNF503	10	77157588	77161664	157	67535	2.3762	0.0087461	1
8484	ENSG00000128310	GALR3	22	38219389	38221502	7	67772	2.3762	0.0087469	1
51763	ENSG00000132376	INPP5K	17	1397865	1420182	34	67485	2.3758	0.0087548	1
5707	ENSG00000173692	PSMD1	2	231921578	232037541	360	67860	2.3758	0.0087559	1
84844	ENSG00000100410	PHF5A	22	41855721	41864729	4	67735	2.3753	0.0087668	1
25925	ENSG00000198795	ZNF521	18	22641890	22932119	286	67423	2.3743	0.0087903	1
2557	ENSG00000109158	GABRA4	4	46920917	46996424	167	67838	2.3733	0.0088158	1
6648	ENSG00000112096	SOD2	6	160090089	160183561	259	67874	2.3726	0.0088322	1
c("79005", "100534012")	ENSG00000163156	NA	1	151138518	151142773	2	63374	2.3723	0.0088386	1
2641	ENSG00000115263	GCG	2	162999383	163008914	2	64856	2.372	0.0088459	1
4064	ENSG00000134061	CD180	5	66475441	66492627	76	67199	2.3696	0.0089032	1
54093	ENSG00000185917	SETD4	21	37406839	37451687	174	67335	2.369	0.0089192	1
2694	ENSG00000134812	CBLIF	11	59596741	59612974	17	67464	2.3686	0.0089266	1
23053	ENSG00000214655	ZSWIM8	10	75545340	75561555	16	67986	2.3681	0.0089393	1
79720	ENSG00000139722	VPS37B	12	123349875	123380991	52	67853	2.3667	0.0089725	1
285423	ENSG00000234828	IQCM	4	150273055	150737011	109	67415	2.3665	0.0089793	1
9040	ENSG00000130725	UBE2M	19	59067079	59070327	6	66395	2.366	0.0089899	1
5332	ENSG00000101333	PLCB4	20	9049701	9461889	786	67492	2.3654	0.0090054	1
3788	ENSG00000156486	KCNS2	8	99439250	99445076	101	66673	2.3646	0.009025	1
65975	ENSG00000130413	STK33	11	8413418	8615775	231	67552	2.3643	0.009031	1
122704	ENSG00000172590	MRPL52	14	23299092	23304246	42	67970	2.364	0.0090403	1
79611	ENSG00000111058	ACSS3	12	81470990	81654984	188	67852	2.3638	0.0090432	1
84700	ENSG00000133454	MYO18B	22	26138111	26427007	241	67450	2.3637	0.0090467	1
283349	ENSG00000153179	RASSF3	12	64900781	65091347	126	67586	2.3632	0.00906	1
3603	ENSG00000172349	IL16	15	81489220	81606399	491	67854	2.3631	0.0090603	1
10044	ENSG00000095370	SH2D3C	9	130500596	130541020	70	67696	2.363	0.009063	1
2037	ENSG00000079819	EPB41L2	6	131160487	131384462	889	67792	2.3622	0.0090831	1
757	ENSG00000142188	TMEM50B	21	34821442	34852318	38	67800	2.3612	0.0091084	1
23355	ENSG00000156931	VPS8	3	184529931	184770402	457	67844	2.3611	0.0091102	1
26136	ENSG00000135269	TES	7	115850547	115898837	316	67583	2.3609	0.0091155	1
6950	ENSG00000120438	TCP1	6	160199530	160210781	14	67986	2.359	0.0091617	1
23410	ENSG00000142082	SIRT3	11	215458	236834	212	63527	2.3571	0.0092083	1
117283	ENSG00000161896	IP6K3	6	33689447	33714682	203	67571	2.3569	0.0092134	1
1154	ENSG00000114737	CISH	3	50643927	50649262	44	67251	2.3565	0.0092242	1
3169	ENSG00000129514	FOXA1	14	38059189	38064239	35	67812	2.3552	0.0092553	1
9110	ENSG00000108389	MTMR4	17	56566890	56595266	13	67563	2.3545	0.0092746	1
NA	ENSG00000261833	NA	16	76587314	76853521	8	67944	2.3539	0.0092891	1
25853	ENSG00000198876	DCAF12	9	34086385	34126771	117	67178	2.3538	0.0092913	1
5481	ENSG00000171497	PPID	4	159630286	159644548	225	67727	2.353	0.0093114	1
9527	ENSG00000108587	GOSR1	17	28804380	28854610	34	66857	2.3529	0.0093145	1
57152	ENSG00000126233	SLURP1	8	143822362	143823829	94	65293	2.3526	0.0093204	1
3646	ENSG00000104408	EIF3E	8	109213972	109260994	113	63649	2.3526	0.0093219	1
390113	ENSG00000176567	OR4X1	11	48285413	48286330	36	67653	2.3519	0.0093381	1
51291	ENSG00000089639	GMIP	19	19740285	19754476	11	67986	2.3519	0.0093393	1
343578	ENSG00000124143	ARHGAP40	20	37230577	37279295	289	67741	2.3516	0.0093461	1
151903	ENSG00000160799	CCDC12	3	46963216	47023500	73	67172	2.3515	0.0093495	1
79847	ENSG00000138111	MFSD13A	10	104221152	104236802	22	67940	2.3515	0.0093497	1
10180	ENSG00000004534	RBM6	3	49977440	50114685	143	66966	2.3514	0.0093515	1
83988	ENSG00000104490	NCALD	8	102698771	103137135	344	67599	2.3512	0.0093565	1
8065	ENSG00000166266	CUL5	11	107879459	107978503	37	67929	2.3507	0.0093701	1
6696	ENSG00000118785	SPP1	4	88896802	88904578	292	67871	2.3499	0.009388	1
4131	ENSG00000131711	MAP1B	5	71403061	71505397	369	67764	2.3485	0.0094236	1
NA	ENSG00000100101	NA	22	38082421	38122510	146	67375	2.3483	0.0094284	1
29990	ENSG00000121716	PILRB	7	99949799	99965356	34	67942	2.3481	0.0094351	1
1362	ENSG00000108582	CPD	17	28705923	28797007	141	67229	2.3473	0.0094562	1
2542	ENSG00000137700	SLC37A4	11	118895061	118901616	50	67483	2.3472	0.0094574	1
10492	ENSG00000135316	SYNCRIP	6	86317503	86353003	47	67656	2.3468	0.0094669	1
9750	ENSG00000111913	RIPOR2	6	24804510	25042246	386	67315	2.3461	0.0094866	1
60598	ENSG00000124249	KCNK15	20	43374421	43380954	16	67872	2.3449	0.0095167	1
51678	ENSG00000105926	MPP6	7	24612965	24733812	408	67835	2.3448	0.0095192	1
1003	ENSG00000179776	CDH5	16	66400525	66438689	66	67478	2.3438	0.0095442	1
85456	ENSG00000149115	TNKS1BP1	11	57067116	57092401	47	67621	2.3435	0.0095527	1
6091	ENSG00000169855	ROBO1	3	78646390	79816965	752	67512	2.3427	0.0095722	1
23026	ENSG00000041515	MYO16	13	109248500	109860355	2242	67526	2.3426	0.0095752	1
84206	ENSG00000183496	MEX3B	15	82334119	82338482	115	67628	2.3422	0.0095856	1
57409	ENSG00000125457	MIF4GD	17	73262309	73267308	7	67986	2.3416	0.0096014	1
4175	ENSG00000076003	MCM6	2	136597196	136633996	30	67657	2.3402	0.0096364	1
9241	ENSG00000183691	NOG	17	54671060	54672951	109	67442	2.3399	0.0096436	1
5074	ENSG00000177425	PAWR	12	79978654	80084877	23	67313	2.3399	0.0096447	1
9960	ENSG00000140455	USP3	15	63796710	63886839	126	67902	2.3389	0.0096713	1
55596	ENSG00000033030	ZCCHC8	12	122956147	122985620	128	67876	2.3388	0.0096723	1
642	ENSG00000108578	BLMH	17	28575213	28619012	28	67692	2.3383	0.0096856	1
89122	ENSG00000146833	TRIM4	7	99488036	99517223	36	67986	2.3383	0.0096859	1
3010	ENSG00000187475	H1-6	6	26107647	26108364	50	67653	2.337	0.00972	1
55745	ENSG00000053770	AP5M1	14	57735627	57765460	71	66123	2.3359	0.0097482	1
23049	ENSG00000157106	SMG1	16	18816175	18937776	671	67313	2.3358	0.0097515	1
79955	ENSG00000186862	PDZD7	10	102767441	102790914	36	67643	2.3357	0.0097534	1
7325	ENSG00000182247	UBE2E2	3	23244511	23633284	247	67707	2.3343	0.0097896	1
23774	ENSG00000100425	BRD1	22	50166931	50221160	83	66873	2.3335	0.0098098	1
51081	ENSG00000125445	MRPS7	17	73257755	73262454	85	67039	2.3332	0.0098195	1
4121	ENSG00000111885	MAN1A1	6	119498374	119670926	169	67677	2.3323	0.0098423	1
8726	ENSG00000074266	EED	11	85955586	85989855	84	67819	2.332	0.009849	1
115548	ENSG00000157107	FCHO2	5	72251808	72386349	232	67736	2.3316	0.0098603	1
54988	ENSG00000183549	ACSM5	16	20420856	20452658	351	67111	2.3309	0.0098802	1
9513	ENSG00000129245	FXR2	17	7494548	7518185	16	67452	2.33	0.0099042	1
654231	ENSG00000122543	OCM	7	5919458	5925993	402	67811	2.3294	0.0099191	1
55813	ENSG00000108651	UTP6	17	30187918	30228784	22	66031	2.3294	0.0099198	1
11334	ENSG00000114383	TUSC2	3	50362338	50365674	2	67315	2.3254	0.010026	1
10654	ENSG00000163344	PMVK	1	154897210	154909467	67	67986	2.3252	0.01003	1
156	ENSG00000173020	GRK2	11	67033881	67054027	81	67192	2.3252	0.010032	1
729359	ENSG00000167676	PLIN4	19	4502192	4518477	36	63647	2.3234	0.01008	1
2735	ENSG00000111087	GLI1	12	57853918	57866045	41	67506	2.3232	0.010085	1
2035	ENSG00000159023	EPB41	1	29213603	29446558	167	67616	2.3229	0.010092	1
117144	ENSG00000175294	CATSPER1	11	65784223	65793988	33	67577	2.32	0.010172	1
199990	ENSG00000162585	FAAP20	1	2115900	2126214	176	63886	2.3187	0.010206	1
5203	ENSG00000101132	PFDN4	20	52824386	52836492	201	66744	2.3179	0.010228	1
27340	ENSG00000120800	UTP20	12	101673887	101780394	204	67893	2.3173	0.010243	1
146330	ENSG00000127585	FBXL16	16	742500	755829	120	64591	2.3167	0.01026	1
NA	ENSG00000283384	NA	13	108987702	109085032	325	67567	2.3161	0.010276	1
5197	ENSG00000109272	PF4V1	4	74718906	74719872	8	67226	2.3151	0.010305	1
8997	ENSG00000160145	KALRN	3	123813528	124445172	1005	67522	2.3145	0.010319	1
c("51307", "100128966")	ENSG00000120709	NA	5	137673200	137685418	64	67574	2.3145	0.01032	1
23523	ENSG00000099991	CABIN1	22	24407765	24574596	69	66237	2.3142	0.010327	1
81876	ENSG00000174903	RAB1B	11	66036004	66044963	36	67858	2.3124	0.010376	1
56111	ENSG00000262576	PCDHGA4	5	140734592	140892546	10	67986	2.3115	0.010402	1
26664	ENSG00000127530	OR7C1	19	14909958	14911023	80	67867	2.3114	0.010404	1
125111	ENSG00000183153	GJD3	17	38519183	38520067	37	65670	2.3113	0.010408	1
NA	ENSG00000258674	NA	19	19627036	19646885	6	67986	2.3109	0.010418	1
84288	ENSG00000203666	EFCAB2	1	245133171	245290466	450	66914	2.3105	0.01043	1
157574	ENSG00000214050	FBXO16	8	28285929	28347835	230	67526	2.3105	0.01043	1
55719	ENSG00000119906	SLF2	10	102672326	102724893	84	67806	2.3102	0.010438	1
143241	ENSG00000170788	DYDC1	10	82095861	82116509	19	67165	2.3099	0.010447	1
191	ENSG00000101444	AHCY	20	32868074	32899608	188	67577	2.3095	0.010458	1
58495	ENSG00000125850	OVOL2	20	18004796	18038521	4	67986	2.3089	0.010474	1
56942	ENSG00000103121	CMC2	16	81000345	81053875	82	67693	2.3087	0.010481	1
113026	ENSG00000161714	PLCD3	17	43186335	43209865	89	67660	2.3086	0.010482	1
4522	ENSG00000100714	MTHFD1	14	64854749	64930175	11	67986	2.3075	0.010514	1
51161	ENSG00000088543	C3orf18	3	50595456	50608422	67	67489	2.3065	0.010542	1
54823	ENSG00000116668	SWT1	1	185126212	185260897	220	66794	2.3056	0.010565	1
80036	ENSG00000083067	TRPM3	9	73143979	74061751	479	67577	2.3035	0.010626	1
54763	ENSG00000065371	ROPN1	3	123687368	123711005	122	67679	2.3034	0.010627	1
6892	ENSG00000231925	TAPBP	6	33267471	33282164	55	67136	2.3029	0.010641	1
23172	ENSG00000165660	ABRAXAS2	10	126490354	126525239	39	66887	2.3021	0.010665	1
c("55741", "111089941")	ENSG00000088298	NA	20	33703160	33735167	50	67153	2.3011	0.010693	1
56123	ENSG00000187372	PCDHB13	5	140593491	140598551	13	66579	2.2995	0.010738	1
9140	ENSG00000145782	ATG12	5	115163897	115177555	14	67939	2.2995	0.010739	1
11068	ENSG00000114395	CYB561D2	3	50388126	50391510	27	67645	2.2985	0.010768	1
54681	ENSG00000178467	P4HTM	3	49027319	49044587	25	67406	2.2977	0.010789	1
26031	ENSG00000070882	OSBPL3	7	24836158	25019807	429	67573	2.2971	0.010807	1
23310	ENSG00000151503	NCAPD3	11	134022340	134094426	204	67803	2.2963	0.01083	1
10036	ENSG00000167670	CHAF1A	19	4402659	4443389	73	67331	2.2947	0.010874	1
4613	ENSG00000134323	MYCN	2	16080686	16087129	79	67381	2.2947	0.010875	1
3690	ENSG00000259207	ITGB3	17	45331212	45389182	94	67793	2.2947	0.010875	1
2555	ENSG00000151834	GABRA2	4	46250444	46477247	232	67533	2.2942	0.010889	1
64147	ENSG00000088727	KIF9	3	47269516	47324941	109	67735	2.294	0.010895	1
100507050	ENSG00000261594	TPBGL	11	74951950	74954742	30	67499	2.2938	0.0109	1
9372	ENSG00000157077	ZFYVE9	1	52607766	52812358	324	67460	2.2938	0.010902	1
202052	ENSG00000170464	DNAJC18	5	138745892	138775215	153	67219	2.2936	0.010907	1
285761	ENSG00000164465	DCBLD1	6	117803820	117891021	225	67968	2.2917	0.01096	1
50810	ENSG00000166503	HDGFL3	15	83796505	83876770	119	67712	2.2912	0.010976	1
283149	ENSG00000186174	BCL9L	11	118764584	118796317	49	67406	2.2901	0.011009	1
57547	ENSG00000197566	ZNF624	17	16524051	16557167	57	67533	2.29	0.01101	1
10050	ENSG00000146039	SLC17A4	6	25754927	25781419	100	67821	2.289	0.011038	1
59269	ENSG00000127124	HIVEP3	1	41972036	42384378	363	67797	2.2884	0.011057	1
203859	ENSG00000171714	ANO5	11	22214722	22304903	166	67478	2.2883	0.011061	1
80004	ENSG00000103067	ESRP2	16	68263014	68270487	3	67986	2.2882	0.011063	1
114793	ENSG00000157827	FMNL2	2	153191751	153506348	977	67901	2.2879	0.011071	1
221476	ENSG00000164530	PI16	6	36916039	36932613	172	67735	2.2877	0.011077	1
23529	ENSG00000175505	CLCF1	11	67131639	67141648	18	67155	2.2869	0.011102	1
27031	ENSG00000113971	NPHP3	3	132400472	132441286	567	67359	2.2853	0.011148	1
65055	ENSG00000068615	REEP1	2	86441116	86565206	597	67705	2.2852	0.011151	1
55211	ENSG00000121570	DPPA4	3	109044988	109056419	37	67936	2.2844	0.011175	1
25870	ENSG00000129103	SUMF2	7	56131695	56148363	112	67722	2.2842	0.011181	1
387882	ENSG00000235162	C12orf75	12	105724414	105789875	142	67352	2.2842	0.011181	1
114800	ENSG00000055813	CCDC85A	2	56411258	56613308	193	67668	2.2841	0.011183	1
3484	ENSG00000146678	IGFBP1	7	45927956	45933267	7	67986	2.2828	0.01122	1
6138	ENSG00000174748	RPL15	3	23958036	23965183	62	67467	2.2826	0.011227	1
1783	ENSG00000135720	DYNC1LI2	16	66754796	66785701	18	67300	2.2821	0.011241	1
121665	ENSG00000157837	SPPL3	12	121200313	121342174	289	67890	2.281	0.011274	1
100128908	ENSG00000283654	LMLN2	14	23568274	23574201	239	67587	2.2808	0.011281	1
10640	ENSG00000070367	EXOC5	14	57667225	57735726	413	67707	2.2803	0.011296	1
5495	ENSG00000138032	PPM1B	2	44396016	44461785	264	67888	2.2797	0.011313	1
5126	ENSG00000125851	PCSK2	20	17206752	17465223	362	67777	2.2788	0.011339	1
29117	ENSG00000166164	BRD7	16	50349868	50402845	122	67453	2.2786	0.011346	1
10106	ENSG00000175215	CTDSP2	12	58213710	58240522	47	67595	2.2781	0.011361	1
85235	ENSG00000274997	H2AC12	6	27114908	27115294	8	65700	2.2756	0.011435	1
3714	ENSG00000184916	JAG2	14	105607318	105635161	46	63604	2.2754	0.01144	1
7511	ENSG00000108039	XPNPEP1	10	111624524	111683311	203	66313	2.275	0.011453	1
30811	ENSG00000142149	HUNK	21	33245628	33376377	642	67522	2.275	0.011454	1
400506	ENSG00000103550	KNOP1	16	19713256	19729556	47	67761	2.2745	0.011469	1
2738	ENSG00000250571	GLI4	8	144349607	144359101	263	65889	2.2742	0.011477	1
81027	ENSG00000101162	TUBB1	20	57594309	57601709	26	67739	2.2722	0.011537	1
64761	ENSG00000059378	PARP12	7	139723544	139763521	56	67839	2.2721	0.011541	1
53346	ENSG00000136404	TM6SF1	15	83776159	83806160	120	67805	2.2717	0.011553	1
6092	ENSG00000185008	ROBO2	3	75955846	77699115	445	67863	2.2713	0.011563	1
80168	ENSG00000166391	MOGAT2	11	75428864	75444003	159	67824	2.2711	0.011571	1
85452	ENSG00000142609	CFAP74	1	1853390	1935276	164	64341	2.271	0.011573	1
55884	ENSG00000176871	WSB2	12	118470499	118499979	54	67601	2.2701	0.011602	1
10260	ENSG00000174485	DENND4A	15	65951461	66084462	124	67778	2.2698	0.01161	1
83640	ENSG00000169612	RAMAC	15	83654959	83659809	2	67986	2.2685	0.011648	1
840	ENSG00000165806	CASP7	10	115438921	115490666	324	67769	2.2682	0.011657	1
8099	ENSG00000111328	CDK2AP1	12	123745518	123756881	98	67685	2.2682	0.011659	1
c("4974", "101927057")	ENSG00000126861	NA	17	29621665	29624429	17	67610	2.2682	0.011659	1
129025	ENSG00000169548	ZNF280A	22	22868060	22874613	26	65732	2.2677	0.011673	1
57563	ENSG00000145332	KLHL8	4	88081255	88141760	39	67505	2.2671	0.011691	1
55626	ENSG00000110497	AMBRA1	11	46417964	46615595	112	67625	2.2666	0.011706	1
347240	ENSG00000186638	KIF24	9	34252379	34311369	145	67772	2.2662	0.01172	1
595	ENSG00000110092	CCND1	11	69455855	69469242	280	67429	2.266	0.011724	1
79822	ENSG00000088756	ARHGAP28	18	6729717	6915715	377	67174	2.2624	0.011837	1
51514	ENSG00000143476	DTL	1	212208895	212278348	647	67781	2.2615	0.011864	1
2109	ENSG00000105379	ETFB	19	51848423	51869672	11	67599	2.2614	0.011866	1
115704	ENSG00000142459	EVI5L	19	7895119	7929862	48	66389	2.2613	0.011871	1
9792	ENSG00000179833	SERTAD2	2	64858755	64881047	79	66992	2.261	0.011879	1
10198	ENSG00000051825	MPHOSPH9	12	123638762	123717670	256	67740	2.2609	0.011883	1
146325	ENSG00000161992	PRR35	16	610422	615528	3	63227	2.2609	0.011884	1
390212	ENSG00000175514	GPR152	11	67218772	67220200	2	67986	2.26	0.011911	1
8555	ENSG00000081377	CDC14B	9	99262395	99382112	176	67393	2.2599	0.011915	1
10926	ENSG00000006634	DBF4	7	87505544	87538856	38	67476	2.2598	0.011918	1
140465	ENSG00000196465	MYL6B	12	56546040	56551766	25	67364	2.2594	0.011929	1
4025	ENSG00000167419	LPO	17	56295909	56345879	32	67074	2.2593	0.011933	1
9612	ENSG00000196498	NCOR2	12	124808961	125020149	1220	67200	2.2589	0.011945	1
344787	ENSG00000197385	ZNF860	3	32023266	32033120	17	66862	2.258	0.011973	1
56129	ENSG00000113212	PCDHB7	5	140552200	140555964	13	67048	2.2573	0.011996	1
64326	ENSG00000143207	COP1	1	175913967	176176629	225	67830	2.256	0.012036	1
126792	ENSG00000176022	B3GALT6	1	1167645	1170421	23	65464	2.2556	0.012048	1
c("7375", "107986084")	ENSG00000114316	NA	3	49315264	49377504	83	67532	2.2555	0.012051	1
10471	ENSG00000204220	PFDN6	6	33257079	33266178	68	67163	2.2552	0.012061	1
283455	ENSG00000171435	KSR2	12	117890817	118406788	406	67647	2.2551	0.012063	1
27291	ENSG00000166024	R3HCC1L	10	99894381	100004654	136	67633	2.2537	0.012107	1
56005	ENSG00000074842	MYDGF	19	4657557	4670382	41	66941	2.2535	0.012114	1
55193	ENSG00000163939	PBRM1	3	52579368	52719852	242	67981	2.2532	0.012123	1
51027	ENSG00000178096	BOLA1	1	149859440	149872345	9	67234	2.2526	0.012144	1
1769	ENSG00000124721	DNAH8	6	38683117	38998305	454	67879	2.2512	0.012185	1
9862	ENSG00000008838	MED24	17	38175350	38210660	151	67091	2.2501	0.01222	1
50619	ENSG00000023892	DEF6	6	35265629	35289548	293	67353	2.25	0.012224	1
9220	ENSG00000221995	TIAF1	17	27400539	27405875	10	67276	2.2489	0.012258	1
205428	ENSG00000181744	DIPK2A	3	143690640	143711209	194	67268	2.2488	0.012261	1
333	ENSG00000105290	APLP1	19	36358801	36370690	24	67543	2.2488	0.012262	1
5430	ENSG00000181222	POLR2A	17	7387685	7417933	160	67824	2.2484	0.012274	1
145508	ENSG00000100629	CEP128	14	80962817	81408129	202	67478	2.2481	0.012285	1
374786	ENSG00000176927	EFCAB5	17	28256921	28435470	60	67844	2.2477	0.012299	1
147923	ENSG00000197050	ZNF420	19	37569337	37621213	98	67939	2.2475	0.012304	1
84181	ENSG00000124177	CHD6	20	40030741	40247133	20	67508	2.2467	0.012331	1
84624	ENSG00000164694	FNDC1	6	159590429	159693141	260	67776	2.2458	0.012358	1
11156	ENSG00000184489	PTP4A3	8	142402093	142442554	290	66557	2.2455	0.012369	1
79066	ENSG00000127804	METTL16	17	2319370	2415180	164	67526	2.2443	0.012408	1
374470	ENSG00000179088	C12orf42	12	103695721	103889788	509	67872	2.2439	0.012418	1
7433	ENSG00000114812	VIPR1	3	42530791	42579065	162	67507	2.2437	0.012424	1
440956	ENSG00000214686	IQCF6	3	51812577	51813203	26	67278	2.2437	0.012427	1
157567	ENSG00000186106	ANKRD46	8	101521980	101572012	331	67580	2.2436	0.012428	1
171023	ENSG00000171456	ASXL1	20	30946147	31027122	70	67528	2.2435	0.012431	1
6744	ENSG00000138434	ITPRID2	2	182756615	182795465	49	66337	2.2433	0.012437	1
55027	ENSG00000155393	HEATR3	16	50099852	50140298	11	67986	2.2431	0.012445	1
1958	ENSG00000120738	EGR1	5	137801179	137805004	7	65797	2.2429	0.012453	1
22871	ENSG00000169760	NLGN1	3	173116238	174004434	229	67766	2.2421	0.012477	1
9628	ENSG00000182732	RGS6	14	72399156	73033237	671	67712	2.2419	0.012485	1
677	ENSG00000185650	ZFP36L1	14	69254377	69261453	467	66932	2.2413	0.012503	1
9154	ENSG00000156222	SLC28A1	15	85427885	85489027	179	67708	2.2384	0.012597	1
79777	ENSG00000181513	ACBD4	17	43209967	43221548	28	67538	2.2375	0.012628	1
55007	ENSG00000100376	FAM118A	22	45704863	45737836	92	67147	2.2371	0.012638	1
641700	ENSG00000249751	ECSCR	5	138837130	138842328	139	67271	2.2371	0.012641	1
55170	ENSG00000198890	PRMT6	1	107599301	107601916	7	67444	2.237	0.012643	1
10129	ENSG00000073910	FRY	13	32605437	32873259	368	67840	2.2369	0.012646	1
55553	ENSG00000110693	SOX6	11	15987995	16497935	251	67168	2.2365	0.012659	1
729085	ENSG00000144649	GASK1A	3	43021040	43099176	222	67738	2.2363	0.012665	1
196385	ENSG00000197653	DNAH10	12	124246735	124420753	581	67350	2.2354	0.012695	1
c("1616", "113523636")	ENSG00000204209	NA	6	33286335	33290793	107	67161	2.2342	0.012734	1
57711	ENSG00000186020	ZNF529	19	37034518	37064190	57	67813	2.2341	0.012738	1
22843	ENSG00000175175	PPM1E	17	56833230	57062537	124	67223	2.2337	0.012751	1
7168	ENSG00000140416	TPM1	15	63334831	63364114	197	67834	2.2336	0.012754	1
92591	ENSG00000161664	ASB16	17	42248074	42256451	42	66099	2.2328	0.012781	1
10658	ENSG00000149187	CELF1	11	47487496	47574669	122	67710	2.2323	0.012796	1
8492	ENSG00000164099	PRSS12	4	119201193	119274158	95	67904	2.2309	0.012845	1
6546	ENSG00000183023	SLC8A1	2	40324410	40838193	273	67539	2.2308	0.012847	1
83737	ENSG00000078747	ITCH	20	32951041	33099198	129	67801	2.2305	0.012857	1
374462	ENSG00000139304	PTPRQ	12	80838126	81072802	177	67767	2.2304	0.012859	1
84081	ENSG00000126653	NSRP1	17	28443799	28513493	58	67668	2.23	0.012873	1
163859	ENSG00000143751	SDE2	1	226170403	226187032	70	67920	2.2299	0.012878	1
148870	ENSG00000162592	CCDC27	1	3668962	3688208	22	65372	2.2296	0.012886	1
134121	ENSG00000215217	C5orf49	5	7830491	7851603	11	63531	2.2293	0.012896	1
89958	ENSG00000186193	SAPCD2	9	139956576	139965040	23	64792	2.2288	0.012915	1
7443	ENSG00000100749	VRK1	14	97263641	97347950	29	66790	2.2287	0.012918	1
23208	ENSG00000132718	SYT11	1	155829300	155854990	3	67986	2.2284	0.012928	1
284018	ENSG00000186665	C17orf58	17	65987217	65992547	3	67986	2.2283	0.01293	1
158293	ENSG00000188938	FAM120AOS	9	96208776	96215874	60	67850	2.2282	0.012932	1
163115	ENSG00000196381	ZNF781	19	38158652	38183223	12	67986	2.2257	0.013016	1
57717	ENSG00000272674	PCDHB16	5	140560980	140565974	17	67986	2.2244	0.01306	1
4117	ENSG00000111837	MAK	6	10762956	10838788	217	67658	2.2243	0.013065	1
29070	ENSG00000103021	CCDC113	16	58283840	58317740	25	67756	2.2242	0.013066	1
130271	ENSG00000152527	PLEKHH2	2	43864412	43995126	179	67816	2.2238	0.013082	1
80019	ENSG00000165886	UBTD1	10	99258625	99330966	93	67370	2.2231	0.013104	1
22835	ENSG00000120784	ZFP30	19	38104650	38147162	30	67723	2.2227	0.013118	1
3735	ENSG00000065427	KARS1	16	75661372	75681577	10	66363	2.2217	0.013152	1
90019	ENSG00000149043	SYT8	11	1855674	1858751	160	63667	2.2203	0.0132	1
10981	ENSG00000118508	RAB32	6	146864829	146876101	24	67457	2.2201	0.013204	1
6624	ENSG00000075618	FSCN1	7	5632454	5646286	98	67322	2.2199	0.013211	1
54108	ENSG00000104472	CHRAC1	8	141521397	141527236	72	67430	2.2198	0.013217	1
3212	ENSG00000173917	HOXB2	17	46620017	46622351	5	67986	2.2192	0.013237	1
10725	ENSG00000102908	NFAT5	16	69599869	69738569	168	67653	2.2191	0.013239	1
57194	ENSG00000206190	ATP10A	15	25922420	26110319	220	67459	2.218	0.013277	1
57804	ENSG00000175482	POLD4	11	67118248	67124443	56	67512	2.2176	0.013291	1
381	ENSG00000004059	ARF5	7	127228399	127231759	40	67886	2.2172	0.013306	1
388325	ENSG00000161929	SCIMP	17	5112256	5138155	50	67717	2.215	0.013378	1
163049	ENSG00000173875	ZNF791	19	12721732	12744654	32	66838	2.2145	0.013396	1
8809	ENSG00000115604	IL18R1	2	102972389	103015235	30	67986	2.2142	0.013407	1
64771	ENSG00000196821	ILRUN	6	34555065	34664636	167	67708	2.2142	0.013408	1
24147	ENSG00000179431	FJX1	11	35639967	35642416	661	67466	2.2142	0.013408	1
57007	ENSG00000144476	ACKR3	2	237478284	237491001	103	67862	2.214	0.013415	1
55761	ENSG00000052841	TTC17	11	43380482	43516483	10	67952	2.2139	0.013418	1
286257	ENSG00000148362	PAXX	9	139886870	139888428	7	67986	2.2132	0.013443	1
83938	ENSG00000148655	LRMDA	10	77191211	78319925	206	67117	2.2122	0.013475	1
5741	ENSG00000152266	PTH	11	13513602	13517728	4	67986	2.2106	0.013531	1
49	ENSG00000100312	ACR	22	51176624	51183762	93	66355	2.2105	0.013536	1
1286	ENSG00000081052	COL4A4	2	227867427	228028829	118	67434	2.2103	0.013542	1
81926	ENSG00000129968	ABHD17A	19	1876809	1885546	226	65492	2.2103	0.013542	1
90139	ENSG00000157570	TSPAN18	11	44748662	44953972	736	67480	2.2102	0.013545	1
163688	ENSG00000169885	CALML6	1	1846266	1848733	20	67209	2.2098	0.013561	1
7957	ENSG00000112425	EPM2A	6	145946440	146057159	196	67451	2.2089	0.013592	1
84315	ENSG00000164077	MON1A	3	49946295	49967606	21	67633	2.2086	0.013603	1
29119	ENSG00000183230	CTNNA3	10	67672276	69455927	585	67772	2.2074	0.013644	1
57552	ENSG00000144959	NCEH1	3	172348039	172429008	15	67702	2.2073	0.013647	1
10333	ENSG00000174130	TLR6	4	38825336	38858438	238	67779	2.2073	0.013648	1
4665	ENSG00000166886	NAB2	12	57482677	57489259	73	67688	2.2071	0.013652	1
261734	ENSG00000131697	NPHP4	1	5922878	6052533	325	67574	2.207	0.013658	1
8882	ENSG00000109917	ZPR1	11	116644515	116658766	174	67883	2.2068	0.013665	1
51594	ENSG00000151779	NBAS	2	15307033	15701454	255	67677	2.2063	0.013681	1
7620	ENSG00000198429	ZNF69	19	11998599	12025144	133	67126	2.2059	0.013694	1
7873	ENSG00000145050	MANF	3	51422478	51426828	2	67986	2.2052	0.013721	1
23414	ENSG00000169946	ZFPM2	8	106330920	106816760	174	67758	2.2044	0.013749	1
128869	ENSG00000101464	PIGU	20	33148670	33264889	108	67800	2.2041	0.013759	1
10750	ENSG00000154016	GRAP	17	18923986	18950950	2	66593	2.2035	0.013781	1
64960	ENSG00000116898	MRPS15	1	36921319	36930038	110	67685	2.2024	0.01382	1
7033	ENSG00000160180	TFF3	21	43731777	43735761	35	67864	2.202	0.013832	1
165631	ENSG00000173200	PARP15	3	122296449	122357894	111	67476	2.2019	0.013835	1
26354	ENSG00000163938	GNL3	3	52719936	52728508	8	67986	2.2019	0.013837	1
10897	ENSG00000174851	YIF1A	11	66052051	66056641	15	67898	2.2018	0.013841	1
114823	ENSG00000167615	LENG8	19	54960065	54973217	63	66987	2.2014	0.013855	1
10102	ENSG00000123297	TSFM	12	58176372	58201854	15	67986	2.1989	0.013943	1
8821	ENSG00000109452	INPP4B	4	142944313	143767453	687	67705	2.1988	0.013948	1
54843	ENSG00000137501	SYTL2	11	85405267	85522202	142	67863	2.1987	0.01395	1
582	ENSG00000174483	BBS1	11	66278080	66301098	9	67491	2.1982	0.013967	1
145567	ENSG00000165914	TTC7B	14	90990908	91282761	448	67779	2.1978	0.01398	1
374403	ENSG00000175463	TBC1D10C	11	67171386	67177560	4	67289	2.1976	0.013987	1
1346	ENSG00000161281	COX7A1	19	36641824	36643771	3	67986	2.1975	0.013993	1
1608	ENSG00000058866	DGKG	3	185864990	186080026	316	67777	2.1972	0.014005	1
6464	ENSG00000160691	SHC1	1	154934774	154946852	66	67976	2.1963	0.014034	1
60680	ENSG00000161082	CELF5	19	3224701	3297074	243	64745	2.1961	0.014043	1
1945	ENSG00000243364	EFNA4	1	155036207	155042029	4	67986	2.1958	0.014053	1
8773	ENSG00000092531	SNAP23	15	42787458	42825259	9	67513	2.1957	0.014057	1
6944	ENSG00000163159	VPS72	1	151149349	151162689	24	67706	2.1957	0.014058	1
83894	ENSG00000137473	TTC29	4	147627790	147867034	274	67556	2.1941	0.014113	1
57688	ENSG00000130449	ZSWIM6	5	60628100	60841997	231	67585	2.1941	0.014114	1
NA	ENSG00000256349	NA	11	66276550	66301084	12	67725	2.1937	0.01413	1
4624	ENSG00000197616	MYH6	14	23851199	23877486	83	67660	2.1925	0.014171	1
6047	ENSG00000063978	RNF4	4	2470664	2517582	206	67251	2.1923	0.014177	1
8729	ENSG00000107862	GBF1	10	104005289	104142656	146	67691	2.1919	0.014195	1
64864	ENSG00000181827	RFX7	15	56379481	56535464	37	67065	2.1904	0.014246	1
53343	ENSG00000170502	NUDT9	4	88343734	88380606	289	67860	2.1903	0.014253	1
6218	ENSG00000182774	RPS17	15	83205504	83209315	55	67923	2.1899	0.014266	1
9730	ENSG00000145041	DCAF1	3	51433298	51534018	178	66815	2.1897	0.014273	1
181	ENSG00000159723	AGRP	16	67516474	67517716	5	67986	2.1896	0.014278	1
5198	ENSG00000178921	PFAS	17	8152604	8173803	66	67740	2.1894	0.014285	1
38	ENSG00000075239	ACAT1	11	107992243	108018503	73	67880	2.1893	0.014287	1
c("6101", "107984125")	ENSG00000104237	NA	8	55471729	55784280	340	67806	2.1889	0.014301	1
9413	ENSG00000135063	FAM189A2	9	71939488	72007371	86	67626	2.1884	0.014321	1
378807	ENSG00000188782	CATSPER4	1	26517052	26529459	39	67759	2.1874	0.014358	1
64858	ENSG00000118655	DCLRE1B	1	114447763	114456708	12	67902	2.1869	0.014373	1
84445	ENSG00000107816	LZTS2	10	102756829	102767593	58	67760	2.1867	0.014384	1
50649	ENSG00000136002	ARHGEF4	2	131594489	131804836	196	66748	2.1866	0.014386	1
2897	ENSG00000171189	GRIK1	21	30909254	31312340	48	67955	2.1866	0.014387	1
7399	ENSG00000042781	USH2A	1	215796236	216596738	253	67536	2.1864	0.014394	1
23682	ENSG00000123892	RAB38	11	87846410	87908635	70	67816	2.1864	0.014394	1
65065	ENSG00000144426	NBEAL1	2	203879602	204084597	138	67554	2.1862	0.014399	1
5819	ENSG00000130202	NECTIN2	19	45349432	45392485	27	67986	2.1854	0.014428	1
55237	ENSG00000133980	VRTN	14	74815116	74826711	49	66940	2.1853	0.014433	1
167838	ENSG00000164440	TXLNB	6	139561198	139613276	62	66958	2.1849	0.014447	1
252839	ENSG00000116857	TMEM9	1	201103900	201140702	45	67353	2.1848	0.01445	1
5601	ENSG00000050748	MAPK9	5	179660143	179719099	257	66812	2.1846	0.014461	1
8603	ENSG00000125386	FAM193A	4	2538358	2734292	142	67193	2.1842	0.014473	1
148206	ENSG00000160352	ZNF714	19	21264980	21308073	121	66920	2.1817	0.014565	1
337977	ENSG00000187005	KRTAP21-1	21	32127148	32127746	45	67953	2.1814	0.014575	1
4751	ENSG00000117650	NEK2	1	211831999	211848972	29	67815	2.1811	0.014589	1
6925	ENSG00000196628	TCF4	18	52889562	53303258	917	67780	2.1801	0.014626	1
783	ENSG00000165995	CACNB2	10	18429606	18830798	99	67821	2.18	0.01463	1
259239	ENSG00000180083	WFDC11	20	44277202	44298909	35	67986	2.18	0.01463	1
11168	ENSG00000164985	PSIP1	9	15464064	15511017	60	67706	2.1794	0.014652	1
NA	ENSG00000269242	NA	19	12754645	12759211	4	67986	2.1779	0.014708	1
127602	ENSG00000185842	DNAH14	1	225083964	225586971	331	67726	2.1764	0.014761	1
388324	ENSG00000196388	INCA1	17	4891425	4900905	10	67347	2.1757	0.014791	1
6778	ENSG00000166888	STAT6	12	57489191	57522883	34	67822	2.1748	0.014822	1
3559	ENSG00000134460	IL2RA	10	6052652	6104288	86	67812	2.1744	0.014837	1
10481	ENSG00000159184	HOXB13	17	46802125	46806540	7	67986	2.1742	0.014847	1
23107	ENSG00000113048	MRPS27	5	71515236	71616088	112	67782	2.174	0.014852	1
5797	ENSG00000173482	PTPRM	18	7566780	8406859	897	67183	2.174	0.014853	1
128488	ENSG00000168703	WFDC12	20	43752066	43753106	51	67986	2.1735	0.014871	1
661	ENSG00000168495	POLR3D	8	22102617	22112113	131	67067	2.1727	0.014901	1
326	ENSG00000160224	AIRE	21	45705763	45718102	53	66483	2.1722	0.014919	1
23294	ENSG00000064999	ANKS1A	6	34857042	35059190	353	67719	2.1719	0.014933	1
111	ENSG00000173175	ADCY5	3	123001143	123168605	378	67457	2.1715	0.014946	1
390874	ENSG00000205922	ONECUT3	19	1752372	1780987	87	64655	2.1709	0.014968	1
163087	ENSG00000188283	ZNF383	19	37709092	37739640	19	67969	2.1701	0.015	1
4802	ENSG00000066136	NFYC	1	41157361	41237275	108	67868	2.1697	0.015016	1
6565	ENSG00000163406	SLC15A2	3	121612936	121662949	42	67986	2.1694	0.015027	1
115557	ENSG00000240771	ARHGEF25	12	58003963	58011026	7	67986	2.1693	0.01503	1
115825	ENSG00000139668	WDFY2	13	52158591	52341843	179	67543	2.169	0.015042	1
NA	ENSG00000279232	NA	5	98128565	98131470	7	67377	2.1687	0.015051	1
80124	ENSG00000175073	VCPIP1	8	67540722	67579452	28	67187	2.168	0.015079	1
3355	ENSG00000179097	HTR1F	3	88039846	88042985	492	67781	2.1678	0.015088	1
1463	ENSG00000130287	NCAN	19	19322782	19363042	20	67986	2.1677	0.015092	1
169355	ENSG00000188676	IDO2	8	39792474	39873910	314	67570	2.1675	0.015099	1
4893	ENSG00000213281	NRAS	1	115247090	115259515	7	67986	2.1673	0.015107	1
1643	ENSG00000134574	DDB2	11	47236493	47260791	27	67645	2.1671	0.015114	1
8974	ENSG00000072682	P4HA2	5	131527531	131563775	95	67707	2.1669	0.01512	1
5314	ENSG00000170927	PKHD1	6	51480098	51952423	439	67805	2.1664	0.015142	1
1687	ENSG00000105928	GSDME	7	24737972	24797732	129	67705	2.1659	0.015159	1
27086	ENSG00000114861	FOXP1	3	71003844	71633140	434	67548	2.1655	0.015175	1
219873	ENSG00000196248	OR10S1	11	123847368	123848488	39	67734	2.1654	0.015178	1
4135	ENSG00000171533	MAP6	11	75297963	75380165	117	67671	2.1653	0.015182	1
55466	ENSG00000140403	DNAJA4	15	78556428	78574538	21	67789	2.1645	0.015215	1
3635	ENSG00000168918	INPP5D	2	233924677	234116549	462	67700	2.1643	0.01522	1
2018	ENSG00000170370	EMX2	10	119301955	119309057	198	67256	2.164	0.015231	1
51491	ENSG00000048162	NOP16	5	175810941	175815976	79	67551	2.1631	0.015265	1
54993	ENSG00000176371	ZSCAN2	15	85144236	85166948	128	67895	2.1631	0.015267	1
121214	ENSG00000170426	SDR9C7	12	57316938	57328189	94	67961	2.1624	0.015295	1
54621	ENSG00000176834	VSIG10	12	118501398	118541753	218	67540	2.1619	0.015314	1
388564	ENSG00000233493	TMEM238	19	55890613	55895966	11	65275	2.1608	0.015355	1
150350	ENSG00000176177	ENTHD1	22	40139049	40289794	8	67714	2.1607	0.01536	1
128822	ENSG00000173335	CST9	20	23583047	23586513	52	67682	2.1606	0.015365	1
89874	ENSG00000183032	SLC25A21	14	37147636	37642071	51	65992	2.1602	0.015377	1
341676	ENSG00000197168	NEK5	13	52638892	52703214	149	67675	2.1598	0.015395	1
57111	ENSG00000132698	RAB25	1	156030951	156040305	139	67678	2.1597	0.015399	1
51409	ENSG00000114735	HEMK1	3	50606583	50633599	148	67251	2.159	0.015423	1
9027	ENSG00000144035	NAT8	2	73867959	73869520	7	67986	2.1589	0.015427	1
55770	ENSG00000112685	EXOC2	6	485133	693111	1153	67269	2.1588	0.015434	1
6014	ENSG00000152214	RIT2	18	40323192	40695656	72	67849	2.1585	0.015445	1
10497	ENSG00000198722	UNC13B	9	35161989	35405335	373	67484	2.1583	0.015454	1
2046	ENSG00000070886	EPHA8	1	22890057	22930087	250	67720	2.1568	0.01551	1
30812	ENSG00000005513	SOX8	16	1031808	1036979	16	63458	2.1565	0.015523	1
11277	ENSG00000213689	TREX1	3	48507210	48509044	5	67986	2.1556	0.015557	1
83759	ENSG00000173914	RBM4B	11	66432469	66445392	25	67407	2.1555	0.01556	1
858	ENSG00000105971	CAV2	7	116139444	116148595	20	67986	2.1551	0.015577	1
27090	ENSG00000136840	ST6GALNAC4	9	130670165	130679305	2	63726	2.1536	0.015637	1
10096	ENSG00000115091	ACTR3	2	114647537	114720173	14	67986	2.153	0.015661	1
1915	ENSG00000156508	EEF1A1	6	74225473	74231444	143	67797	2.1522	0.015691	1
NA	ENSG00000281028	NA	4	25162285	25278928	5	67986	2.1521	0.015693	1
10664	ENSG00000102974	CTCF	16	67596310	67673086	56	66466	2.1519	0.015701	1
27147	ENSG00000146966	DENND2A	7	140218220	140340576	323	66894	2.1516	0.015713	1
79870	ENSG00000164929	BAALC	8	104152938	104242533	206	67984	2.1514	0.015721	1
84662	ENSG00000126603	GLIS2	16	4364762	4389598	108	66198	2.1512	0.015729	1
51433	ENSG00000089053	ANAPC5	12	121746160	121790265	222	67062	2.1511	0.015736	1
123720	ENSG00000156232	WHAMM	15	83478380	83504860	160	67766	2.1506	0.015753	1
9175	ENSG00000073803	MAP3K13	3	185000729	185206885	437	67920	2.1504	0.015763	1
84316	ENSG00000183011	NAA38	17	7760003	7788527	12	67095	2.1502	0.01577	1
1075	ENSG00000109861	CTSC	11	88026760	88070955	111	67212	2.1501	0.015773	1
554313	ENSG00000270276	H4C15	1	149831643	149832776	138	67012	2.149	0.015816	1
222663	ENSG00000146197	SCUBE3	6	35182196	35220856	42	67614	2.1485	0.015839	1
22832	ENSG00000135315	CEP162	6	84833960	84937353	693	67721	2.1484	0.015841	1
574028	ENSG00000257127	CLLU1	12	92817735	92824730	15	67349	2.1484	0.015843	1
284485	ENSG00000178796	RIIAD1	1	151682909	151702082	95	67806	2.1466	0.015914	1
11264	ENSG00000101417	PXMP4	20	32290560	32308125	59	67729	2.1465	0.015917	1
4150	ENSG00000103495	MAZ	16	29817427	29822485	3	67986	2.1463	0.015926	1
140688	ENSG00000197183	NOL4L	20	31030862	31172692	236	67200	2.1455	0.015955	1
55636	ENSG00000171316	CHD7	8	61591337	61780587	229	67511	2.1448	0.015984	1
222950	ENSG00000166924	NYAP1	7	100081550	100092422	55	66372	2.1441	0.016012	1
128	ENSG00000197894	ADH5	4	99992129	100009902	146	67948	2.1439	0.01602	1
340419	ENSG00000147655	RSPO2	8	108911544	109095876	204	63352	2.1439	0.016022	1
116039	ENSG00000164920	OSR2	8	99956631	99964332	18	67749	2.1436	0.016033	1
4222	ENSG00000005102	MEOX1	17	41717756	41739322	65	67802	2.1431	0.016054	1
8736	ENSG00000101605	MYOM1	18	3066805	3220106	705	67227	2.142	0.016097	1
9177	ENSG00000149305	HTR3B	11	113775399	113817287	194	67453	2.1419	0.016102	1
6406	ENSG00000124233	SEMG1	20	43835638	43838413	25	67986	2.1413	0.016124	1
6695	ENSG00000152377	SPOCK1	5	136310987	136835037	233	67764	2.1412	0.016129	1
2192	ENSG00000077942	FBLN1	22	45898763	45997015	396	66855	2.1401	0.016172	1
54758	ENSG00000104731	KLHDC4	16	87731754	87736197	259	65959	2.1399	0.016182	1
4082	ENSG00000277443	MARCKS	6	114178541	114184648	321	66986	2.1376	0.016275	1
152831	ENSG00000134962	KLB	4	39408473	39453156	153	67769	2.1375	0.01628	1
1459	ENSG00000070770	CSNK2A2	16	58191811	58231824	28	67563	2.1375	0.016281	1
3064	ENSG00000197386	HTT	4	3076408	3245686	1055	66498	2.1372	0.016292	1
5662	ENSG00000059915	PSD	10	104162374	104179691	158	67803	2.1369	0.016304	1
3838	ENSG00000182481	KPNA2	17	66031635	66042958	10	66285	2.1368	0.016305	1
285555	ENSG00000163116	STPG2	4	98480027	99064391	372	67878	2.1366	0.016317	1
8193	ENSG00000011332	DPF1	19	38701646	38720354	36	67520	2.1366	0.016317	1
84557	ENSG00000101460	MAP1LC3A	20	33134658	33148149	48	67811	2.1363	0.016328	1
55699	ENSG00000067704	IARS2	1	220267444	220321383	138	67281	2.1362	0.01633	1
23536	ENSG00000065457	ADAT1	16	75633900	75657198	24	67883	2.1362	0.016332	1
117532	ENSG00000149488	TMC2	20	2517253	2622430	284	67383	2.1361	0.016335	1
25862	ENSG00000164663	USP49	6	41757634	41863099	180	67556	2.1358	0.016348	1
129787	ENSG00000151353	TMEM18	2	667335	677439	409	67674	2.1354	0.016365	1
56886	ENSG00000136731	UGGT1	2	128848885	128953251	78	67603	2.1348	0.016387	1
5682	ENSG00000129084	PSMA1	11	14526422	14665163	48	67216	2.1344	0.016403	1
7431	ENSG00000026025	VIM	10	17271277	17279592	47	67186	2.1341	0.016419	1
7286	ENSG00000143367	TUFT1	1	151512781	151556059	13	67769	2.1339	0.016426	1
1441	ENSG00000119535	CSF3R	1	36931644	36948879	210	67614	2.1332	0.016455	1
8562	ENSG00000139726	DENR	12	123237321	123255611	75	67852	2.1326	0.016478	1
3383	ENSG00000090339	ICAM1	19	10381511	10397291	47	67849	2.1315	0.016524	1
123722	ENSG00000186628	FSD2	15	83424114	83474821	75	67830	2.1313	0.016532	1
22955	ENSG00000010803	SCMH1	1	41492872	41707788	294	67669	2.1312	0.016538	1
728780	ENSG00000189045	ANKDD1B	5	74907284	74967671	130	67593	2.131	0.016546	1
4297	ENSG00000118058	KMT2A	11	118307205	118397547	327	67697	2.1301	0.016582	1
3753	ENSG00000180509	KCNE1	21	35818986	35884573	191	67864	2.1298	0.016596	1
54463	ENSG00000154153	RETREG1	5	16473162	16617167	440	67612	2.1285	0.016649	1
16	ENSG00000090861	AARS1	16	70286198	70323446	36	66084	2.1282	0.016659	1
1488	ENSG00000175029	CTBP2	10	126672886	126849595	573	67055	2.1276	0.016685	1
55909	ENSG00000147439	BIN3	8	22477931	22526661	260	67529	2.1273	0.016699	1
1053	ENSG00000092067	CEBPE	14	23586513	23588825	96	67894	2.1273	0.016699	1
10855	ENSG00000173083	HPSE	4	84213614	84256306	15	67786	2.127	0.01671	1
143471	ENSG00000154611	PSMA8	18	23713816	23773319	66	67847	2.1269	0.016714	1
284467	ENSG00000184599	TAFA3	1	113263041	113269857	120	67606	2.1265	0.016732	1
123920	ENSG00000140931	CMTM3	16	66637935	66647795	7	67894	2.1264	0.016733	1
255488	ENSG00000137393	RNF144B	6	18387581	18469105	233	67854	2.1244	0.01682	1
2764	ENSG00000197045	GMFB	14	54941202	54955914	59	67888	2.1242	0.016828	1
81552	ENSG00000154978	VOPP1	7	55538306	55640218	374	67806	2.1241	0.016833	1
8506	ENSG00000108797	CNTNAP1	17	40834631	40851832	34	67939	2.1233	0.016865	1
4234	ENSG00000037897	METTL1	12	58162254	58166576	37	67175	2.1231	0.016873	1
7143	ENSG00000116147	TNR	1	175284330	175712906	363	67429	2.1228	0.016886	1
84572	ENSG00000090581	GNPTG	16	1401924	1414114	7	63328	2.1225	0.016898	1
55893	ENSG00000186918	ZNF395	8	28203102	28243983	216	67562	2.121	0.016962	1
151354	ENSG00000162981	LRATD1	2	14772810	14780170	48	67462	2.1208	0.016968	1
2178	ENSG00000112039	FANCE	6	35420138	35434880	102	67757	2.1202	0.016993	1
3621	ENSG00000153487	ING1	13	111365083	111375686	214	67647	2.1199	0.017007	1
2027	ENSG00000108515	ENO3	17	4854390	4860426	25	67986	2.1181	0.017085	1
84186	ENSG00000147905	ZCCHC7	9	37120536	37358146	78	67421	2.1178	0.017098	1
1907	ENSG00000127129	EDN2	1	41944446	41950342	16	67872	2.1177	0.017102	1
114134	ENSG00000151229	SLC2A13	12	40148823	40499891	289	67866	2.1174	0.017111	1
6942	ENSG00000100207	TCF20	22	42556019	42611448	70	67457	2.1171	0.017124	1
144448	ENSG00000231738	TSPAN19	12	85408096	85430035	46	67893	2.117	0.01713	1
22841	ENSG00000107560	RAB11FIP2	10	119764427	119806114	139	67380	2.1169	0.017136	1
80194	ENSG00000172663	TMEM134	11	67229181	67236721	29	67122	2.1165	0.017151	1
1014	ENSG00000166589	CDH16	16	66942025	66952887	51	66933	2.1162	0.017165	1
54943	ENSG00000177692	DNAJC28	21	34857837	34864027	29	67975	2.1154	0.017198	1
219954	ENSG00000172377	OR9I1	11	57885972	57886916	26	67827	2.115	0.017216	1
8572	ENSG00000131435	PDLIM4	5	131593364	131609147	39	67978	2.1143	0.017244	1
219931	ENSG00000162341	TPCN2	11	68816365	68903784	332	67027	2.1143	0.017245	1
388551	ENSG00000213892	CEACAM16	19	45202421	45213986	44	65776	2.1142	0.017249	1
5225	ENSG00000096088	PGC	6	41704449	41715139	246	67353	2.1138	0.017267	1
84270	ENSG00000165233	CARD19	9	95858500	95875564	124	67572	2.1131	0.017296	1
58499	ENSG00000148143	ZNF462	9	109625378	109775915	273	67446	2.1129	0.017305	1
8405	ENSG00000121067	SPOP	17	47676246	47755596	140	66309	2.112	0.017342	1
85377	ENSG00000100139	MICALL1	22	38302304	38338829	36	67401	2.1118	0.01735	1
51218	ENSG00000182512	GLRX5	14	96000930	96011055	242	66425	2.1106	0.017402	1
6293	ENSG00000223501	VPS52	6	33218049	33239671	77	67546	2.1099	0.017435	1
386724	ENSG00000176020	AMIGO3	3	49754267	49757128	2	67986	2.1098	0.017437	1
285489	ENSG00000175920	DOK7	4	3465038	3496210	170	66761	2.1088	0.017482	1
25938	ENSG00000129493	HEATR5A	14	31760997	31889788	260	67786	2.1085	0.017496	1
4248	ENSG00000128268	MGAT3	22	39853349	39888199	26	67740	2.1079	0.017519	1
9731	ENSG00000116198	CEP104	1	3728645	3773778	618	67712	2.1078	0.017526	1
5184	ENSG00000124299	PEPD	19	33877856	34012700	198	65300	2.1075	0.017535	1
8911	ENSG00000100346	CACNA1I	22	39966758	40085742	176	67667	2.1076	0.017535	1
81628	ENSG00000166925	TSC22D4	7	100064142	100076902	9	66963	2.107	0.017559	1
56102	ENSG00000262209	PCDHGB3	5	140749831	140892546	10	67986	2.1063	0.01759	1
29947	ENSG00000142182	DNMT3L	21	45666222	45682099	58	66500	2.1062	0.017592	1
162989	ENSG00000160570	DEDD2	19	42702750	42724275	3	63498	2.1058	0.017613	1
8563	ENSG00000100296	THOC5	22	29901868	29949771	55	67812	2.1051	0.017641	1
54894	ENSG00000108375	RNF43	17	56429861	56494943	26	67548	2.1048	0.017656	1
476	ENSG00000163399	ATP1A1	1	116915882	116947396	46	67289	2.1045	0.017669	1
51170	ENSG00000198189	HSD17B11	4	88257762	88312538	243	67770	2.1044	0.017673	1
51085	ENSG00000009950	MLXIPL	7	73007524	73038870	133	67255	2.1034	0.017715	1
816	ENSG00000058404	CAMK2B	7	44256749	44365255	224	67397	2.1027	0.017745	1
4043	ENSG00000163956	LRPAP1	4	3508103	3534286	181	65430	2.1025	0.017757	1
3306	ENSG00000126803	HSPA2	14	65002623	65012891	49	67905	2.1019	0.017781	1
146212	ENSG00000168676	KCTD19	16	67323351	67360666	6	65330	2.1014	0.017803	1
55300	ENSG00000038210	PI4K2B	4	25235597	25280714	119	67918	2.101	0.01782	1
27341	ENSG00000189306	RRP7A	22	42905974	42915808	130	66969	2.1009	0.017823	1
55154	ENSG00000125459	MSTO1	1	155580016	155584758	16	67504	2.1008	0.017831	1
100128338	ENSG00000203499	FAM83H-AS1	8	144816310	144872814	73	66342	2.1008	0.017831	1
64412	ENSG00000125812	GZF1	20	23342819	23353700	46	67906	2.1007	0.017833	1
644524	ENSG00000125816	NKX2-4	20	21376005	21378666	3	67986	2.1	0.017864	1
128821	ENSG00000101435	CST9L	20	23545369	23549386	83	67978	2.0997	0.017879	1
127707	ENSG00000179023	KLHDC7A	1	18807476	18812620	140	67883	2.0996	0.017884	1
56950	ENSG00000143499	SMYD2	1	214454576	214510474	268	67871	2.099	0.017908	1
10614	ENSG00000186834	HEXIM1	17	43225869	43229468	4	67986	2.0986	0.017924	1
56981	ENSG00000019485	PRDM11	11	45117357	45256661	321	67467	2.0981	0.017948	1
4292	ENSG00000076242	MLH1	3	37034823	37092409	110	67754	2.0978	0.017963	1
2971	ENSG00000122034	GTF3A	13	27998681	28009825	111	67769	2.097	0.017995	1
79570	ENSG00000084628	NKAIN1	1	31652592	31712401	351	67736	2.0969	0.018	1
23013	ENSG00000065526	SPEN	1	16174359	16266955	207	67733	2.0968	0.018007	1
491	ENSG00000157087	ATP2B2	3	10365707	10749716	1004	67609	2.0964	0.018022	1
29992	ENSG00000085514	PILRA	7	99971068	99997722	43	67757	2.095	0.018085	1
57571	ENSG00000172508	CARNS1	11	67183149	67193078	17	67472	2.0946	0.018104	1
254359	ENSG00000174165	ZDHHC24	11	66288553	66313709	116	67406	2.0942	0.018119	1
84225	ENSG00000141497	ZMYND15	17	4643310	4649414	35	67827	2.094	0.01813	1
9275	ENSG00000106635	BCL7B	7	72950686	72972332	21	64943	2.0931	0.018172	1
84068	ENSG00000120519	SLC10A7	4	147175127	147443116	225	67647	2.093	0.018175	1
384	ENSG00000081181	ARG2	14	68086515	68118437	14	67855	2.093	0.018175	1
54495	ENSG00000166479	TMX3	18	66340925	66382535	147	67868	2.0926	0.018191	1
55288	ENSG00000126858	RHOT1	17	30469473	30552789	66	67494	2.0923	0.018205	1
56241	ENSG00000099994	SUSD2	22	24577227	24585078	36	67039	2.092	0.018217	1
5966	ENSG00000162924	REL	2	61108656	61158745	79	67792	2.0918	0.018226	1
221914	ENSG00000213420	GPC2	7	99767229	99774990	8	67986	2.0917	0.018234	1
29800	ENSG00000159714	ZDHHC1	16	67428322	67450377	43	66977	2.0905	0.018288	1
NA	ENSG00000275038	NA	5	170732985	170735759	4	67735	2.0897	0.018321	1
57151	ENSG00000275722	LYZL6	17	34261522	34270703	78	67713	2.0897	0.018321	1
23398	ENSG00000113593	PPWD1	5	64859066	64883376	25	67959	2.0891	0.018348	1
80341	ENSG00000078898	BPIFB2	20	31595406	31611515	61	67749	2.089	0.018355	1
123016	ENSG00000165533	TTC8	14	89290497	89347422	26	67986	2.0886	0.018374	1
80010	ENSG00000178966	RMI1	9	86595713	86618989	9	67671	2.0884	0.018382	1
79666	ENSG00000175895	PLEKHF2	8	96146032	96168912	24	67435	2.0883	0.018384	1
55130	ENSG00000169126	ARMC4	10	28101097	28287977	232	67707	2.0879	0.018403	1
201140	ENSG00000184544	DHRS7C	17	9674751	9694614	34	67357	2.0877	0.018412	1
79019	ENSG00000100162	CENPM	22	42334725	42343168	57	67590	2.0875	0.018423	1
2247	ENSG00000138685	FGF2	4	123747863	123819391	22	67971	2.087	0.018446	1
84246	ENSG00000133398	MED10	5	6371994	6378707	238	64798	2.087	0.018446	1
445582	ENSG00000188219	POTEE	2	131975640	132022851	104	65844	2.0865	0.018465	1
79747	ENSG00000118492	ADGB	6	146920101	147136598	356	67597	2.0863	0.018476	1
1977	ENSG00000151247	EIF4E	4	99792835	99851788	160	67543	2.0859	0.018493	1
101928601	ENSG00000269964	MEI4	6	78400375	78636691	99	67779	2.0859	0.018494	1
155382	ENSG00000176428	VPS37D	7	73082155	73086442	77	67660	2.0856	0.018507	1
22992	ENSG00000173120	KDM2A	11	66886740	67025558	230	67354	2.0855	0.018513	1
60314	ENSG00000139637	C12orf10	12	53693470	53700961	8	66327	2.0854	0.018516	1
84188	ENSG00000197601	FAR1	11	13690217	13753893	67	67732	2.0853	0.018522	1
11342	ENSG00000082996	RNF13	3	149530495	149679926	131	67817	2.0847	0.018546	1
3172	ENSG00000101076	HNF4A	20	42984340	43063236	331	67722	2.0846	0.018553	1
55156	ENSG00000104442	ARMC1	8	66514691	66546452	79	67580	2.0839	0.018584	1
349136	ENSG00000187260	WDR86	7	151078207	151107813	77	66870	2.083	0.018626	1
286256	ENSG00000184925	LCN12	9	139846780	139849851	11	67986	2.0826	0.018644	1
201895	ENSG00000163683	SMIM14	4	39547950	39640710	312	67677	2.0821	0.018665	1
440957	ENSG00000168273	SMIM4	3	52570618	52613253	7	67986	2.0811	0.018711	1
4308	ENSG00000134160	TRPM1	15	31293264	31453476	192	67615	2.0798	0.018773	1
56134	ENSG00000243232	PCDHAC2	5	140345820	140391929	13	67517	2.079	0.01881	1
9577	ENSG00000158019	BABAM2	2	28113596	28561768	185	67893	2.078	0.018855	1
NA	ENSG00000282827	NA	3	48495710	48509044	5	67986	2.0778	0.018863	1
155368	ENSG00000165171	METTL27	7	73248920	73256865	40	67390	2.0765	0.018922	1
NA	ENSG00000279152	NA	17	8092251	8093006	7	66930	2.0765	0.018924	1
10634	ENSG00000185340	GAS2L1	22	29702572	29708774	5	67986	2.0762	0.018937	1
148203	ENSG00000172687	ZNF738	19	21541732	21562104	44	67604	2.0757	0.018962	1
2019	ENSG00000163064	EN1	2	119599747	119605254	514	67843	2.0756	0.018964	1
1776	ENSG00000163687	DNASE1L3	3	58177984	58200424	86	67875	2.0753	0.018978	1
159989	ENSG00000165325	DEUP1	11	93063164	93171636	65	67689	2.0752	0.018983	1
2259	ENSG00000102466	FGF14	13	102363154	103054124	287	67606	2.0749	0.018997	1
442590	ENSG00000170092	SPDYE5	7	75122945	75133628	15	67001	2.0745	0.019015	1
199745	ENSG00000161277	THAP8	19	36525887	36545664	8	67986	2.0744	0.019019	1
257202	ENSG00000198704	GPX6	6	28471073	28483570	14	67914	2.0734	0.019069	1
80270	ENSG00000099377	HSD3B7	16	30996528	31000473	71	66643	2.0731	0.019081	1
6809	ENSG00000166900	STX3	11	59522532	59573355	132	67286	2.073	0.019086	1
158376	ENSG00000235387	SPAAR	9	35909480	35911683	49	67872	2.0725	0.019111	1
3676	ENSG00000115232	ITGA4	2	182321934	182400914	208	67752	2.0722	0.019125	1
23040	ENSG00000186487	MYT1L	2	1792885	2334966	1096	67592	2.0718	0.019142	1
113146	ENSG00000185567	AHNAK2	14	105403590	105444694	100	63648	2.0717	0.019145	1
286128	ENSG00000181638	ZFP41	8	144328991	144344875	53	65247	2.0716	0.019151	1
84440	ENSG00000131242	RAB11FIP4	17	29718642	29865236	160	67802	2.0715	0.019156	1
83539	ENSG00000154080	CHST9	18	24486445	24765281	276	67593	2.0711	0.019175	1
101927423	ENSG00000274897	PANO1	11	797511	799190	3	63017	2.0699	0.01923	1
921	ENSG00000110448	CD5	11	60869867	60895324	232	67767	2.0687	0.019285	1
7562	ENSG00000182141	ZNF708	19	21473962	21512212	17	67986	2.0685	0.019295	1
9173	ENSG00000115602	IL1RL1	2	102927962	102968497	41	67778	2.0679	0.019324	1
23616	ENSG00000100092	SH3BP1	22	38035482	38052124	67	67507	2.0677	0.019333	1
10936	ENSG00000119737	GPR75	2	54080050	54087126	55	67710	2.0677	0.019334	1
54815	ENSG00000167491	GATAD2A	19	19496642	19619740	122	67007	2.0677	0.019336	1
359948	ENSG00000168264	IRF2BP2	1	234740015	234745271	337	66516	2.0676	0.019339	1
10482	ENSG00000162231	NXF1	11	62559595	62573774	38	67599	2.0663	0.019402	1
147741	ENSG00000198028	ZNF560	19	9577183	9609283	59	67731	2.0651	0.019455	1
1880	ENSG00000169508	GPR183	13	99946784	99959659	42	67695	2.0651	0.019456	1
57715	ENSG00000095539	SEMA4G	10	102732297	102745372	7	67986	2.0643	0.019494	1
140880	ENSG00000125831	CST11	20	23431040	23433494	22	67925	2.0639	0.019514	1
NA	ENSG00000267561	NA	1	87458692	87634887	12	66601	2.0627	0.019568	1
126282	ENSG00000185361	TNFAIP8L1	19	4639530	4655580	40	65324	2.062	0.019605	1
388566	ENSG00000197016	ZNF470	19	57078880	57100279	31	67597	2.061	0.019649	1
390231	ENSG00000214414	TRIM77	11	89443467	89451040	93	67573	2.0605	0.019673	1
10363	ENSG00000140382	HMG20A	15	77712993	77777949	133	67828	2.0602	0.019691	1
8379	ENSG00000002822	MAD1L1	7	1855430	2272878	798	66759	2.0599	0.019705	1
51690	ENSG00000130332	LSM7	19	2321516	2328619	4	67986	2.0597	0.019713	1
6496	ENSG00000138083	SIX3	2	45169037	45173216	195	67718	2.0595	0.019723	1
10011	ENSG00000213523	SRA1	5	139929653	139937837	2	67986	2.0595	0.019725	1
130132	ENSG00000162944	RFTN2	2	198432948	198540719	307	67341	2.059	0.019748	1
28232	ENSG00000176463	SLCO3A1	15	92396925	92715665	562	67453	2.0587	0.019762	1
118424	ENSG00000160087	UBE2J2	1	1189294	1209265	46	63390	2.058	0.019795	1
6045	ENSG00000121481	RNF2	1	185014496	185071740	30	67786	2.0571	0.019838	1
84915	ENSG00000139438	FAM222A	12	110152033	110208312	381	67471	2.0571	0.019841	1
124997	ENSG00000167716	WDR81	17	1619817	1641893	154	66830	2.0564	0.019874	1
349565	ENSG00000163864	NMNAT3	3	139279033	139396847	154	67615	2.0563	0.019879	1
100527963	ENSG00000260238	PMF1-BGLAP	1	156182773	156213123	6	67986	2.0562	0.019881	1
4330	ENSG00000169184	MN1	22	28144265	28197486	722	67353	2.0558	0.019903	1
222643	ENSG00000124602	UNC5CL	6	40994650	41006956	310	67516	2.0551	0.019933	1
8861	ENSG00000198728	LDB1	10	103867317	103880210	98	67806	2.0551	0.019935	1
283579	ENSG00000197734	C14orf178	14	78227173	78236085	13	67986	2.0551	0.019936	1
400954	ENSG00000214595	EML6	2	54951679	55199154	221	67740	2.0544	0.01997	1
9125	ENSG00000144580	CNOT9	2	219433303	219461803	70	67794	2.054	0.019989	1
4580	ENSG00000173171	MTX1	1	155178490	155183615	2	66574	2.0534	0.020016	1
338599	ENSG00000188716	DUPD1	10	76797594	76818272	47	67234	2.0533	0.020021	1
64837	ENSG00000174996	KLC2	11	66024765	66035331	27	67579	2.0529	0.020041	1
402569	ENSG00000185467	KPNA7	7	98771197	98805129	102	66656	2.0521	0.020082	1
339448	ENSG00000198912	C1orf174	1	3805689	3816849	165	67817	2.052	0.020086	1
5900	ENSG00000160271	RALGDS	9	135973107	136024721	179	66596	2.0508	0.020141	1
9209	ENSG00000093167	LRRFIP2	3	37094147	37217851	21	67822	2.0507	0.020146	1
286144	ENSG00000205133	TRIQK	8	93895758	94029901	74	67881	2.0491	0.020224	1
5993	ENSG00000143390	RFX5	1	151313116	151319833	67	67836	2.0486	0.02025	1
80305	ENSG00000170638	TRABD	22	50624344	50638027	122	65898	2.048	0.020281	1
219623	ENSG00000196932	TMEM26	10	63166405	63213208	33	67481	2.048	0.020282	1
56999	ENSG00000163638	ADAMTS9	3	64501330	64673676	1544	67714	2.0472	0.02032	1
NA	ENSG00000270188	NA	1	238107024	238108575	12	67986	2.0471	0.020322	1
51388	ENSG00000132603	NIP7	16	69373333	69377014	12	66921	2.0467	0.020342	1
54538	ENSG00000154133	ROBO4	11	124753587	124768177	16	66618	2.0461	0.020375	1
10644	ENSG00000073792	IGF2BP2	3	185361527	185542844	256	67421	2.0458	0.02039	1
84332	ENSG00000133665	DYDC2	10	82104501	82127829	22	67874	2.0457	0.020392	1
50508	ENSG00000074771	NOX3	6	155716504	155777037	12	67986	2.0455	0.020405	1
55065	ENSG00000132517	SLC52A1	17	4935895	4955304	23	67986	2.0449	0.02043	1
122011	ENSG00000180138	CSNK1A1L	13	37677396	37679801	211	67805	2.0448	0.020436	1
9779	ENSG00000131374	TBC1D5	3	17198654	17783990	451	67514	2.0447	0.020444	1
9782	ENSG00000015479	MATR3	5	138629337	138667366	64	66899	2.0437	0.020494	1
90993	ENSG00000157613	CREB3L1	11	46299212	46342972	99	67872	2.0435	0.020501	1
56099	ENSG00000254122	PCDHGB7	5	140797212	140892546	6	67986	2.043	0.020527	1
3909	ENSG00000053747	LAMA3	18	21269407	21535030	263	67566	2.0428	0.020536	1
22937	ENSG00000114650	SCAP	3	47455184	47517603	78	67601	2.0425	0.020552	1
89872	ENSG00000143595	AQP10	1	154293592	154297801	15	67493	2.042	0.020576	1
6975	ENSG00000119913	TECTB	10	114043493	114064793	19	66392	2.0419	0.020581	1
2670	ENSG00000131095	GFAP	17	42980529	42993907	107	67742	2.0417	0.020589	1
80700	ENSG00000167671	UBXN6	19	4445003	4457819	71	66758	2.0417	0.020589	1
4605	ENSG00000101057	MYBL2	20	42295659	42345136	215	67604	2.0417	0.02059	1
2551	ENSG00000154727	GABPA	21	27106881	27144771	131	67678	2.0416	0.020598	1
80196	ENSG00000170633	RNF34	12	121837844	121868426	45	67485	2.0411	0.020621	1
3739	ENSG00000182255	KCNA4	11	30031288	30038570	4	67905	2.0409	0.02063	1
83723	ENSG00000149926	TLCD3B	16	30035748	30042580	34	67559	2.0409	0.020631	1
57168	ENSG00000128203	ASPHD2	22	26825239	26840981	16	67923	2.0407	0.020639	1
54814	ENSG00000011478	QPCTL	19	46195741	46207247	3	67986	2.0406	0.020647	1
440068	ENSG00000255221	CARD17	11	104963196	104972158	1	67986	2.0405	0.02065	1
27319	ENSG00000180828	BHLHE22	8	65492924	65496185	142	67072	2.0404	0.020654	1
8742	ENSG00000239697	TNFSF12	17	7452208	7461207	18	67731	2.04	0.020674	1
112714	ENSG00000152086	TUBA3E	2	130949316	130956034	221	67579	2.0398	0.020685	1
29933	ENSG00000183484	GPR132	14	105515726	105531782	85	63578	2.0398	0.020686	1
8846	ENSG00000100601	ALKBH1	14	78138747	78174363	43	67970	2.0397	0.020691	1
79346	ENSG00000176540	OR4C5	11	48387037	48388017	62	67878	2.0395	0.020698	1
4300	ENSG00000171843	MLLT3	9	20341663	20622542	168	67265	2.0391	0.02072	1
338761	ENSG00000186897	C1QL4	12	49726194	49730971	67	67255	2.0386	0.020747	1
54657	ENSG00000244474	UGT1A4	2	234627424	234681945	20	67986	2.0361	0.020868	1
92806	ENSG00000177946	CENPBD1	16	90036199	90038942	9	64831	2.0361	0.020868	1
81492	ENSG00000104941	RSPH6A	19	46298968	46318577	29	67438	2.0361	0.02087	1
10809	ENSG00000214530	STARD10	11	72465774	72504726	10	66641	2.0354	0.020906	1
26580	ENSG00000168000	BSCL2	11	62457747	62476986	42	67794	2.0351	0.02092	1
2644	ENSG00000137880	GCHFR	15	41056218	41059908	8	64939	2.0351	0.02092	1
5746	ENSG00000144407	PTH2R	2	209224438	209359231	450	67786	2.0348	0.020934	1
153020	ENSG00000138670	RASGEF1B	4	82347547	82965397	1048	67686	2.0343	0.020958	1
NA	ENSG00000188223	NA	19	36236579	36245420	6	66562	2.0339	0.02098	1
100507290	ENSG00000261221	ZNF865	19	56116771	56128635	7	66465	2.0338	0.020986	1
25978	ENSG00000083937	CHMP2B	3	87276421	87304698	95	67667	2.0332	0.021017	1
64221	ENSG00000154134	ROBO3	11	124735282	124751362	61	67840	2.0318	0.021089	1
1522	ENSG00000101160	CTSZ	20	57570240	57582302	4	66309	2.0292	0.021221	1
23017	ENSG00000135472	FAIM2	12	50260679	50297670	168	67014	2.0289	0.021233	1
4351	ENSG00000178802	MPI	15	75182348	75194560	26	67582	2.0289	0.021236	1
79834	ENSG00000173517	PEAK1	15	77392998	77712486	754	67771	2.0285	0.021254	1
1062	ENSG00000138778	CENPE	4	104026963	104119566	105	67780	2.0284	0.021261	1
3833	ENSG00000237649	KIFC1	6	33359313	33377701	7	66716	2.0283	0.021266	1
338949	ENSG00000187806	TMEM202	15	72690614	72700370	20	67788	2.0279	0.021284	1
NA	ENSG00000272104	NA	3	50388323	50405354	2	67986	2.0278	0.021288	1
63891	ENSG00000164068	RNF123	3	49726932	49758960	112	67650	2.0277	0.021296	1
79412	ENSG00000131650	KREMEN2	16	3013945	3018384	10	64182	2.0271	0.021324	1
50651	ENSG00000162426	SLC45A1	1	8377886	8404227	51	67679	2.0263	0.021365	1
57144	ENSG00000101349	PAK5	20	9518036	9819689	13	67003	2.0261	0.021376	1
NA	ENSG00000180389	NA	13	28519343	28519727	54	67795	2.0261	0.02138	1
27248	ENSG00000068912	ERLEC1	2	54014217	54045956	8	66211	2.0255	0.021409	1
118611	ENSG00000154493	C10orf90	10	128113578	128210010	225	67462	2.0247	0.021449	1
8029	ENSG00000107611	CUBN	10	16865963	17171830	1134	67544	2.0243	0.021472	1
57474	ENSG00000188033	ZNF490	19	12688775	12721617	89	66450	2.0232	0.021524	1
631	ENSG00000125864	BFSP1	20	17474550	17539605	564	67531	2.0232	0.021527	1
171425	ENSG00000125246	CLYBL	13	100258923	100549388	217	67692	2.0228	0.021549	1
1030	ENSG00000147883	CDKN2B	9	22002902	22009362	5	67986	2.0217	0.021603	1
93034	ENSG00000185013	NT5C1B	2	18744138	18770835	139	67790	2.0208	0.02165	1
10590	ENSG00000079689	SCGN	6	25652429	25702011	9	67986	2.0199	0.021697	1
89848	ENSG00000197948	FCHSD1	5	141018869	141030986	18	67912	2.0197	0.021706	1
124872	ENSG00000167080	B4GALNT2	17	47209822	47254202	41	67829	2.0196	0.021713	1
6452	ENSG00000087266	SH3BP2	4	2794750	2842825	80	67054	2.0195	0.02172	1
6372	ENSG00000124875	CXCL6	4	74702214	74704477	3	67986	2.0194	0.021725	1
407977	ENSG00000248871	TNFSF12-TNFSF13	17	7452416	7464918	10	67986	2.0192	0.021732	1
NA	ENSG00000256950	NA	12	122326715	122359376	7	67986	2.0191	0.02174	1
57406	ENSG00000163686	ABHD6	3	58223233	58280461	274	67859	2.0188	0.021756	1
158	ENSG00000239900	ADSL	22	40742504	40783480	25	67780	2.0187	0.021757	1
3485	ENSG00000115457	IGFBP2	2	217498118	217529159	211	67043	2.0186	0.021766	1
64231	ENSG00000110077	MS4A6A	11	59939487	59952139	26	65407	2.0176	0.021817	1
93010	ENSG00000156966	B3GNT7	2	232260254	232265875	136	67656	2.0157	0.021916	1
8353	ENSG00000274750	H3C6	6	26224427	26227701	48	67508	2.0155	0.021929	1
55775	ENSG00000042088	TDP1	14	90422246	90511112	62	67582	2.0151	0.021947	1
9620	ENSG00000075275	CELSR1	22	46756731	46933067	293	66125	2.0144	0.021985	1
23506	ENSG00000112624	BICRAL	6	42714696	42836298	170	67592	2.0134	0.022035	1
26002	ENSG00000079931	MOXD1	6	132617194	132722684	78	67561	2.0132	0.022046	1
11176	ENSG00000076108	BAZ2A	12	56989380	57030163	78	67592	2.0128	0.022068	1
6016	ENSG00000143622	RIT1	1	155867599	155881195	7	67986	2.0121	0.022105	1
388789	ENSG00000232388	SMIM26	20	18547991	18550207	18	67866	2.012	0.022108	1
5936	ENSG00000173933	RBM4	11	66406088	66434153	33	67335	2.0112	0.022151	1
388115	ENSG00000188549	CCDC9B	15	40623653	40633168	25	66579	2.0096	0.022235	1
54496	ENSG00000132600	PRMT7	16	68344959	68392456	15	67854	2.0089	0.022272	1
1735	ENSG00000197406	DIO3	14	102027688	102029789	45	67650	2.0085	0.022294	1
7478	ENSG00000061492	WNT8A	5	137419581	137427199	50	67910	2.0075	0.022348	1
6602	ENSG00000066117	SMARCD1	12	50478755	50494495	82	67956	2.0073	0.022357	1
NA	ENSG00000259316	NA	15	64665906	64673709	1	67986	2.0073	0.02236	1
84259	ENSG00000137692	DCUN1D5	11	102932808	102962944	3	67986	2.0058	0.022441	1
1808	ENSG00000092964	DPYSL2	8	26371538	26515694	364	67649	2.0055	0.022454	1
4126	ENSG00000109323	MANBA	4	103553050	103682151	197	67715	2.0051	0.022475	1
7126	ENSG00000109079	TNFAIP1	17	26662628	26674035	4	66945	2.0051	0.022478	1
60529	ENSG00000052850	ALX4	11	44281994	44331716	35	67803	2.0042	0.022525	1
6049	ENSG00000127870	RNF6	13	26786899	26796630	342	67624	2.004	0.022536	1
23046	ENSG00000116852	KIF21B	1	200938518	200992828	257	67500	2.0039	0.022543	1
1020	ENSG00000164885	CDK5	7	150750899	150755617	5	67986	2.0034	0.022566	1
c("84320", "100527964")	ENSG00000230124	NA	1	180257365	180472089	408	67454	2.0033	0.022573	1
149954	ENSG00000186191	BPIFB4	20	31669333	31699557	85	67982	2.0027	0.022607	1
4942	ENSG00000065154	OAT	10	126085872	126107545	206	66793	2.0023	0.022629	1
3736	ENSG00000111262	KCNA1	12	5019059	5027422	64	67732	2.0011	0.022689	1
540	ENSG00000123191	ATP7B	13	52506809	52585630	118	67718	2.0006	0.022717	1
1259	ENSG00000198515	CNGA1	4	47937994	48018609	153	67869	1.9999	0.022755	1
84243	ENSG00000204160	ZDHHC18	1	27153201	27184092	75	67462	1.9994	0.022782	1
4781	ENSG00000147862	NFIB	9	14081842	14398982	336	67081	1.9986	0.022824	1
55066	ENSG00000090857	PDPR	16	70147529	70196440	94	67280	1.9983	0.022842	1
59340	ENSG00000134489	HRH4	18	22040593	22059921	56	67974	1.9983	0.022844	1
168451	ENSG00000177683	THAP5	7	108202671	108210194	25	67986	1.9982	0.02285	1
5981	ENSG00000035928	RFC1	4	39289076	39367995	273	67753	1.9981	0.022855	1
4892	ENSG00000197893	NRAP	10	115348475	115423886	34	67986	1.9981	0.022855	1
57585	ENSG00000007545	CRAMP1	16	1662326	1727909	85	65999	1.9981	0.022855	1
222658	ENSG00000112078	KCTD20	6	36410544	36458920	108	66968	1.9965	0.022942	1
85366	ENSG00000101306	MYLK2	20	30407111	30422492	192	67362	1.9958	0.022978	1
64711	ENSG00000162040	HS3ST6	16	1961464	1968441	22	66956	1.9956	0.022988	1
4357	ENSG00000128309	MPST	22	37415676	37425863	14	67986	1.9954	0.022997	1
80725	ENSG00000277363	SRCIN1	17	36686251	36762183	198	67576	1.9951	0.023015	1
4601	ENSG00000119950	MXI1	10	111967363	112047123	108	66029	1.9949	0.023029	1
8045	ENSG00000099849	RASSF7	11	560404	564021	97	63711	1.994	0.023074	1
54742	ENSG00000160886	LY6K	8	143781529	143786545	65	66054	1.9936	0.023095	1
10517	ENSG00000171931	FBXW10	17	18647337	18682662	192	64746	1.9933	0.023113	1
81558	ENSG00000121104	FAM117A	17	47787694	47865954	46	66805	1.9926	0.023154	1
389813	ENSG00000232434	AJM1	9	139738867	139743253	1	63726	1.9923	0.02317	1
4837	ENSG00000166741	NNMT	11	114128553	114184007	211	67451	1.9917	0.023201	1
2792	ENSG00000127928	GNGT1	7	93220885	93540577	41	67268	1.9916	0.023207	1
4778	ENSG00000123405	NFE2	12	54685895	54694905	4	65146	1.9914	0.023219	1
3013	ENSG00000196866	H2AC7	6	26199079	26199471	37	67484	1.9912	0.023231	1
23543	ENSG00000100320	RBFOX2	22	36134783	36424473	23	66814	1.991	0.023242	1
2957	ENSG00000165417	GTF2A1	14	81641796	81687575	24	67457	1.9908	0.02325	1
221191	ENSG00000103023	PRSS54	16	58313901	58328951	16	67986	1.9903	0.023278	1
56980	ENSG00000170325	PRDM10	11	129769601	129872730	269	67485	1.9884	0.023382	1
84899	ENSG00000125247	TMTC4	13	101256181	101327133	252	67605	1.9881	0.023399	1
8715	ENSG00000101746	NOL4	18	31431064	31803515	246	67240	1.9881	0.023402	1
55729	ENSG00000171681	ATF7IP	12	14518566	14655869	155	67524	1.988	0.023407	1
1398	ENSG00000167193	CRK	17	1323983	1359552	129	67510	1.9877	0.023421	1
55915	ENSG00000132434	LANCL2	7	55433141	55501435	175	67928	1.9868	0.023471	1
259308	ENSG00000205108	FAM205A	9	34723052	34729464	62	67603	1.9862	0.023503	1
253190	ENSG00000183569	SERHL2	22	42949868	42970388	493	67371	1.9858	0.023529	1
8894	ENSG00000125977	EIF2S2	20	32676104	32700138	96	67820	1.9844	0.023606	1
6193	ENSG00000083845	RPS5	19	58897767	58906173	14	66592	1.9843	0.023612	1
53353	ENSG00000168702	LRP1B	2	140988992	142889270	256	67888	1.9842	0.023617	1
2554	ENSG00000022355	GABRA1	5	161274069	161326987	157	67596	1.9839	0.023636	1
92979	ENSG00000139266	MARCHF9	12	58148881	58154190	2	67986	1.9836	0.023649	1
22826	ENSG00000126698	DNAJC8	1	28526789	28559536	64	67169	1.9831	0.023676	1
926	ENSG00000172116	CD8B	2	87042462	87089047	39	67678	1.9831	0.023678	1
25923	ENSG00000184743	ATL3	11	63391559	63439381	23	66817	1.9831	0.023681	1
5195	ENSG00000142655	PEX14	1	10534944	10690815	436	66408	1.9828	0.023694	1
7531	ENSG00000108953	YWHAE	17	1247566	1303672	302	66841	1.9821	0.023736	1
8689	ENSG00000126337	KRT36	17	39642388	39648798	19	67986	1.9819	0.023743	1
84280	ENSG00000148925	BTBD10	11	13409548	13484844	11	67986	1.9818	0.023753	1
6676	ENSG00000061656	SPAG4	20	34203814	34208971	100	67920	1.9812	0.023786	1
57510	ENSG00000124571	XPO5	6	43490068	43543812	232	66996	1.9805	0.023821	1
84960	ENSG00000213213	CCDC183	9	139690815	139702173	60	65444	1.9803	0.023834	1
NA	ENSG00000264668	NA	8	144329280	144358573	13	63726	1.9793	0.023893	1
NA	ENSG00000273398	NA	2	68358370	68488362	5	67986	1.979	0.02391	1
3036	ENSG00000105509	HAS1	19	52216365	52227247	83	67379	1.9784	0.02394	1
3767	ENSG00000187486	KCNJ11	11	17407406	17410878	195	67856	1.9783	0.023947	1
128077	ENSG00000271601	LIX1L	1	145477085	145501670	2	64291	1.978	0.023963	1
9807	ENSG00000176095	IP6K1	3	49761727	49823975	90	67610	1.9777	0.023984	1
11055	ENSG00000042813	ZPBP	7	49977037	50132860	30	67975	1.9765	0.024051	1
57210	ENSG00000022567	SLC45A4	8	142217265	142264328	61	66898	1.9762	0.024069	1
2646	ENSG00000084734	GCKR	2	27719709	27746551	121	67325	1.9756	0.0241	1
4502	ENSG00000125148	MT2A	16	56642111	56643409	6	67578	1.9752	0.024124	1
8788	ENSG00000185559	DLK1	14	101193164	101204561	161	67029	1.9746	0.024158	1
4591	ENSG00000108395	TRIM37	17	57060012	57184282	270	67387	1.9744	0.024166	1
23585	ENSG00000183726	TMEM50A	1	25664408	25688852	34	67099	1.9743	0.024172	1
114926	ENSG00000176209	SMIM19	8	42396298	42410336	30	65842	1.9742	0.024177	1
10900	ENSG00000108309	RUNDC3A	17	42385927	42396039	17	67589	1.9738	0.0242	1
90203	ENSG00000124104	SNX21	20	44462470	44471520	7	67986	1.9737	0.024208	1
5360	ENSG00000100979	PLTP	20	44527260	44540794	4	67986	1.9733	0.024229	1
29993	ENSG00000124507	PACSIN1	6	34433838	34503008	295	67413	1.9731	0.024243	1
7424	ENSG00000150630	VEGFC	4	177604689	177713881	40	64404	1.973	0.024246	1
55038	ENSG00000170779	CDCA4	14	105475910	105487485	71	63673	1.9728	0.024259	1
563	ENSG00000160862	AZGP1	7	99564353	99573780	177	67613	1.9724	0.024285	1
5217	ENSG00000070087	PFN2	3	149682691	149768575	180	67470	1.9722	0.024295	1
284525	ENSG00000162753	SLC9C2	1	173469603	173572233	42	67665	1.9719	0.024312	1
51379	ENSG00000176390	CRLF3	17	29109702	29151794	99	67247	1.9717	0.02432	1
9038	ENSG00000135569	TAAR5	6	132909812	132910825	13	67986	1.9711	0.024356	1
6295	ENSG00000130561	SAG	2	234216467	234255701	310	67655	1.9707	0.024376	1
4077	ENSG00000188554	NBR1	17	41322498	41363708	30	67871	1.9702	0.024406	1
150864	ENSG00000138439	FAM117B	2	203499911	203634480	82	67603	1.9702	0.024408	1
28971	ENSG00000087884	AAMDC	11	77532155	77629478	321	67753	1.9702	0.02441	1
9738	ENSG00000103540	CCP110	16	19535133	19564730	90	67907	1.9699	0.024428	1
51226	ENSG00000005243	COPZ2	17	46103537	46115144	158	67741	1.9696	0.024445	1
9441	ENSG00000105085	MED26	19	16685730	16739017	5	67986	1.9693	0.024457	1
4809	ENSG00000100138	SNU13	22	42069934	42086508	78	67620	1.9689	0.024485	1
390927	ENSG00000188227	ZNF793	19	37997884	38034237	30	67728	1.9688	0.02449	1
6622	ENSG00000145335	SNCA	4	90645250	90759466	92	67733	1.9687	0.024493	1
90407	ENSG00000163900	TMEM41A	3	185207389	185216845	72	67986	1.9686	0.024501	1
27165	ENSG00000135423	GLS2	12	56864728	56882198	68	67281	1.9686	0.024501	1
1758	ENSG00000152592	DMP1	4	88571459	88585513	16	67986	1.9679	0.024539	1
8632	ENSG00000187775	DNAH17	17	76419778	76573476	374	67195	1.9666	0.024613	1
57644	ENSG00000078814	MYH7B	20	33563206	33590240	137	67598	1.9659	0.024653	1
321	ENSG00000034053	APBA2	15	29129629	29410518	104	67085	1.9649	0.024711	1
131118	ENSG00000205981	DNAJC19	3	180701497	180707561	3	67986	1.9647	0.024726	1
2984	ENSG00000070019	GUCY2C	12	14765566	14849519	244	67780	1.9635	0.024791	1
221496	ENSG00000161904	LEMD2	6	33738979	33756913	296	67579	1.9635	0.024794	1
8609	ENSG00000118263	KLF7	2	207938861	208031970	474	67871	1.963	0.024824	1
25927	ENSG00000119865	CNRIP1	2	68511303	68547138	44	67978	1.9629	0.02483	1
134359	ENSG00000152359	POC5	5	74969949	75013306	293	67544	1.9628	0.024836	1
80255	ENSG00000115084	SLC35F5	2	114470369	114514400	50	67736	1.9621	0.024874	1
55827	ENSG00000143164	DCAF6	1	167905797	168045081	48	67610	1.9606	0.024965	1
79800	ENSG00000138380	CARF	2	203776937	203851786	87	67661	1.9601	0.024994	1
57184	ENSG00000178761	FAM219B	15	75192328	75199462	5	67986	1.9599	0.025005	1
84342	ENSG00000213380	COG8	16	69366499	69373486	4	66921	1.9596	0.02502	1
255426	ENSG00000146090	RASGEF1C	5	179527791	179636153	287	66885	1.959	0.025057	1
196264	ENSG00000160588	MPZL3	11	118097405	118123065	121	67105	1.9582	0.0251	1
7353	ENSG00000070010	UFD1	22	19437433	19466738	90	67424	1.9582	0.0251	1
65003	ENSG00000174547	MRPL11	11	66202546	66206319	32	67127	1.9582	0.025104	1
374659	ENSG00000184508	HDDC3	15	91473194	91475799	10	67986	1.958	0.025113	1
NA	ENSG00000259753	NA	17	45331263	45421658	18	67986	1.9579	0.025123	1
8807	ENSG00000115607	IL18RAP	2	103035149	103069025	67	67910	1.9576	0.02514	1
7812	ENSG00000009307	CSDE1	1	115259534	115300671	10	67986	1.9571	0.025168	1
995	ENSG00000158402	CDC25C	5	137620954	137674044	280	67646	1.9564	0.025207	1
129852	ENSG00000177994	C2orf73	2	54558039	54610331	315	67834	1.9564	0.025208	1
84303	ENSG00000159685	CHCHD6	3	126423063	126679249	164	67312	1.9564	0.02521	1
728591	ENSG00000242715	CCDC169	13	36796145	36871961	109	67319	1.9556	0.025257	1
25874	ENSG00000143158	MPC2	1	167885967	167906278	7	67986	1.955	0.025289	1
1152	ENSG00000166165	CKB	14	103985996	103989448	26	67822	1.9549	0.025297	1
6536	ENSG00000196517	SLC6A9	1	44457172	44497058	35	67716	1.9548	0.025301	1
7597	ENSG00000089775	ZBTB25	14	64915824	64971931	55	67818	1.9544	0.025329	1
158056	ENSG00000177943	MAMDC4	9	139746819	139755249	3	66566	1.9543	0.025334	1
57404	ENSG00000119004	CYP20A1	2	204103663	204170334	134	67759	1.9541	0.025344	1
91603	ENSG00000198783	ZNF830	17	33288549	33290794	8	67224	1.9539	0.025357	1
1155	ENSG00000105254	TBCB	19	36605888	36616849	19	67986	1.9529	0.025414	1
56970	ENSG00000087152	ATXN7L3	17	42269173	42275747	143	67733	1.9513	0.02551	1
6927	ENSG00000135100	HNF1A	12	121416346	121440315	92	67906	1.9498	0.0256	1
643414	ENSG00000204021	LIPK	10	90484301	90512543	18	67949	1.9494	0.025626	1
79595	ENSG00000136715	SAP130	2	128698791	128785694	97	67781	1.9493	0.02563	1
3419	ENSG00000166411	IDH3A	15	78441663	78464291	20	67894	1.949	0.025648	1
29028	ENSG00000156802	ATAD2	8	124332090	124428590	131	66996	1.9488	0.025658	1
57731	ENSG00000160460	SPTBN4	19	40972148	41082370	68	66987	1.9484	0.025686	1
7978	ENSG00000127989	MTERF1	7	91500243	91510034	44	66683	1.9483	0.025687	1
11133	ENSG00000118162	KPTN	19	47978401	47987525	28	67682	1.9482	0.025696	1
NA	ENSG00000280184	NA	6	146110406	146113109	9	66756	1.9477	0.025724	1
57623	ENSG00000066827	ZFAT	8	135490031	135725281	1153	67778	1.9473	0.025748	1
84614	ENSG00000185278	ZBTB37	1	173837220	173872687	71	67517	1.947	0.02577	1
55781	ENSG00000058729	RIOK2	5	96496571	96518964	382	67782	1.9467	0.025783	1
27143	ENSG00000107719	PALD1	10	72238577	72328205	593	67593	1.9465	0.0258	1
55687	ENSG00000100416	TRMU	22	46731322	46753237	81	67004	1.946	0.025828	1
9640	ENSG00000166716	ZNF592	15	85291866	85349663	65	67462	1.945	0.025888	1
27352	ENSG00000100359	SGSM3	22	40766615	40806293	21	67869	1.9445	0.025916	1
3687	ENSG00000140678	ITGAX	16	31366455	31394318	28	67768	1.9445	0.02592	1
129685	ENSG00000137413	TAF8	6	42018251	42055199	236	67467	1.9442	0.025934	1
90624	ENSG00000186687	LYRM7	5	130506503	130541119	78	67709	1.9435	0.025981	1
5905	ENSG00000100401	RANGAP1	22	41641615	41682255	167	67510	1.9433	0.025992	1
8972	ENSG00000257335	MGAM	7	141695638	141806547	174	67445	1.943	0.026007	1
55839	ENSG00000166451	CENPN	16	81040103	81066719	35	67550	1.9429	0.026016	1
6522	ENSG00000164889	SLC4A2	7	150755299	150773614	17	67628	1.9427	0.026026	1
63922	ENSG00000127586	CHTF18	16	838046	848074	129	65272	1.9427	0.026028	1
10175	ENSG00000100528	CNIH1	14	54890278	54908149	19	67969	1.9425	0.02604	1
4641	ENSG00000197879	MYO1C	17	1367392	1396106	313	66867	1.9411	0.026125	1
224	ENSG00000072210	ALDH3A2	17	19551839	19580911	13	64314	1.9411	0.026125	1
54476	ENSG00000011275	RNF216	7	5659678	5821370	415	67208	1.9409	0.026136	1
2801	ENSG00000167110	GOLGA2	9	131018108	131038268	94	67421	1.9407	0.026145	1
55811	ENSG00000143199	ADCY10	1	167778625	167883453	87	67511	1.9404	0.026168	1
9940	ENSG00000008226	DLEC1	3	38080696	38165040	193	67792	1.9401	0.026183	1
2290	ENSG00000176165	FOXG1	14	29234594	29239483	228	67302	1.9398	0.0262	1
6143	ENSG00000108298	RPL19	17	37356536	37360980	48	67882	1.9393	0.026234	1
26301	ENSG00000148288	GBGT1	9	136028335	136039332	178	67309	1.9391	0.026247	1
9553	ENSG00000243147	MRPL33	2	27994584	28002608	12	67986	1.9388	0.026263	1
4629	ENSG00000133392	MYH11	16	15797029	15950890	123	65991	1.9384	0.026288	1
NA	ENSG00000250091	NA	12	124410971	124419531	8	67818	1.9376	0.026334	1
51365	ENSG00000144837	PLA1A	3	119316689	119348658	71	67730	1.9371	0.026368	1
84629	ENSG00000182095	TNRC18	7	5346421	5465045	378	66664	1.9369	0.026381	1
10072	ENSG00000254986	DPP3	11	66247484	66277128	69	67440	1.9368	0.026383	1
5252	ENSG00000112511	PHF1	6	33378738	33384230	8	66300	1.9363	0.026418	1
972	ENSG00000019582	CD74	5	149781200	149792492	22	64981	1.9359	0.026442	1
124935	ENSG00000167703	SLC43A2	17	1472561	1532130	366	66660	1.9347	0.026511	1
388581	ENSG00000184163	C1QTNF12	1	1177833	1182102	8	63726	1.9347	0.026516	1
NA	ENSG00000268434	NA	19	46282695	46289231	5	67918	1.9343	0.026536	1
6263	ENSG00000198838	RYR3	15	33603146	34158304	822	67706	1.9341	0.026549	1
7494	ENSG00000100219	XBP1	22	29190543	29196585	19	67951	1.9333	0.026599	1
347	ENSG00000189058	APOD	3	195295573	195311076	63	67709	1.9332	0.026604	1
NA	ENSG00000260342	NA	16	18799385	18812841	5	66151	1.9324	0.026653	1
64770	ENSG00000175455	CCDC14	3	123632300	123680255	65	67624	1.931	0.02674	1
79977	ENSG00000083307	GRHL2	8	102504660	102681954	357	67558	1.9299	0.026809	1
222484	ENSG00000139517	LNX2	13	28120048	28194541	39	67673	1.9299	0.02681	1
81556	ENSG00000138614	INTS14	15	65871120	65903627	167	67828	1.9298	0.026815	1
199746	ENSG00000161265	U2AF1L4	19	36233430	36236346	5	66277	1.9295	0.026832	1
23531	ENSG00000108960	MMD	17	53469974	53499353	26	67663	1.9268	0.027004	1
10087	ENSG00000113163	CERT1	5	74666928	74807963	148	67732	1.9267	0.027008	1
51207	ENSG00000079393	DUSP13	10	76854190	76868979	123	67646	1.9267	0.02701	1
594855	ENSG00000213578	CPLX3	15	75118888	75124143	3	67986	1.9265	0.027023	1
8294	ENSG00000276180	H4C9	6	27106367	27107660	2	64130	1.9263	0.027036	1
10620	ENSG00000179361	ARID3B	15	74833518	74890472	101	67783	1.9261	0.027044	1
7381	ENSG00000156467	UQCRB	8	97238148	97247862	13	67986	1.9257	0.027069	1
2016	ENSG00000135638	EMX1	2	73143389	73162020	227	67511	1.9256	0.02708	1
23358	ENSG00000162402	USP24	1	55532032	55680786	124	67889	1.9252	0.027101	1
80045	ENSG00000180758	GPR157	1	9160364	9189229	107	67354	1.925	0.027113	1
11179	ENSG00000198839	ZNF277	7	111846643	111983151	31	67504	1.9248	0.027126	1
79018	ENSG00000141034	GID4	17	17942606	17971718	44	67649	1.924	0.02718	1
10317	ENSG00000183778	B3GALT5	21	40928369	41045064	117	67660	1.9238	0.02719	1
143678	ENSG00000234776	C11orf94	11	45928085	45928833	3	67986	1.9235	0.027207	1
7036	ENSG00000106327	TFR2	7	100218039	100240344	22	67857	1.9228	0.02725	1
84219	ENSG00000127580	WDR24	16	734622	740444	8	63726	1.9226	0.027263	1
308	ENSG00000164111	ANXA5	4	122589110	122618268	232	67773	1.9225	0.02727	1
2322	ENSG00000122025	FLT3	13	28577411	28674729	345	67619	1.9221	0.027297	1
128866	ENSG00000101421	CHMP4B	20	32399110	32442172	17	67986	1.9212	0.02735	1
26025	ENSG00000253159	PCDHGA12	5	140810156	140892546	37	67728	1.9212	0.027355	1
387119	ENSG00000111860	CEP85L	6	118781935	119031238	264	67702	1.9212	0.027355	1
149233	ENSG00000162594	IL23R	1	67604590	67725662	272	67793	1.9208	0.027376	1
79849	ENSG00000172367	PDZD3	11	119056184	119060932	7	67986	1.9208	0.027381	1
7385	ENSG00000140740	UQCRC2	16	21963981	21994981	18	66406	1.9199	0.027434	1
90576	ENSG00000196466	ZNF799	19	12500830	12512085	39	67011	1.919	0.027493	1
55851	ENSG00000205155	PSENEN	19	36236015	36238420	6	66562	1.9183	0.027536	1
57231	ENSG00000135317	SNX14	6	86215214	86303874	84	67805	1.918	0.027553	1
10539	ENSG00000108010	GLRX3	10	131934663	131981145	37	67473	1.9179	0.027563	1
121256	ENSG00000151952	TMEM132D	12	129556270	130388211	403	67625	1.9178	0.027566	1
408	ENSG00000137486	ARRB1	11	74975226	75062749	539	67855	1.9178	0.027568	1
23093	ENSG00000119685	TTLL5	14	76127567	76421421	828	67545	1.9176	0.027581	1
51002	ENSG00000144034	TPRKB	2	73956957	73964527	52	67465	1.9176	0.027582	1
256987	ENSG00000164300	SERINC5	5	79407474	79551898	492	67897	1.9169	0.027624	1
NA	ENSG00000198225	NA	6	63921351	63922929	20	67936	1.9164	0.027657	1
57695	ENSG00000135913	USP37	2	219314974	219433084	234	67834	1.9162	0.027671	1
NA	ENSG00000269237	NA	19	21587961	21674068	8	67986	1.9162	0.027671	1
5798	ENSG00000054356	PTPRN	2	220154345	220174295	51	67129	1.9154	0.027722	1
22982	ENSG00000151240	DIP2C	10	320130	735608	579	67658	1.9145	0.027779	1
c("10168", "110354863")	ENSG00000186448	NA	3	44666511	44689963	63	66994	1.9142	0.0278	1
339105	ENSG00000151006	PRSS53	16	31094746	31100284	85	67331	1.9139	0.027814	1
254102	ENSG00000173442	EHBP1L1	11	65343509	65360121	50	67630	1.9136	0.027836	1
9891	ENSG00000074590	NUAK1	12	106457118	106533811	513	67804	1.9135	0.027844	1
255928	ENSG00000143469	SYT14	1	210111519	210344734	188	67770	1.9129	0.027881	1
7323	ENSG00000109332	UBE2D3	4	103715540	103790053	180	67723	1.9128	0.027888	1
55112	ENSG00000126870	WDR60	7	158649269	158738880	531	67223	1.9126	0.027902	1
167555	ENSG00000152380	FAM151B	5	79783788	79838382	153	67867	1.9121	0.027931	1
4438	ENSG00000057468	MSH4	1	76262567	76378923	179	67788	1.912	0.027935	1
8717	ENSG00000102871	TRADD	16	67188083	67194201	22	66222	1.912	0.027936	1
6854	ENSG00000157152	SYN2	3	12045876	12232900	282	67505	1.9119	0.027947	1
5587	ENSG00000184304	PRKD1	14	30045685	30396948	354	67801	1.9114	0.027975	1
55082	ENSG00000134884	ARGLU1	13	107194021	107220512	93	67292	1.9111	0.027993	1
11146	ENSG00000174842	GLMN	1	92711959	92764533	131	67752	1.9108	0.028014	1
164237	ENSG00000168634	WFDC13	20	44330655	44337456	22	67986	1.9103	0.028047	1
9238	ENSG00000136270	TBRG4	7	45139699	45151646	128	67684	1.9096	0.028091	1
145942	ENSG00000166069	TMCO5A	15	38226827	38259925	57	67212	1.9094	0.028106	1
4189	ENSG00000128590	DNAJB9	7	108210012	108215294	9	67986	1.9087	0.028152	1
5169	ENSG00000154269	ENPP3	6	131949601	132068558	469	67850	1.9085	0.02816	1
26278	ENSG00000151835	SACS	13	23902965	23985652	161	67806	1.908	0.028197	1
7162	ENSG00000146242	TPBG	6	83072923	83080545	68	67394	1.9079	0.028205	1
2675	ENSG00000168546	GFRA2	8	21547915	21669869	586	67705	1.9059	0.028334	1
79605	ENSG00000177614	PGBD5	1	230450228	230562117	232	67810	1.9047	0.02841	1
9622	ENSG00000167749	KLK4	19	51409608	51413994	60	67544	1.9038	0.028469	1
5174	ENSG00000174827	PDZK1	1	145727666	145764207	40	67542	1.903	0.028523	1
152100	ENSG00000187118	CMC1	3	28283086	28366633	244	67876	1.9025	0.028554	1
4790	ENSG00000109320	NFKB1	4	103422486	103538459	183	67429	1.9023	0.028569	1
130535	ENSG00000155729	KCTD18	2	201353675	201374791	14	67962	1.9008	0.028666	1
5728	ENSG00000171862	PTEN	10	89622870	89731687	24	67795	1.9006	0.028676	1
58498	ENSG00000106631	MYL7	7	44178463	44180931	46	67804	1.9005	0.028681	1
8542	ENSG00000100342	APOL1	22	36649056	36663576	24	67809	1.9003	0.028698	1
26133	ENSG00000100991	TRPC4AP	20	33590207	33680674	93	67712	1.9002	0.028704	1
200316	ENSG00000128394	APOBEC3F	22	39436609	39449915	27	66899	1.8999	0.028723	1
441272	ENSG00000214300	SPDYE3	7	99905325	99919819	169	67688	1.8996	0.028744	1
387694	ENSG00000178217	SH2D4B	10	82297658	82406316	92	67646	1.8991	0.028779	1
8091	ENSG00000149948	HMGA2	12	66217911	66360075	23	66718	1.8981	0.028838	1
54852	ENSG00000137819	PAQR5	15	69591286	69700119	182	67794	1.8981	0.028843	1
150368	ENSG00000177096	PHETA2	22	42470255	42475445	30	67328	1.898	0.02885	1
84172	ENSG00000125630	POLR1B	2	113299492	113334727	10	67310	1.898	0.028851	1
4957	ENSG00000136811	ODF2	9	131217466	131263571	110	67000	1.898	0.028851	1
79842	ENSG00000185670	ZBTB3	11	62518435	62521660	11	67986	1.8975	0.028878	1
8435	ENSG00000167780	SOAT2	12	53497302	53518322	23	67957	1.8967	0.028933	1
1804	ENSG00000130226	DPP6	7	153584182	154685995	1843	67390	1.8966	0.028937	1
3371	ENSG00000041982	TNC	9	117781857	117880536	212	67840	1.8962	0.028968	1
NA	ENSG00000236782	NA	1	26496007	26498312	15	67986	1.896	0.02898	1
728621	ENSG00000186409	CCDC30	1	42948327	43120335	219	67896	1.8959	0.028988	1
10302	ENSG00000174446	SNAPC5	15	66782473	66790151	11	67986	1.8958	0.02899	1
51001	ENSG00000156469	MTERF3	8	97251626	97273838	19	67986	1.8957	0.029001	1
319	ENSG00000175336	APOF	12	56754353	56756607	1	61600	1.8952	0.02903	1
729533	ENSG00000196550	FAM72A	1	206137237	206155151	607	67030	1.8948	0.029061	1
112752	ENSG00000119650	IFT43	14	76452096	76550092	473	67700	1.8948	0.029063	1
348158	ENSG00000066813	ACSM2B	16	20547548	20587689	436	67812	1.8947	0.029068	1
100533464	ENSG00000275778	PRH1-PRR4	12	10998448	11324197	21	67115	1.8939	0.029122	1
5101	ENSG00000184226	PCDH9	13	66876966	67804577	448	67786	1.8938	0.029128	1
50837	ENSG00000121377	TAS2R7	12	10954131	10955226	3	67986	1.8934	0.029153	1
10262	ENSG00000143368	SF3B4	1	149895209	149900236	50	66290	1.8931	0.029173	1
22933	ENSG00000068903	SIRT2	19	39369195	39390502	202	67780	1.8917	0.029266	1
8220	ENSG00000100056	ESS2	22	19117792	19132197	103	66863	1.8913	0.029289	1
10280	ENSG00000147955	SIGMAR1	9	34634719	34637806	30	67463	1.8913	0.029292	1
110806296	ENSG00000282872	C1orf232	1	26490652	26495072	8	67986	1.8912	0.029301	1
389792	ENSG00000188483	IER5L	9	131937831	131940541	254	66140	1.8906	0.029336	1
79882	ENSG00000100722	ZC3H14	14	89029253	89093940	25	67947	1.8901	0.029374	1
81610	ENSG00000101447	FAM83D	20	37554955	37581749	52	67786	1.8889	0.029452	1
2098	ENSG00000139684	ESD	13	47345391	47371367	56	67558	1.8887	0.029467	1
80206	ENSG00000134775	FHOD3	18	33877677	34360018	513	67666	1.8883	0.029491	1
NA	ENSG00000260914	NA	16	69333585	69356603	5	67986	1.8883	0.029494	1
6760	ENSG00000141380	SS18	18	23596217	23671181	40	67986	1.8882	0.029502	1
4343	ENSG00000155363	MOV10	1	113217043	113243368	74	67248	1.888	0.029515	1
84898	ENSG00000120594	PLXDC2	10	20105168	20578785	258	67910	1.8875	0.029544	1
4921	ENSG00000162733	DDR2	1	162602255	162757190	150	66404	1.8874	0.029552	1
6767	ENSG00000100380	ST13	22	41220539	41253026	24	67944	1.8873	0.029558	1
57010	ENSG00000175544	CABP4	11	67219886	67227784	5	67986	1.8869	0.029585	1
80014	ENSG00000151718	WWC2	4	184020446	184241930	473	67369	1.8862	0.029631	1
23767	ENSG00000125848	FLRT3	20	14303634	14318262	47	67135	1.8862	0.029633	1
3094	ENSG00000169567	HINT1	5	130494720	130501178	124	67351	1.8861	0.029641	1
6879	ENSG00000178913	TAF7	5	140698055	140700388	28	67764	1.8861	0.029644	1
2931	ENSG00000105723	GSK3A	19	42734338	42746745	10	66767	1.8858	0.02966	1
342371	ENSG00000224470	ATXN1L	16	71879894	71891236	11	67986	1.8857	0.029666	1
84312	ENSG00000100916	BRMS1L	14	36295524	36341169	245	67688	1.8856	0.029673	1
NA	ENSG00000258973	NA	14	24801516	24806588	9	67948	1.8853	0.029695	1
2064	ENSG00000141736	ERBB2	17	37844167	37884915	24	67702	1.8852	0.029699	1
162968	ENSG00000174586	ZNF497	19	58865723	58874214	6	65142	1.8852	0.029704	1
1454	ENSG00000213923	CSNK1E	22	38686697	38714089	103	67316	1.8847	0.029738	1
5468	ENSG00000132170	PPARG	3	12328867	12475855	129	67748	1.8831	0.029842	1
4640	ENSG00000166866	MYO1A	12	57422301	57444549	68	67384	1.8831	0.029843	1
285556	ENSG00000248713	C4orf54	4	100557686	100575805	45	67365	1.8829	0.02986	1
301	ENSG00000135046	ANXA1	9	75766673	75785309	35	67591	1.8828	0.029863	1
157657	ENSG00000156172	C8orf37	8	96257147	96281429	295	67708	1.8826	0.029875	1
129868	ENSG00000144015	TRIM43	2	96257766	96265526	32	67793	1.8819	0.029927	1
51015	ENSG00000066583	ISOC1	5	128430444	128449721	69	67594	1.8817	0.029937	1
5499	ENSG00000172531	PPP1CA	11	67165654	67169402	63	67445	1.8816	0.029948	1
79096	ENSG00000149179	C11orf49	11	46958298	47185936	184	67683	1.8814	0.02996	1
7093	ENSG00000095587	TLL2	10	98124363	98273668	380	67627	1.8806	0.030013	1
79080	ENSG00000110104	CCDC86	11	60609544	60618554	127	67386	1.8806	0.030016	1
93082	ENSG00000163121	NEURL3	2	97163380	97173846	4	67986	1.8803	0.030034	1
56112	ENSG00000254245	PCDHGA3	5	140723396	140892546	11	67986	1.88	0.030053	1
2060	ENSG00000085832	EPS15	1	51819935	51985000	142	67342	1.88	0.030055	1
7021	ENSG00000008196	TFAP2B	6	50786436	50815326	324	67849	1.8797	0.030073	1
84645	ENSG00000128346	C22orf23	22	38339057	38349676	2	67986	1.8791	0.030114	1
339398	ENSG00000213171	LINGO4	1	151772740	151778630	6	66922	1.879	0.030121	1
283726	ENSG00000188659	SAXO2	15	82555151	82577271	118	67919	1.8787	0.030141	1
147179	ENSG00000171475	WIPF2	17	38375574	38440388	35	67066	1.8778	0.030204	1
171024	ENSG00000172403	SYNPO2	4	119771843	119982402	355	67829	1.8778	0.030205	1
10136	ENSG00000142789	CELA3A	1	22328149	22339015	514	67761	1.8775	0.030227	1
3587	ENSG00000110324	IL10RA	11	117857063	117872194	39	67630	1.8766	0.030287	1
340393	ENSG00000261587	TMEM249	8	145576888	145578574	2	63726	1.8765	0.030295	1
3015	ENSG00000164032	H2AZ1	4	100869245	100871545	3	67986	1.8753	0.030374	1
25821	ENSG00000135297	MTO1	6	74171301	74218959	495	67890	1.8746	0.030427	1
55314	ENSG00000164124	TMEM144	4	159131401	159176563	130	67451	1.8743	0.030442	1
7775	ENSG00000167840	ZNF232	17	5008836	5026397	9	67986	1.8741	0.030461	1
9735	ENSG00000184445	KNTC1	12	123011795	123110943	246	67556	1.874	0.030463	1
1047	ENSG00000153132	CLGN	4	141309609	141349122	238	67571	1.8737	0.030486	1
9388	ENSG00000101670	LIPG	18	47087069	47125552	704	67875	1.8728	0.030548	1
55584	ENSG00000174343	CHRNA9	4	40337346	40357234	47	67609	1.8725	0.030569	1
5906	ENSG00000116473	RAP1A	1	112084840	112259313	32	67986	1.8723	0.030581	1
7436	ENSG00000147852	VLDLR	9	2621834	2660053	502	67660	1.8723	0.030582	1
9897	ENSG00000164961	WASHC5	8	126036502	126104082	18	67493	1.8717	0.030623	1
55219	ENSG00000204178	MACO1	1	25757349	25826700	20	67543	1.871	0.030674	1
5889	ENSG00000108384	RAD51C	17	56769934	56812972	69	67437	1.871	0.030674	1
9476	ENSG00000131400	NAPSA	19	50861734	50869087	77	67595	1.8698	0.030759	1
388121	ENSG00000183578	TNFAIP8L3	15	51348795	51397473	6	67986	1.8685	0.030849	1
54674	ENSG00000173114	LRRN3	7	110731062	110765510	26	67904	1.8683	0.03086	1
NA	ENSG00000269403	NA	19	51853627	51871353	2	67986	1.8679	0.030886	1
125875	ENSG00000160318	CLDND2	19	51870352	51872257	2	67986	1.8679	0.030886	1
9969	ENSG00000108510	MED13	17	60019966	60142643	95	66378	1.8676	0.030908	1
1018	ENSG00000250506	CDK3	17	73996987	74002080	61	67846	1.8665	0.030987	1
197358	ENSG00000167984	NLRC3	16	3589033	3627392	72	67426	1.8658	0.031031	1
3171	ENSG00000170608	FOXA3	19	46367518	46377055	12	67219	1.8654	0.031065	1
5803	ENSG00000106278	PTPRZ1	7	121513143	121702090	308	67887	1.865	0.031088	1
10045	ENSG00000125731	SH2D3A	19	6752176	6767599	27	65777	1.8647	0.031113	1
5527	ENSG00000078304	PPP2R5C	14	102228135	102394326	749	67587	1.8643	0.031139	1
NA	ENSG00000272916	NA	10	75556272	75571409	5	67986	1.8639	0.031167	1
3570	ENSG00000160712	IL6R	1	154377669	154441926	122	67648	1.8633	0.031213	1
5916	ENSG00000172819	RARG	12	53604351	53626040	39	67592	1.8633	0.031213	1
29015	ENSG00000134802	SLC43A3	11	57174427	57195053	50	67986	1.8632	0.031215	1
54579	ENSG00000240224	UGT1A5	2	234621638	234681945	17	67986	1.8629	0.031236	1
10959	ENSG00000086598	TMED2	12	124069078	124083124	232	66935	1.8624	0.031274	1
79949	ENSG00000148735	PLEKHS1	10	115511213	115543188	35	67548	1.8622	0.03129	1
55084	ENSG00000112320	SOBP	6	107811162	107981371	397	67395	1.8621	0.031297	1
730249	ENSG00000102794	ACOD1	13	77522632	77532777	57	67732	1.8619	0.031308	1
54879	ENSG00000007341	ST7L	1	113066140	113162040	11	67819	1.8617	0.031323	1
27347	ENSG00000198648	STK39	2	168810530	169104651	388	67684	1.8614	0.031346	1
NA	ENSG00000255432	NA	11	62417166	62432650	2	67986	1.8613	0.031349	1
751071	ENSG00000214756	CSKMT	11	62432781	62435580	2	67986	1.8613	0.031349	1
9889	ENSG00000100426	ZBED4	22	50247490	50283726	89	65681	1.8612	0.031358	1
113622	ENSG00000153531	ADPRHL1	13	114053925	114107839	384	66991	1.8604	0.031413	1
57600	ENSG00000052795	FNIP2	4	159690290	159829201	383	67758	1.8603	0.031422	1
1019	ENSG00000135446	CDK4	12	58141510	58146304	3	67986	1.8599	0.031452	1
338376	ENSG00000184995	IFNE	9	21480838	21482312	8	67861	1.8595	0.031481	1
140832	ENSG00000180305	WFDC10A	20	44258165	44259835	10	67986	1.8592	0.031498	1
26045	ENSG00000146006	LRRTM2	5	138204612	138211057	99	67028	1.8587	0.031537	1
30	ENSG00000060971	ACAA1	3	38164201	38178733	13	67720	1.8585	0.031546	1
389761	ENSG00000189357	SPATA31D4	9	84543429	84549863	104	67935	1.8585	0.031546	1
92105	ENSG00000149262	INTS4	11	77589766	77705724	615	67779	1.8585	0.031548	1
1639	ENSG00000204843	DCTN1	2	74588281	74619214	48	67102	1.8585	0.03155	1
64708	ENSG00000144524	COPS7B	2	232646381	232673964	472	66956	1.8579	0.031594	1
129080	ENSG00000186998	EMID1	22	29601840	29655586	30	67493	1.8575	0.031623	1
25949	ENSG00000117614	SYF2	1	25549170	25558984	17	67387	1.8563	0.031709	1
57119	ENSG00000101448	EPPIN	20	44169265	44176391	67	67445	1.8562	0.031714	1
27246	ENSG00000265491	RNF115	1	145611036	145696218	56	67721	1.8561	0.031717	1
284406	ENSG00000181007	ZFP82	19	36882862	36909558	4	67986	1.8558	0.031742	1
55220	ENSG00000162873	KLHDC8A	1	205305193	205326218	126	67702	1.8556	0.031755	1
29925	ENSG00000173540	GMPPB	3	49754277	49761384	16	67965	1.8552	0.031781	1
55610	ENSG00000004766	VPS50	7	92861653	92990433	15	67327	1.8551	0.031793	1
2354	ENSG00000125740	FOSB	19	45971253	45978437	26	67575	1.8545	0.031837	1
125206	ENSG00000154025	SLC5A10	17	18853658	18925908	43	66539	1.8542	0.031852	1
8224	ENSG00000185666	SYN3	22	32908539	33454358	362	67565	1.8536	0.031895	1
8651	ENSG00000185338	SOCS1	16	11348262	11350036	82	67458	1.8535	0.031902	1
10322	ENSG00000135632	SMYD5	2	73441350	73454365	10	67181	1.8524	0.031982	1
8110	ENSG00000205683	DPF3	14	73086004	73360824	595	67434	1.8523	0.031994	1
3156	ENSG00000113161	HMGCR	5	74632154	74657929	248	67672	1.8519	0.032018	1
167691	ENSG00000135338	LCA5	6	80194708	80247175	136	67847	1.8516	0.032045	1
283008	ENSG00000228570	NUTM2E	10	81601114	81610634	367	67715	1.8515	0.032046	1
112840	ENSG00000140006	WDR89	14	64063757	64108579	164	67667	1.8512	0.032071	1
887	ENSG00000110148	CCKBR	11	6280966	6293357	39	66837	1.8503	0.032132	1
7318	ENSG00000182179	UBA7	3	49842640	49851379	2	67986	1.8499	0.032166	1
10874	ENSG00000109255	NMU	4	56461396	56502465	29	67974	1.8498	0.032173	1
55713	ENSG00000198185	ZNF334	20	45128269	45142198	35	66576	1.8497	0.032176	1
643707	ENSG00000184206	GOLGA6L4	15	84904525	84914120	286	67803	1.8495	0.032192	1
11098	ENSG00000150687	PRSS23	11	86511282	86663952	548	67696	1.8478	0.032313	1
56121	ENSG00000113248	PCDHB15	5	140624917	140628933	10	67276	1.8477	0.032323	1
7568	ENSG00000132010	ZNF20	19	12203658	12251222	24	66809	1.8476	0.032329	1
58158	ENSG00000123307	NEUROD4	12	55413729	55423798	90	64846	1.8475	0.032339	1
26034	ENSG00000074706	IPCEF1	6	154475744	154677900	428	67662	1.8466	0.0324	1
50863	ENSG00000182667	NTM	11	131240373	132206716	621	67142	1.8465	0.032413	1
10762	ENSG00000093000	NUP50	22	45559722	45583896	95	66894	1.8464	0.032419	1
22941	ENSG00000162105	SHANK2	11	70313961	70935808	1056	67641	1.8463	0.032427	1
50507	ENSG00000086991	NOX4	11	89057524	89231355	477	67741	1.8462	0.032432	1
4808	ENSG00000177551	NHLH2	1	116378998	116386538	43	67963	1.8459	0.032456	1
28996	ENSG00000064393	HIPK2	7	139246316	139477577	234	67606	1.8458	0.032459	1
147929	ENSG00000196357	ZNF565	19	36672962	36737159	22	67544	1.8458	0.032462	1
83875	ENSG00000197580	BCO2	11	112046190	112095422	10	67377	1.8449	0.032528	1
103	ENSG00000160710	ADAR	1	154554538	154600440	133	67882	1.8449	0.032529	1
3592	ENSG00000168811	IL12A	3	159706537	159713806	29	67765	1.8447	0.032538	1
23204	ENSG00000170540	ARL6IP1	16	18802989	18813000	7	66151	1.8447	0.032538	1
150483	ENSG00000163060	TEKT4	2	95537188	95542574	35	66488	1.8446	0.032548	1
64951	ENSG00000062582	MRPS24	7	43906157	43909156	22	67956	1.8441	0.032586	1
55540	ENSG00000056736	IL17RB	3	53880607	53899827	14	67024	1.8437	0.03261	1
200576	ENSG00000115020	PIKFYVE	2	209130991	209223475	157	67935	1.8435	0.032628	1
NA	ENSG00000260300	NA	16	83941737	83985050	27	65439	1.8427	0.032689	1
2914	ENSG00000124493	GRM4	6	33986422	34123399	320	67464	1.8425	0.0327	1
3656	ENSG00000134070	IRAK2	3	10206549	10285427	232	67687	1.8423	0.032714	1
9194	ENSG00000118596	SLC16A7	12	59989848	60183636	34	67851	1.8417	0.03276	1
257629	ENSG00000175311	ANKS4B	16	21244986	21265166	8	65324	1.8401	0.03288	1
25884	ENSG00000054938	CHRDL2	11	74407474	74442430	165	67933	1.8399	0.032894	1
162	ENSG00000100280	AP1B1	22	29723671	29819168	184	67805	1.8392	0.032942	1
286151	ENSG00000156509	FBXO43	8	101145588	101157680	168	67481	1.8389	0.032964	1
3608	ENSG00000143621	ILF2	1	153634264	153643524	43	67402	1.8382	0.033013	1
283985	ENSG00000172782	FADS6	17	72873428	72889708	137	67700	1.8382	0.033014	1
7482	ENSG00000134245	WNT2B	1	113009163	113072787	132	67713	1.8368	0.033119	1
389643	ENSG00000189233	NUGGC	8	27879481	27941388	453	67549	1.8366	0.033137	1
10544	ENSG00000101000	PROCR	20	33759876	33765165	37	67986	1.8364	0.033148	1
7852	ENSG00000121966	CXCR4	2	136871919	136875735	7	66060	1.8363	0.033155	1
253935	ENSG00000187151	ANGPTL5	11	101761405	101787253	6	67930	1.8362	0.033163	1
9013	ENSG00000103168	TAF1C	16	84211453	84220676	37	67911	1.8351	0.033242	1
51372	ENSG00000232112	TMA7	3	48481667	48485616	5	67986	1.8349	0.033263	1
2999	ENSG00000100450	GZMH	14	25075686	25078905	50	67713	1.8344	0.033295	1
23099	ENSG00000169155	ZBTB43	9	129567285	129600489	147	67578	1.8338	0.033343	1
1719	ENSG00000228716	DHFR	5	79922047	79950802	154	67839	1.8332	0.033383	1
221785	ENSG00000197037	ZSCAN25	7	99214571	99230030	22	67925	1.8328	0.033418	1
55140	ENSG00000134014	ELP3	8	27947748	28048673	211	67840	1.8327	0.03342	1
51195	ENSG00000108352	RAPGEFL1	17	38333263	38351908	36	67986	1.832	0.033476	1
2783	ENSG00000172354	GNB2	7	100271154	100276797	5	67986	1.8313	0.033526	1
5745	ENSG00000160801	PTH1R	3	46919236	46945285	82	67556	1.8313	0.033529	1
84747	ENSG00000175970	UNC119B	12	121148238	121161443	86	67868	1.8301	0.033618	1
1300	ENSG00000123500	COL10A1	6	116440086	116447296	5	67986	1.8293	0.033677	1
80777	ENSG00000103018	CYB5B	16	69458428	69500169	64	67102	1.829	0.0337	1
63923	ENSG00000120332	TNN	1	175036994	175117202	311	67381	1.8288	0.033716	1
261726	ENSG00000143155	TIPRL	1	168148171	168171352	40	67694	1.8283	0.033753	1
55681	ENSG00000136021	SCYL2	12	100661024	100735502	190	67672	1.8282	0.033762	1
81619	ENSG00000108219	TSPAN14	10	82213922	82292879	182	67736	1.828	0.033773	1
146779	ENSG00000172421	EFCAB3	17	60447579	60493840	50	67618	1.8278	0.033787	1
733	ENSG00000176919	C8G	9	139839713	139841419	9	67986	1.8278	0.033788	1
6564	ENSG00000088386	SLC15A1	13	99336055	99404908	305	67462	1.8275	0.033813	1
84750	ENSG00000172728	FUT10	8	33228342	33330940	63	67346	1.8275	0.033814	1
30816	ENSG00000242950	ERVW-1	7	92097694	92107229	73	67534	1.8269	0.033857	1
51657	ENSG00000127952	STYXL1	7	75625656	75677321	72	67672	1.8266	0.033881	1
284339	ENSG00000167619	TMEM145	19	42817488	42829214	12	66766	1.826	0.033924	1
1409	ENSG00000160202	CRYAA	21	44589118	44592915	443	64830	1.8253	0.033978	1
1801	ENSG00000108963	DPH1	17	1933404	1946724	58	64909	1.8246	0.034034	1
22864	ENSG00000179912	R3HDM2	12	57647547	57824788	110	67543	1.8243	0.034056	1
2597	ENSG00000111640	GAPDH	12	6643093	6647540	11	67599	1.8228	0.034169	1
379	ENSG00000175906	ARL4D	17	41476327	41478505	87	67842	1.8228	0.034169	1
9377	ENSG00000178741	COX5A	15	75212132	75230509	65	67615	1.8225	0.034191	1
NA	ENSG00000272741	NA	3	195975101	196045093	8	67986	1.8222	0.034215	1
374899	ENSG00000185869	ZNF829	19	37379026	37407193	7	67986	1.8218	0.034245	1
5534	ENSG00000221823	PPP3R1	2	68405989	68483369	75	67850	1.8208	0.034315	1
905	ENSG00000082258	CCNT2	2	135676395	135716912	102	65429	1.8208	0.034315	1
255919	ENSG00000205423	CNEP1R1	16	50058321	50070999	97	67679	1.8202	0.034365	1
729993	ENSG00000237515	SHISA9	16	12995477	13334270	326	67512	1.8202	0.034366	1
7077	ENSG00000035862	TIMP2	17	76849059	76921469	136	66868	1.8202	0.034366	1
57084	ENSG00000091664	SLC17A6	11	22359643	22401049	248	67652	1.82	0.034377	1
93081	ENSG00000151287	TEX30	13	103418340	103426161	155	67884	1.8197	0.034399	1
10418	ENSG00000262655	SPON1	11	13984236	14289430	322	67818	1.8197	0.034405	1
1456	ENSG00000151292	CSNK1G3	5	122847793	122952739	68	67986	1.8196	0.034406	1
79068	ENSG00000140718	FTO	16	53735604	54187318	219	66862	1.8196	0.034412	1
57415	ENSG00000114405	C3orf14	3	62304648	62321888	94	66828	1.819	0.034459	1
22849	ENSG00000107864	CPEB3	10	93806449	94050844	212	67782	1.8187	0.034478	1
54929	ENSG00000064545	TMEM161A	19	19229978	19249302	53	67109	1.8183	0.03451	1
2561	ENSG00000145864	GABRB2	5	160715436	160975233	93	67830	1.8182	0.034515	1
83890	ENSG00000145757	SPATA9	5	94994134	95018700	81	67935	1.8176	0.034563	1
22854	ENSG00000162631	NTNG1	1	107682629	108026080	57	67558	1.8164	0.034654	1
5238	ENSG00000013375	PGM3	6	83874592	83903633	43	67676	1.8164	0.034654	1
64506	ENSG00000214575	CPEB1	15	83211953	83316728	95	67885	1.8164	0.034656	1
65260	ENSG00000162377	COA7	1	53150123	53164038	106	67476	1.8162	0.034672	1
55137	ENSG00000182263	FIGN	2	164449906	164592522	74	67225	1.8161	0.034678	1
7434	ENSG00000106018	VIPR2	7	158820866	158937649	391	66768	1.8155	0.034722	1
117581	ENSG00000233608	TWIST2	2	239756673	239832239	129	67103	1.8152	0.034747	1
11194	ENSG00000197150	ABCB8	7	150725509	150744869	38	65826	1.8148	0.034778	1
728	ENSG00000197405	C5AR1	19	47813131	47825323	193	66892	1.8146	0.034794	1
1513	ENSG00000143387	CTSK	1	150768684	150780799	39	66728	1.8137	0.034858	1
6713	ENSG00000104549	SQLE	8	126010739	126034525	18	67867	1.8135	0.034875	1
10618	ENSG00000152291	TGOLN2	2	85545143	85555548	38	67872	1.8134	0.034883	1
57586	ENSG00000019505	SYT13	11	45261852	45307870	212	67482	1.8131	0.034906	1
56902	ENSG00000115946	PNO1	2	68384976	68403370	57	67986	1.8129	0.034924	1
145226	ENSG00000139988	RDH12	14	68168603	68201169	14	67715	1.8123	0.034969	1
26266	ENSG00000164707	SLC13A4	7	135365985	135412934	41	67857	1.811	0.035069	1
51104	ENSG00000107362	ABHD17B	9	74477368	74525847	22	67828	1.8095	0.035184	1
53938	ENSG00000240344	PPIL3	2	201735630	201754026	16	67491	1.8094	0.035195	1
91544	ENSG00000158062	UBXN11	1	26607819	26644854	167	67848	1.8092	0.035206	1
115827	ENSG00000152932	RAB3C	5	57878867	58155221	443	67850	1.8092	0.035209	1
6566	ENSG00000155380	SLC16A1	1	113454469	113498975	34	66753	1.809	0.035222	1
146198	ENSG00000184939	ZFP90	16	68573116	68609943	202	67102	1.809	0.035223	1
169714	ENSG00000165661	QSOX2	9	139098179	139137687	31	63730	1.8083	0.035282	1
5045	ENSG00000140564	FURIN	15	91411822	91426688	179	67770	1.8083	0.035283	1
400451	ENSG00000185442	FAM174B	15	93160673	93199188	61	67746	1.8074	0.035353	1
56163	ENSG00000132972	RNF17	13	25338290	25454059	304	67718	1.8073	0.035355	1
54532	ENSG00000145390	USP53	4	120133791	120216672	243	67775	1.807	0.035378	1
54926	ENSG00000107341	UBE2R2	9	33817565	33920402	188	67691	1.8061	0.035453	1
10564	ENSG00000124198	ARFGEF2	20	47538427	47653230	197	67494	1.8056	0.035492	1
9403	ENSG00000183291	SELENOF	1	87328128	87380107	14	67235	1.8055	0.035501	1
3959	ENSG00000108679	LGALS3BP	17	76967320	76976191	129	67367	1.8055	0.035501	1
4139	ENSG00000116141	MARK1	1	220701525	220837803	222	67321	1.8051	0.035528	1
55803	ENSG00000184060	ADAP2	17	29248698	29286340	140	67625	1.8049	0.035548	1
1620	ENSG00000078725	BRINP1	9	121928908	122131745	144	67506	1.8042	0.035601	1
140901	ENSG00000125834	STK35	20	2082257	2129201	35	67906	1.8041	0.035611	1
NA	ENSG00000267360	NA	19	37656285	37698156	1	67986	1.8039	0.03562	1
386681	ENSG00000187766	KRTAP10-8	21	46031996	46032871	178	67164	1.8039	0.035623	1
54762	ENSG00000178075	GRAMD1C	3	113557265	113666021	93	67750	1.8035	0.035653	1
196383	ENSG00000150977	RILPL2	12	123895230	123921264	48	66357	1.8028	0.035708	1
204	ENSG00000004455	AK2	1	33473541	33502593	39	66987	1.8027	0.035717	1
23416	ENSG00000135519	KCNH3	12	49932940	49952091	7	67986	1.8027	0.035721	1
84249	ENSG00000146005	PSD2	5	139175406	139224051	212	67333	1.8026	0.035728	1
118	ENSG00000087274	ADD1	4	2845584	2931803	101	65842	1.8009	0.035857	1
1173	ENSG00000161203	AP2M1	3	183892477	183901879	46	67900	1.8008	0.035865	1
203286	ENSG00000165138	ANKS6	9	101494278	101559247	259	67659	1.7999	0.035941	1
11095	ENSG00000134917	ADAMTS8	11	130274820	130298888	216	67741	1.7994	0.035976	1
c("285362", "100130207")	ENSG00000144455	NA	3	4402830	4508965	238	67582	1.7993	0.035988	1
51318	ENSG00000132313	MRPL35	2	86426478	86440917	91	67748	1.7981	0.036081	1
11041	ENSG00000174684	B4GAT1	11	66112843	66115163	6	67986	1.7973	0.036144	1
6155	ENSG00000131469	RPL27	17	41150290	41154976	3	67986	1.797	0.036168	1
3792	ENSG00000197993	KEL	7	142638201	142659768	8	67285	1.7969	0.036176	1
145957	ENSG00000169752	NRG4	15	76235350	76304785	34	67759	1.7969	0.036179	1
29984	ENSG00000173156	RHOD	11	66824289	66839484	96	66145	1.7966	0.036196	1
22890	ENSG00000126804	ZBTB1	14	64970703	65000408	13	67884	1.7952	0.036313	1
5151	ENSG00000073417	PDE8A	15	85523671	85682376	117	67637	1.7951	0.036322	1
150094	ENSG00000142178	SIK1	21	44834395	44847008	152	65265	1.7945	0.036365	1
10985	ENSG00000089154	GCN1	12	120565007	120632513	151	67723	1.7944	0.036375	1
9861	ENSG00000163636	PSMD6	3	63996225	64009686	344	67352	1.7943	0.036381	1
2733	ENSG00000119392	GLE1	9	131266979	131304567	93	65939	1.7939	0.036417	1
51294	ENSG00000113555	PCDH12	5	141323150	141338627	19	67986	1.7931	0.036477	1
339324	ENSG00000254004	ZNF260	19	37001597	37019562	30	67964	1.7931	0.036478	1
55742	ENSG00000197702	PARVA	11	12398732	12552348	127	67653	1.7925	0.036525	1
285343	ENSG00000179152	TCAIM	3	44379611	44450943	41	67252	1.7925	0.03653	1
130026	ENSG00000163596	ICA1L	2	203637873	203736708	98	67300	1.7924	0.036534	1
590	ENSG00000114200	BCHE	3	165490692	165555260	21	67375	1.7916	0.036601	1
344838	ENSG00000188582	PAQR9	3	142680073	142682524	7	67377	1.7916	0.036602	1
342574	ENSG00000171446	KRT27	17	38933060	38938786	46	66866	1.7911	0.036642	1
64078	ENSG00000197506	SLC28A3	9	86890372	86955598	101	67818	1.7909	0.036655	1
93621	ENSG00000179010	MRFAP1	4	6641818	6644472	23	66319	1.7906	0.036677	1
8655	ENSG00000088986	DYNLL1	12	120907653	120936296	201	67790	1.7906	0.036678	1
25895	ENSG00000123427	EEF1AKMT3	12	58165275	58176324	7	67028	1.79	0.036725	1
8417	ENSG00000079950	STX7	6	132767006	132834337	256	67661	1.7896	0.036761	1
4659	ENSG00000058272	PPP1R12A	12	80167343	80329240	33	66095	1.7891	0.036796	1
4685	ENSG00000154654	NCAM2	21	22370633	22915650	77	66953	1.7891	0.036802	1
143941	ENSG00000172425	TTC36	11	118398187	118401912	1	67986	1.7887	0.03683	1
150372	ENSG00000235568	NFAM1	22	42776416	42828401	250	67760	1.7876	0.036923	1
5141	ENSG00000065989	PDE4A	19	10527449	10580307	75	67912	1.7876	0.036924	1
5688	ENSG00000101182	PSMA7	20	60711791	60718486	155	66771	1.7866	0.037003	1
5883	ENSG00000172613	RAD9A	11	67159423	67165880	6	66449	1.7863	0.037028	1
965	ENSG00000116815	CD58	1	117057157	117113661	144	67653	1.7861	0.037039	1
4061	ENSG00000160932	LY6E	8	144099399	144105249	87	66189	1.7853	0.037108	1
219988	ENSG00000166889	PATL1	11	59404189	59436453	67	67565	1.7852	0.037114	1
5459	ENSG00000091010	POU4F3	5	145718587	145720083	3	67277	1.7844	0.037177	1
54020	ENSG00000160190	SLC37A1	21	43919742	44001550	523	67569	1.7842	0.037196	1
23382	ENSG00000158467	AHCYL2	7	128864864	129070052	226	67916	1.7841	0.037207	1
152485	ENSG00000151612	ZNF827	4	146678779	146859787	131	67319	1.7839	0.037219	1
7180	ENSG00000124490	CRISP2	6	49660071	49681303	10	67986	1.7839	0.037224	1
5478	ENSG00000196262	PPIA	7	44836279	44842716	109	67649	1.7838	0.03723	1
84464	ENSG00000188827	SLX4	16	3631182	3661599	75	66756	1.7833	0.037271	1
219285	ENSG00000177409	SAMD9L	7	92759368	92777681	95	66436	1.783	0.03729	1
27085	ENSG00000172167	MTBP	8	121457666	121535875	90	67687	1.7828	0.037308	1
26273	ENSG00000110429	FBXO3	11	33762485	33796089	72	67815	1.7828	0.03731	1
92017	ENSG00000048471	SNX29	16	12070595	12668146	878	67626	1.7828	0.03731	1
363	ENSG00000086159	AQP6	12	50361022	50370922	75	67421	1.7819	0.037381	1
25807	ENSG00000100263	RHBDD3	22	29655841	29663967	51	67812	1.7814	0.037422	1
90507	ENSG00000141295	SCRN2	17	45915058	45918699	11	67986	1.7807	0.037478	1
9726	ENSG00000167395	ZNF646	16	31085743	31095517	10	67986	1.7807	0.037485	1
2317	ENSG00000136068	FLNB	3	57994127	58157978	404	67855	1.7806	0.037486	1
8777	ENSG00000107186	MPDZ	9	13105703	13279589	90	67203	1.7805	0.037501	1
11185	ENSG00000241644	INMT	7	30791751	30797218	29	67389	1.7804	0.037509	1
401089	ENSG00000206262	FOXL2NB	3	138666076	138672293	10	67986	1.7802	0.03752	1
6175	ENSG00000089157	RPLP0	12	120634489	120639014	5	67986	1.7802	0.03752	1
4775	ENSG00000072736	NFATC3	16	68119247	68263162	224	66770	1.7802	0.03752	1
147184	ENSG00000167920	TMEM99	17	38975377	38992526	148	67765	1.7799	0.037547	1
26	ENSG00000002726	AOC1	7	150521715	150558592	46	67588	1.7798	0.037556	1
57147	ENSG00000000457	SCYL3	1	169818772	169863100	23	67986	1.7797	0.037565	1
4154	ENSG00000152601	MBNL1	3	151985829	152183569	305	67753	1.7793	0.037598	1
3446	ENSG00000186803	IFNA10	9	21206180	21207142	56	67675	1.779	0.037621	1
1535	ENSG00000051523	CYBA	16	88709691	88717560	176	64510	1.7789	0.03763	1
6342	ENSG00000116171	SCP2	1	53392901	53517375	254	67844	1.7788	0.037639	1
8843	ENSG00000255398	HCAR3	12	123199303	123201439	250	67788	1.7787	0.037647	1
55334	ENSG00000029364	SLC39A9	14	69865407	69929105	108	67806	1.7785	0.037658	1
9689	ENSG00000082153	BZW1	2	201676269	201692061	46	67674	1.7785	0.037663	1
390197	ENSG00000254466	OR4D10	11	59244846	59245869	2	62563	1.778	0.037699	1
5553	ENSG00000186652	PRG2	11	57154267	57158130	9	67986	1.7777	0.037724	1
653361	ENSG00000158517	NCF1	7	74188309	74203657	11	67118	1.7772	0.037768	1
7764	ENSG00000171940	ZNF217	20	52183604	52210378	702	67293	1.7772	0.03777	1
114971	ENSG00000110536	PTPMT1	11	47586982	47593912	92	67645	1.7771	0.037778	1
3732	ENSG00000085117	CD82	11	44587141	44641913	559	67063	1.7766	0.037814	1
55735	ENSG00000007923	DNAJC11	1	6694228	6761984	147	66386	1.7766	0.03782	1
5675	ENSG00000170848	PSG6	19	43406231	43423715	85	66371	1.7765	0.037825	1
56110	ENSG00000253485	PCDHGA5	5	140743799	140892546	25	67888	1.7762	0.037851	1
5049	ENSG00000168092	PAFAH1B2	11	117014983	117047590	15	67371	1.7752	0.037929	1
54069	ENSG00000159055	MIS18A	21	33640530	33651380	166	67492	1.7749	0.037961	1
9032	ENSG00000142484	TM4SF5	17	4675187	4686506	131	67760	1.7746	0.03798	1
26233	ENSG00000182325	FBXL6	8	145579091	145582172	2	63726	1.7744	0.038	1
79168	ENSG00000244482	LILRA6	19	54720737	54746649	3	65684	1.774	0.038034	1
339416	ENSG00000183831	ANKRD45	1	173578700	173639001	23	67801	1.774	0.038035	1
4062	ENSG00000176956	LY6H	8	144239331	144242128	213	65828	1.7735	0.038075	1
2778	ENSG00000087460	GNAS	20	57414773	57486247	298	66827	1.7729	0.038119	1
83983	ENSG00000178093	TSSK6	19	19625028	19626494	19	66766	1.7727	0.038136	1
55656	ENSG00000164941	INTS8	8	95835527	95893974	272	67730	1.7726	0.038145	1
2444	ENSG00000111816	FRK	6	116252312	116381921	413	67767	1.7723	0.038169	1
7818	ENSG00000132676	DAP3	1	155657758	155708801	89	67832	1.7722	0.038181	1
164684	ENSG00000183066	WBP2NL	22	42394792	42428654	8	67184	1.7712	0.038263	1
84542	ENSG00000162929	KIAA1841	2	61293068	61365169	432	67570	1.7707	0.038304	1
9705	ENSG00000147488	ST18	8	53023399	53322303	289	67505	1.7706	0.038313	1
2262	ENSG00000179399	GPC5	13	92050861	93519490	420	67053	1.7705	0.038318	1
5152	ENSG00000160191	PDE9A	21	44073860	44195619	256	66925	1.7702	0.038349	1
7779	ENSG00000170385	SLC30A1	1	211744910	211752084	36	67977	1.77	0.038363	1
2534	ENSG00000010810	FYN	6	111981535	112194655	556	67751	1.7696	0.038398	1
53981	ENSG00000165934	CPSF2	14	92588281	92638489	434	67645	1.7693	0.038423	1
9055	ENSG00000198901	PRC1	15	91509268	91538859	32	67479	1.7693	0.038423	1
790955	ENSG00000204922	UQCC3	11	62437745	62441159	6	67986	1.769	0.038444	1
64132	ENSG00000015532	XYLT2	17	48423453	48440499	101	66969	1.7689	0.038452	1
c("9284", "102724993")	ENSG00000183426	NA	16	15031300	15045913	13	66002	1.7687	0.038472	1
64146	ENSG00000258429	PDF	16	69362524	69364498	4	67986	1.7677	0.038554	1
81609	ENSG00000143376	SNX27	1	151584558	151671567	69	67736	1.7676	0.038564	1
3702	ENSG00000113263	ITK	5	156607837	156682201	197	67723	1.7671	0.038607	1
6645	ENSG00000168807	SNTB2	16	69221032	69342955	76	67651	1.7667	0.03864	1
57198	ENSG00000143515	ATP8B2	1	154298029	154323783	112	67761	1.7664	0.038661	1
9899	ENSG00000185518	SV2B	15	91643180	91844539	925	67453	1.766	0.038702	1
118672	ENSG00000179988	PSTK	10	124739556	124749906	12	67958	1.7655	0.038738	1
57333	ENSG00000142552	RCN3	19	50030875	50046895	42	67986	1.7655	0.038739	1
54875	ENSG00000044459	CNTLN	9	17134980	17503921	637	67730	1.765	0.038785	1
9768	ENSG00000166803	PCLAF	15	64656510	64673709	127	67456	1.7648	0.038797	1
7369	ENSG00000169344	UMOD	16	20344374	20367623	49	66367	1.7648	0.038797	1
84924	ENSG00000186017	ZNF566	19	36936021	36980763	28	67633	1.7648	0.038798	1
339761	ENSG00000186684	CYP27C1	2	127941696	127977654	72	67790	1.7648	0.038801	1
64223	ENSG00000167965	MLST8	16	2255178	2259413	7	63726	1.7647	0.038805	1
112970	ENSG00000198841	KTI12	1	52497775	52499488	8	67759	1.7647	0.038809	1
4691	ENSG00000115053	NCL	2	232318242	232329305	39	67939	1.7643	0.038837	1
79583	ENSG00000205084	TMEM231	16	75570642	75590184	29	67493	1.7639	0.038873	1
10324	ENSG00000239474	KLHL41	2	170366212	170382772	6	67986	1.7635	0.038909	1
28984	ENSG00000102760	RGCC	13	42031695	42045018	102	67886	1.7635	0.038911	1
150084	ENSG00000183067	IGSF5	21	41117334	41174023	363	67848	1.7634	0.038914	1
23173	ENSG00000164024	METAP1	4	99916771	99983964	286	67258	1.7631	0.038946	1
55282	ENSG00000159708	LRRC36	16	67360747	67419103	14	67377	1.763	0.038952	1
5822	ENSG00000241945	PWP2	21	45527171	45551063	207	64770	1.7622	0.039014	1
285888	ENSG00000146910	CNPY1	7	155266901	155348145	61	67056	1.7617	0.039063	1
124152	ENSG00000174628	IQCK	16	19727778	19869789	47	67965	1.7612	0.039102	1
56128	ENSG00000120322	PCDHB8	5	140557371	140560110	5	67986	1.7603	0.039178	1
23019	ENSG00000125107	CNOT1	16	58553855	58663790	148	67793	1.7599	0.039214	1
91752	ENSG00000170396	ZNF804A	2	185463093	185804219	124	67901	1.7593	0.03926	1
84957	ENSG00000054967	RELT	11	73087309	73108517	92	66414	1.7593	0.039264	1
11157	ENSG00000164167	LSM6	4	147096837	147112687	18	67513	1.7588	0.039302	1
NA	ENSG00000271698	NA	8	145576888	145579269	2	63726	1.7588	0.039308	1
9978	ENSG00000100387	RBX1	22	41347363	41369313	57	67621	1.7584	0.039342	1
2030	ENSG00000112759	SLC29A1	6	44187242	44201888	31	66992	1.758	0.039373	1
642968	ENSG00000196990	FAM163B	9	136443537	136451319	91	66410	1.7574	0.039427	1
84107	ENSG00000174963	ZIC4	3	147103833	147124647	57	67744	1.7573	0.03943	1
11057	ENSG00000140526	ABHD2	15	89631381	89745591	368	67255	1.7572	0.039443	1
10490	ENSG00000100568	VTI1B	14	68113792	68141548	14	67962	1.7571	0.039446	1
157807	ENSG00000177182	CLVS1	8	62200514	62414204	115	67933	1.7571	0.039452	1
23390	ENSG00000186908	ZDHHC17	12	77157368	77247476	133	66683	1.7563	0.03952	1
10288	ENSG00000131042	LILRB2	19	54777675	54785039	9	67039	1.7555	0.039589	1
5004	ENSG00000229314	ORM1	9	117085336	117088755	59	67218	1.7553	0.039607	1
79829	ENSG00000110583	NAA40	11	63706468	63724800	64	67864	1.7551	0.039622	1
79953	ENSG00000101463	SYNDIG1	20	24449835	24647252	185	67872	1.7546	0.039667	1
10882	ENSG00000131094	C1QL1	17	43037061	43045439	16	67986	1.7545	0.039674	1
8295	ENSG00000196367	TRRAP	7	98476113	98610866	366	67619	1.7543	0.039686	1
5050	ENSG00000079462	PAFAH1B3	19	42801185	42806929	19	67198	1.7538	0.039731	1
4353	ENSG00000005381	MPO	17	56347217	56358296	23	66983	1.7537	0.039739	1
8073	ENSG00000184007	PTP4A2	1	32372022	32385084	22	67986	1.7537	0.039745	1
79993	ENSG00000164181	ELOVL7	5	60047618	60140216	56	67748	1.7537	0.039745	1
65084	ENSG00000166575	TMEM135	11	86748886	87034800	204	67903	1.7536	0.039749	1
1296	ENSG00000171812	COL8A2	1	36560837	36590821	168	66816	1.7532	0.039785	1
9495	ENSG00000179841	AKAP5	14	64932217	64941221	10	67986	1.7531	0.039794	1
3487	ENSG00000141753	IGFBP4	17	38599713	38613983	4	66921	1.7524	0.039852	1
85014	ENSG00000244187	TMEM141	9	139685807	139687709	68	65657	1.7521	0.039879	1
654346	ENSG00000171916	LGALS9C	17	18380051	18398259	115	66207	1.7517	0.039909	1
23306	ENSG00000166881	NEMP1	12	57449426	57472552	54	67630	1.7511	0.039964	1
57190	ENSG00000162430	SELENON	1	26126667	26144715	48	67494	1.751	0.039971	1
114771	ENSG00000159527	PGLYRP3	1	153270338	153283194	159	67801	1.751	0.039971	1
222642	ENSG00000112212	TSPO2	6	41010293	41012076	36	67762	1.7506	0.040004	1
54996	ENSG00000117791	2021-03-02	1	220921611	220958157	344	67364	1.7505	0.040013	1
1759	ENSG00000106976	DNM1	9	130965631	131017525	163	67649	1.75	0.040059	1
613037	ENSG00000198064	NPIPB13	16	30234258	30257122	50	67858	1.7499	0.040064	1
112398	ENSG00000269858	EGLN2	19	41305092	41314338	15	67864	1.7495	0.0401	1
84944	ENSG00000143194	MAEL	1	166944819	166991451	26	67098	1.7495	0.040104	1
8479	ENSG00000149929	HIRIP3	16	30003642	30007757	3	66988	1.7495	0.040104	1
5066	ENSG00000145730	PAM	5	102201430	102366809	427	67638	1.7494	0.04011	1
7299	ENSG00000077498	TYR	11	88910620	89028927	367	67676	1.7492	0.040131	1
5091	ENSG00000173599	PC	11	66615704	66725847	187	66722	1.7491	0.040133	1
159963	ENSG00000148942	SLC5A12	11	26688566	26743571	69	67688	1.749	0.040145	1
153572	ENSG00000170561	IRX2	5	2745959	2751776	502	67627	1.7489	0.04015	1
256536	ENSG00000176769	TCERG1L	10	132890654	133109984	522	67770	1.7487	0.040171	1
79719	ENSG00000103591	AAGAB	15	67493371	67547533	108	67952	1.7487	0.040174	1
341405	ENSG00000167612	ANKRD33	12	52281744	52285441	74	67424	1.7486	0.040177	1
2775	ENSG00000087258	GNAO1	16	56225259	56391369	67	67770	1.7486	0.040179	1
84678	ENSG00000089094	KDM2B	12	121866900	122018920	384	67291	1.7486	0.040183	1
5862	ENSG00000104388	RAB2A	8	61429416	61536186	203	67670	1.7485	0.040187	1
7716	ENSG00000136451	VEZF1	17	56051120	56065513	93	66200	1.7484	0.040196	1
7410	ENSG00000160293	VAV2	9	136627016	136857726	1074	65436	1.7482	0.040216	1
7855	ENSG00000163251	FZD5	2	208627310	208634287	32	65956	1.7479	0.040237	1
7429	ENSG00000127831	VIL1	2	219283815	219318018	109	67733	1.747	0.040315	1
55063	ENSG00000078487	ZCWPW1	7	99998476	100026302	67	67913	1.7469	0.040331	1
284443	ENSG00000196268	ZNF493	19	21579921	21610375	176	67713	1.7466	0.040354	1
219875	ENSG00000171014	OR4D5	11	123810250	123811344	72	67840	1.7464	0.04037	1
2045	ENSG00000135333	EPHA7	6	93949738	94129265	109	67511	1.7458	0.040426	1
54805	ENSG00000148842	CNNM2	10	104678050	104849978	260	67845	1.7457	0.040429	1
23119	ENSG00000169635	HIC2	22	21771693	21805752	52	66742	1.7456	0.040442	1
8001	ENSG00000145451	GLRA3	4	175558065	175750465	211	66874	1.7455	0.040445	1
c("259289", "259291")	ENSG00000255374	NA	12	11243886	11244912	46	67513	1.7448	0.040511	1
51622	ENSG00000122674	CCZ1	7	5938365	5966181	492	67494	1.7446	0.040525	1
7011	ENSG00000129566	TEP1	14	20833826	20881580	152	67620	1.7446	0.040527	1
23539	ENSG00000100156	SLC16A8	22	38474141	38479149	5	67986	1.7445	0.04054	1
348180	ENSG00000174177	CTU2	16	88772871	88781794	23	63726	1.7442	0.040561	1
9278	ENSG00000236104	ZBTB22	6	33282183	33285719	6	66916	1.7441	0.040567	1
84519	ENSG00000111644	ACRBP	12	6747241	6756626	59	67011	1.7441	0.040567	1
283871	ENSG00000184207	PGP	16	2261998	2264808	8	65281	1.7441	0.04057	1
9455	ENSG00000103942	HOMER2	15	83517735	83621480	101	67916	1.7441	0.040572	1
8534	ENSG00000175264	CHST1	11	45670427	45687172	367	67465	1.7441	0.040573	1
79739	ENSG00000137941	TTLL7	1	84330711	84464833	782	67357	1.7439	0.04059	1
146177	ENSG00000175267	VWA3A	16	22103863	22168287	27	66300	1.7439	0.040592	1
6768	ENSG00000149418	ST14	11	130029457	130080271	252	67639	1.7438	0.0406	1
152940	ENSG00000164123	C4orf45	4	159814286	159956333	47	67496	1.7434	0.040631	1
57794	ENSG00000105705	SUGP1	19	19387320	19431653	56	67827	1.7431	0.040658	1
8120	ENSG00000103723	AP3B2	15	83328033	83378666	115	67890	1.743	0.040669	1
5095	ENSG00000175198	PCCA	13	100741269	101182689	588	67794	1.7429	0.040676	1
79075	ENSG00000136982	DSCC1	8	120846216	120868250	88	67245	1.7428	0.040681	1
10308	ENSG00000185947	ZNF267	16	31885079	31928678	59	67114	1.7426	0.040698	1
10008	ENSG00000175538	KCNE3	11	74165886	74178673	85	66590	1.7425	0.040713	1
55332	ENSG00000136048	DRAM1	12	102271129	102317401	389	67789	1.7421	0.040743	1
115677	ENSG00000163072	NOSTRIN	2	169643049	169722024	235	67633	1.7419	0.040766	1
340277	ENSG00000188732	FAM221A	7	23719749	23742269	205	67838	1.7417	0.040784	1
55147	ENSG00000100461	RBM23	14	23362415	23388393	24	67354	1.7415	0.040802	1
5937	ENSG00000153250	RBMS1	2	161128662	161350305	347	67760	1.7399	0.040936	1
392	ENSG00000175220	ARHGAP1	11	46698630	46722149	14	67986	1.7389	0.041028	1
55603	ENSG00000112773	TENT5A	6	82455447	82462491	35	67864	1.7387	0.041041	1
10061	ENSG00000033050	ABCF2	7	150904923	150924316	153	66594	1.7382	0.041087	1
22913	ENSG00000125970	RALY	20	32581452	32672690	117	67646	1.738	0.041103	1
3211	ENSG00000120094	HOXB1	17	46605888	46608359	8	67986	1.7375	0.041149	1
220382	ENSG00000182103	FAM181B	11	82440983	82444906	183	67641	1.737	0.04119	1
116150	ENSG00000153989	NUS1	6	117996665	118031803	54	67930	1.7367	0.041224	1
9851	ENSG00000198920	KIAA0753	17	6481471	6544247	21	67986	1.7367	0.041224	1
26263	ENSG00000167196	FBXO22	15	76196200	76234851	15	67702	1.7361	0.04127	1
441670	ENSG00000176299	OR4M1	14	20248401	20249516	106	67688	1.7359	0.041291	1
150726	ENSG00000163013	FBXO41	2	73481810	73511559	31	67704	1.7357	0.041309	1
81892	ENSG00000119705	SLIRP	14	78174414	78227447	8	67986	1.7352	0.041354	1
79745	ENSG00000115295	CLIP4	2	29320571	29412509	300	67730	1.7347	0.041396	1
23277	ENSG00000132361	CLUH	17	2592680	2615314	83	67326	1.7344	0.04142	1
6204	ENSG00000124614	RPS10	6	34385231	34393902	30	66821	1.734	0.041457	1
10641	ENSG00000114388	NPRL2	3	50384919	50388522	3	67170	1.7339	0.041466	1
5605	ENSG00000126934	MAP2K2	19	4090319	4124126	7	63726	1.7333	0.041522	1
55816	ENSG00000101134	DOK5	20	53092136	53267710	114	67481	1.7324	0.041597	1
50488	ENSG00000141503	MINK1	17	4736683	4801349	73	67612	1.732	0.041638	1
83999	ENSG00000183762	KREMEN1	22	29469066	29564321	20	67723	1.7319	0.041648	1
84812	ENSG00000115556	PLCD4	2	219472488	219501904	41	67593	1.7318	0.041655	1
79465	ENSG00000131019	ULBP3	6	150384286	150390231	373	67573	1.7317	0.041664	1
2256	ENSG00000161958	FGF11	17	7341592	7348256	8	67454	1.7312	0.041712	1
8831	ENSG00000197283	SYNGAP1	6	33387847	33425318	286	67520	1.7302	0.041795	1
125972	ENSG00000269058	CALR3	19	16589868	16607003	10	67494	1.73	0.041818	1
55898	ENSG00000140553	UNC45A	15	91473410	91497323	96	67801	1.7299	0.041828	1
55131	ENSG00000106344	RBM28	7	127937738	127983962	264	67740	1.7297	0.041842	1
5650	ENSG00000169035	KLK7	19	51479744	51487294	22	66795	1.7295	0.041863	1
85451	ENSG00000132478	UNK	17	73780852	73821880	148	66874	1.7285	0.041953	1
221400	ENSG00000180113	TDRD6	6	46655612	46672056	51	67599	1.7283	0.041964	1
642446	ENSG00000189253	TRIM64B	11	89602450	89609185	106	67734	1.7281	0.041984	1
10957	ENSG00000146278	PNRC1	6	89790470	89794879	39	67718	1.728	0.041993	1
729767	ENSG00000213822	CEACAM18	19	51981876	51994206	14	67962	1.728	0.041996	1
55198	ENSG00000136044	APPL2	12	105567074	105630016	174	67819	1.7276	0.042034	1
2358	ENSG00000171049	FPR2	19	52264104	52273779	121	67628	1.7272	0.042065	1
9057	ENSG00000103064	SLC7A6	16	68298419	68335726	73	67759	1.7268	0.042104	1
83541	ENSG00000125898	FAM110A	20	814358	826922	173	67260	1.7267	0.042109	1
26275	ENSG00000198130	HIBCH	2	191068647	191184771	159	67739	1.7266	0.042124	1
6231	ENSG00000197728	RPS26	12	56435637	56438459	3	67986	1.7262	0.042159	1
8701	ENSG00000105877	DNAH11	7	21582833	21941457	277	67782	1.7259	0.04218	1
283159	ENSG00000196341	OR8D1	11	124179708	124180733	13	67960	1.7256	0.042214	1
283310	ENSG00000165899	OTOGL	12	80603233	80772870	212	67192	1.7254	0.042223	1
80320	ENSG00000189120	SP6	17	45922274	45933240	20	67969	1.7254	0.042228	1
257019	ENSG00000172159	FRMD3	9	85857905	86153461	323	67925	1.7251	0.042252	1
8825	ENSG00000111052	LIN7A	12	81186299	81331704	3	67878	1.7251	0.042256	1
9674	ENSG00000235750	KIAA0040	1	175126123	175162079	113	67747	1.7249	0.042268	1
11154	ENSG00000100478	AP4S1	14	31494312	31565656	54	67775	1.7244	0.042316	1
387778	ENSG00000204710	SPDYC	11	64937625	64940715	22	67986	1.7242	0.042332	1
857	ENSG00000105974	CAV1	7	116164839	116201238	119	67849	1.7234	0.042404	1
5166	ENSG00000004799	PDK4	7	95212811	95225803	85	67193	1.7227	0.042467	1
23030	ENSG00000127663	KDM4B	19	4969124	5153606	511	67116	1.7228	0.042467	1
462	ENSG00000117601	SERPINC1	1	173872942	173886516	16	67986	1.7225	0.042491	1
64976	ENSG00000185608	MRPL40	22	19419425	19423598	12	66146	1.7224	0.042501	1
8346	ENSG00000278588	H2BC10	6	26273204	26273584	6	66260	1.7221	0.042527	1
81603	ENSG00000171206	TRIM8	10	104404253	104418164	43	67971	1.7221	0.04253	1
100529239	ENSG00000270800	RPS10-NUDT3	6	34252664	34393848	43	67951	1.7217	0.042566	1
114791	ENSG00000275835	TUBGCP5	15	22833395	22873892	186	65072	1.7215	0.042577	1
6584	ENSG00000197375	SLC22A5	5	131705444	131731306	94	67478	1.7212	0.042606	1
283638	ENSG00000099814	CEP170B	14	105331617	105363107	151	63516	1.7208	0.042647	1
4862	ENSG00000170485	NPAS2	2	101436614	101613291	626	67442	1.7205	0.042674	1
6124	ENSG00000174444	RPL4	15	66790353	66816870	20	67986	1.7204	0.042684	1
79819	ENSG00000152763	WDR78	1	67278568	67390570	104	67765	1.7202	0.042699	1
115207	ENSG00000178695	KCTD12	13	77454301	77460525	356	67885	1.7199	0.042724	1
80789	ENSG00000185085	INTS5	11	62414320	62420774	3	67986	1.7197	0.042747	1
203197	ENSG00000157693	TMEM268	9	117373486	117408702	90	67951	1.7192	0.042789	1
2969	ENSG00000263001	GTF2I	7	74072011	74175022	12	66631	1.7183	0.042875	1
4656	ENSG00000122180	MYOG	1	203052260	203055164	28	66570	1.7177	0.042927	1
744	ENSG00000066382	MPPED2	11	30406040	30607828	62	67948	1.7175	0.042946	1
3020	ENSG00000163041	H3-3A	1	226249552	226259702	38	67977	1.7174	0.042952	1
51149	ENSG00000161010	MRNIP	5	179263634	179285887	342	67420	1.7173	0.042958	1
200172	ENSG00000171790	SLFNL1	1	41481269	41488909	17	67842	1.7168	0.043006	1
57478	ENSG00000103404	USP31	16	23072727	23160591	88	67628	1.7166	0.043022	1
10202	ENSG00000100867	DHRS2	14	24105544	24114848	76	66374	1.7162	0.043059	1
1106	ENSG00000173575	CHD2	15	93443419	93571235	333	67673	1.7156	0.043114	1
152185	ENSG00000163611	SPICE1	3	113161565	113234003	55	67956	1.7156	0.043121	1
51296	ENSG00000110446	SLC15A3	11	60704556	60719257	34	67986	1.7151	0.043164	1
8697	ENSG00000094880	CDC23	5	137523337	137549032	192	67685	1.7151	0.043166	1
4666	ENSG00000196531	NACA	12	57106212	57120981	100	67919	1.715	0.043174	1
6911	ENSG00000149922	TBX6	16	30097114	30103208	37	67324	1.7149	0.043185	1
7326	ENSG00000132388	UBE2G1	17	4172554	4269923	175	67370	1.7142	0.043242	1
54033	ENSG00000185272	RBM11	21	15588499	15600693	93	67606	1.7135	0.043306	1
10232	ENSG00000102854	MSLN	16	810762	818865	239	64135	1.7133	0.043331	1
80003	ENSG00000135749	PCNX2	1	233119181	233431459	215	67236	1.7132	0.043335	1
320	ENSG00000107282	APBA1	9	72042446	72287222	454	67843	1.713	0.043356	1
55273	ENSG00000166292	TMEM100	17	53796988	53809482	184	67206	1.7128	0.043377	1
4898	ENSG00000078618	NRDC	1	52254863	52344609	48	67705	1.7127	0.043384	1
2636	ENSG00000164900	GBX1	7	150845676	150864635	14	67528	1.7123	0.043424	1
26298	ENSG00000135373	EHF	11	34642658	34682604	91	67869	1.7121	0.043436	1
4296	ENSG00000173327	MAP3K11	11	65365226	65381713	34	67782	1.7115	0.043492	1
2937	ENSG00000100983	GSS	20	33516233	33543620	165	67745	1.7112	0.043519	1
728215	ENSG00000204442	FAM155A	13	107815858	108519083	922	67308	1.7093	0.043694	1
143098	ENSG00000150054	MPP7	10	28339922	28571067	451	67798	1.7093	0.043697	1
118788	ENSG00000155629	PIK3AP1	10	98353069	98480271	73	67879	1.7089	0.043732	1
653641	ENSG00000167195	GOLGA6C	15	75550940	75562540	67	67808	1.7081	0.043806	1
387758	ENSG00000176971	FIBIN	11	27015731	27017668	4	66921	1.708	0.043821	1
57488	ENSG00000117868	ESYT2	7	158523686	158622729	311	67641	1.7075	0.043865	1
388	ENSG00000143878	RHOB	2	20646835	20649206	245	67327	1.707	0.043909	1
342892	ENSG00000267041	ZNF850	19	37205285	37263727	18	67968	1.707	0.043912	1
NA	ENSG00000069712	NA	1	92632542	92650280	36	67977	1.7068	0.043927	1
57038	ENSG00000146282	RARS2	6	88224096	88299721	47	67941	1.7066	0.043945	1
11341	ENSG00000164106	SCRG1	4	174305852	174320687	65	67627	1.7063	0.043979	1
57835	ENSG00000188687	SLC4A5	2	74443369	74570536	65	67535	1.7056	0.04404	1
80208	ENSG00000104133	SPG11	15	44854894	44955876	155	66780	1.7055	0.044053	1
7390	ENSG00000188690	UROS	10	127477147	127511796	34	67555	1.7054	0.044059	1
10291	ENSG00000099995	SF3A1	22	30727977	30752936	52	67565	1.7053	0.044074	1
56252	ENSG00000119596	YLPM1	14	75230069	75302984	166	67717	1.705	0.0441	1
5702	ENSG00000165916	PSMC3	11	47440320	47448024	26	67986	1.7048	0.044118	1
23313	ENSG00000100364	KIAA0930	22	45586219	45636650	89	67185	1.7044	0.044152	1
121006	ENSG00000185958	FAM186A	12	50720013	50790405	30	67930	1.7043	0.044162	1
8189	ENSG00000125755	SYMPK	19	46318693	46366548	27	67645	1.7042	0.044169	1
54708	ENSG00000198060	MARCHF5	10	94050920	94113721	61	67911	1.7041	0.044179	1
NA	ENSG00000182257	NA	22	46445358	46450024	155	66344	1.7039	0.044204	1
91689	ENSG00000183172	SMDT1	22	42475699	42480288	31	67406	1.7037	0.044214	1
6873	ENSG00000064313	TAF2	8	120743015	120845103	59	66464	1.7036	0.044231	1
390181	ENSG00000181273	OR5AK2	11	56756347	56757342	5	67921	1.7034	0.04425	1
94039	ENSG00000181896	ZNF101	19	19779660	19794315	68	67435	1.7027	0.044313	1
117289	ENSG00000164691	TAGAP	6	159455500	159466184	90	67605	1.7021	0.044365	1
8451	ENSG00000139842	CUL4A	13	113862507	113921422	219	66895	1.7019	0.04439	1
23587	ENSG00000170291	ELP5	17	7155372	7163259	161	67664	1.701	0.04447	1
93	ENSG00000114739	ACVR2B	3	38495342	38534633	195	67858	1.7004	0.044525	1
83903	ENSG00000177602	HASPIN	17	3627197	3629993	12	67986	1.7003	0.044535	1
399818	ENSG00000203791	EEF1AKMT2	10	126448523	126480439	72	67794	1.7002	0.044542	1
3489	ENSG00000167779	IGFBP6	12	53491220	53496129	15	66828	1.7	0.044562	1
23152	ENSG00000079432	CIC	19	42772689	42799949	22	66618	1.6992	0.044641	1
7373	ENSG00000187955	COL14A1	8	121119617	121384275	191	67183	1.6989	0.044669	1
51167	ENSG00000065615	CYB5R4	6	84569362	84677143	256	67681	1.6987	0.044692	1
3097	ENSG00000010818	HIVEP2	6	143072604	143267502	338	67654	1.6986	0.044694	1
668	ENSG00000183770	FOXL2	3	138663066	138665982	5	67986	1.6986	0.044697	1
151871	ENSG00000163530	DPPA2	3	109012635	109035364	51	67837	1.6976	0.044793	1
7584	ENSG00000169981	ZNF35	3	44690219	44702283	9	67820	1.6975	0.044802	1
26528	ENSG00000071626	DAZAP1	19	1407568	1435686	24	63573	1.6974	0.044806	1
1669	ENSG00000164821	DEFA4	8	6793344	6795860	14	67962	1.6974	0.044807	1
84842	ENSG00000186603	HPDL	1	45792577	45794205	1	67986	1.6974	0.04481	1
55231	ENSG00000182791	CCDC87	11	66357647	66360554	75	67750	1.6972	0.044828	1
84916	ENSG00000141076	UTP4	16	69166418	69202924	156	67464	1.6968	0.044866	1
84287	ENSG00000171307	ZDHHC16	10	99205888	99217127	36	67260	1.6964	0.044906	1
9943	ENSG00000172939	OXSR1	3	38206996	38296979	85	67885	1.696	0.044938	1
23648	ENSG00000157216	SSBP3	1	54691106	54872092	404	67426	1.6959	0.04495	1
147657	ENSG00000198464	ZNF480	19	52800430	52829175	83	67699	1.6955	0.044993	1
138199	ENSG00000156017	CARNMT1	9	77595936	77643339	44	67325	1.6952	0.045023	1
64388	ENSG00000180875	GREM2	1	240652873	240775449	97	67295	1.6948	0.045056	1
79572	ENSG00000133657	ATP13A3	3	194123401	194219093	336	67422	1.6945	0.045088	1
5610	ENSG00000055332	EIF2AK2	2	37326353	37384190	113	67808	1.6945	0.04509	1
51301	ENSG00000176928	GCNT4	5	74321171	74326724	13	67986	1.6942	0.045112	1
55142	ENSG00000137814	HAUS2	15	42841008	42862192	45	67241	1.694	0.045132	1
347733	ENSG00000137285	TUBB2B	6	3224495	3227969	32	67063	1.6935	0.04518	1
51501	ENSG00000149196	HIKESHI	11	86013253	86056973	62	67693	1.6934	0.045194	1
388795	ENSG00000215529	EFCAB8	20	31446729	31549415	209	67566	1.6923	0.045293	1
58476	ENSG00000078804	TP53INP2	20	33292094	33301243	25	67986	1.6916	0.045364	1
90871	ENSG00000137038	DMAC1	9	7796490	7800067	140	67688	1.6905	0.045466	1
474170	ENSG00000238083	LRRC37A2	17	44588877	44633016	38	67960	1.6901	0.045505	1
100526835	ENSG00000259030	FPGT-TNNI3K	1	74663919	75009666	13	66924	1.6899	0.045528	1
79658	ENSG00000071205	ARHGAP10	4	148653214	148993931	291	67241	1.6896	0.045553	1
528	ENSG00000155097	ATP6V1C1	8	104033291	104085279	237	67818	1.6895	0.045558	1
55052	ENSG00000242485	MRPL20	1	1337288	1342693	8	63827	1.6889	0.045618	1
151188	ENSG00000177917	ARL6IP6	2	153574428	153617767	149	67665	1.6886	0.04565	1
284759	ENSG00000196209	SIRPB2	20	1455236	1472127	126	67790	1.6884	0.045663	1
80164	ENSG00000183248	PRR36	19	7933605	7939264	34	66973	1.6882	0.045683	1
64795	ENSG00000153561	RMND5A	2	86947296	87005164	233	67522	1.6879	0.045717	1
115209	ENSG00000162600	OMA1	1	58946391	59012472	102	67810	1.6877	0.045737	1
255252	ENSG00000180979	LRRC57	15	42830018	42841000	20	66552	1.6875	0.045752	1
26207	ENSG00000154217	PITPNC1	17	65373397	65693377	257	67356	1.6864	0.04586	1
4646	ENSG00000196586	MYO6	6	76458909	76629254	75	67968	1.6863	0.045873	1
79102	ENSG00000173456	RNF26	11	119205237	119208023	78	67472	1.6855	0.045949	1
340371	ENSG00000185189	NRBP2	8	144915891	144923146	5	65430	1.6853	0.045966	1
1992	ENSG00000021355	SERPINB1	6	2832566	2842240	314	67504	1.685	0.045994	1
199834	ENSG00000187170	LCE4A	1	152680636	152681967	6	66510	1.6849	0.046002	1
84236	ENSG00000144468	RHBDD1	2	227700652	227863931	79	67878	1.6847	0.046022	1
389362	ENSG00000180822	PSMG4	6	3232041	3303607	309	67194	1.6845	0.046038	1
1983	ENSG00000100664	EIF5	14	103800339	103811362	167	67232	1.6841	0.046084	1
170691	ENSG00000140470	ADAMTS17	15	100511794	100882210	683	67552	1.6837	0.046121	1
64577	ENSG00000118514	ALDH8A1	6	135238528	135271260	32	67007	1.6834	0.046146	1
84626	ENSG00000133619	KRBA1	7	149412102	149431664	132	67164	1.6829	0.046199	1
55277	ENSG00000172456	FGGY	1	59762653	60228402	268	67719	1.6825	0.046232	1
135293	ENSG00000146281	PM20D2	6	89855769	89875284	12	67725	1.6819	0.046292	1
80313	ENSG00000148814	LRRC27	10	134145658	134193422	330	65452	1.6817	0.04631	1
8092	ENSG00000180318	ALX1	12	85673885	85695562	3	67986	1.6816	0.046324	1
122953	ENSG00000140044	JDP2	14	75894419	75940814	193	66536	1.6815	0.046337	1
26737	ENSG00000173679	OR1L1	9	125423845	125424927	3	66566	1.6813	0.046354	1
56261	ENSG00000125772	GPCPD1	20	5525050	5591672	488	66856	1.6809	0.046387	1
94239	ENSG00000105968	H2AZ2	7	44866390	44887682	91	67705	1.6809	0.046388	1
51083	ENSG00000069482	GAL	11	68451943	68458643	8	66793	1.6807	0.046406	1
55070	ENSG00000140543	DET1	15	89055714	89089906	433	67656	1.6801	0.046467	1
89846	ENSG00000127084	FGD3	9	95709733	95798518	308	67813	1.6796	0.046519	1
6947	ENSG00000134827	TCN1	11	59620273	59634048	71	67551	1.6795	0.046528	1
1762	ENSG00000185800	DMWD	19	46286205	46296060	4	67905	1.6793	0.046542	1
1613	ENSG00000167657	DAPK3	19	3958451	3971068	70	64624	1.6793	0.046549	1
341116	ENSG00000172689	MS4A10	11	60552821	60568778	72	67241	1.6789	0.046582	1
8483	ENSG00000138615	CILP	15	65487096	65503826	26	67903	1.6788	0.046593	1
23530	ENSG00000112992	NNT	5	43602825	43707507	313	67595	1.6778	0.046694	1
353139	ENSG00000187173	LCE2A	1	152670840	152671918	68	67766	1.6778	0.046695	1
1469	ENSG00000170373	CST1	20	23728190	23731905	135	67919	1.6776	0.046709	1
NA	ENSG00000270898	NA	2	53897430	54087297	8	67986	1.6776	0.046711	1
57555	ENSG00000169992	NLGN2	17	7308193	7323179	79	67874	1.6776	0.046717	1
9356	ENSG00000197901	SLC22A6	11	62744069	62752455	78	67590	1.6774	0.046728	1
4140	ENSG00000075413	MARK3	14	103851729	103970168	270	67192	1.6768	0.046786	1
349667	ENSG00000186907	RTN4RL2	11	57228022	57245007	89	67946	1.6766	0.046807	1
53827	ENSG00000089327	FXYD5	19	35645633	35660786	23	65627	1.6766	0.046809	1
161394	ENSG00000100583	SAMD15	14	77843032	77857840	116	67944	1.6763	0.046835	1
9757	ENSG00000272333	KMT2B	19	36208921	36229779	15	67986	1.6763	0.046835	1
7111	ENSG00000136842	TMOD1	9	100263462	100364030	86	67723	1.6761	0.046855	1
132946	ENSG00000196503	ARL9	4	57371375	57390614	213	67362	1.676	0.046867	1
84502	ENSG00000092051	JPH4	14	24037244	24048009	218	67159	1.6758	0.046888	1
4780	ENSG00000116044	NFE2L2	2	178095033	178257425	177	67367	1.6755	0.046919	1
83858	ENSG00000160072	ATAD3B	1	1407149	1431582	138	63880	1.6754	0.04693	1
8509	ENSG00000166507	NDST2	10	75561669	75571342	5	67986	1.6751	0.046956	1
6916	ENSG00000059377	TBXAS1	7	139478047	139720125	430	67224	1.6741	0.047051	1
9618	ENSG00000076604	TRAF4	17	27071002	27077976	14	67338	1.6738	0.047083	1
286380	ENSG00000187559	FOXD4L3	9	70917783	70919821	15	67964	1.6738	0.04709	1
9187	ENSG00000074621	SLC24A1	15	65903743	65953333	221	67665	1.6734	0.047124	1
11228	ENSG00000123094	RASSF8	12	26111962	26232825	226	67809	1.673	0.047159	1
80122	ENSG00000176601	MAP3K19	2	135722061	135805015	446	64736	1.673	0.047163	1
22905	ENSG00000072134	EPN2	17	19140654	19240028	41	65440	1.673	0.047165	1
3815	ENSG00000157404	KIT	4	55524085	55606881	52	67584	1.673	0.047166	1
1140	ENSG00000170175	CHRNB1	17	7348380	7361026	11	67986	1.6729	0.047177	1
114798	ENSG00000178235	SLITRK1	13	84451340	84456528	138	67861	1.6728	0.047181	1
5098	ENSG00000240184	PCDHGC3	5	140855514	140892546	40	67900	1.6728	0.047184	1
259286	ENSG00000221937	TAS2R40	7	142919130	142920172	43	67689	1.6722	0.047242	1
5939	ENSG00000076067	RBMS2	12	56915713	56989980	133	67574	1.672	0.047263	1
285955	ENSG00000136206	SPDYE1	7	44040488	44049721	515	67596	1.6718	0.047285	1
3679	ENSG00000135424	ITGA7	12	56078352	56106195	46	67474	1.6709	0.047372	1
54969	ENSG00000056050	HPF1	4	170650616	170679104	95	67926	1.6709	0.047375	1
11196	ENSG00000107651	SEC23IP	10	121652223	121704170	470	67710	1.6709	0.047375	1
5653	ENSG00000167755	KLK6	19	51461887	51472929	46	67245	1.6707	0.047393	1
96459	ENSG00000217128	FNIP1	5	130977407	131132756	201	67557	1.6704	0.047423	1
11216	ENSG00000108599	AKAP10	17	19807615	19881150	154	66506	1.6701	0.047448	1
6253	ENSG00000125744	RTN2	19	45988547	46000319	35	67703	1.6701	0.047448	1
NA	ENSG00000267120	NA	19	36230153	36236333	9	66963	1.6699	0.047466	1
130951	ENSG00000159374	M1AP	2	74785010	74875465	31	67704	1.6697	0.047488	1
79713	ENSG00000126246	IGFLR1	19	36229702	36233354	12	67931	1.6693	0.047533	1
9747	ENSG00000198420	TCAF1	7	143548468	143599248	127	67122	1.6693	0.047534	1
5058	ENSG00000149269	PAK1	11	77032752	77185107	96	67736	1.6688	0.047581	1
114900	ENSG00000172247	C1QTNF4	11	47611216	47616211	21	67783	1.6685	0.047605	1
387357	ENSG00000172673	THEMIS	6	128029217	128239776	347	67508	1.668	0.047659	1
2130	ENSG00000182944	EWSR1	22	29663998	29696515	24	67547	1.668	0.047661	1
64215	ENSG00000136770	DNAJC1	10	22045466	22292654	158	67273	1.6679	0.047667	1
254173	ENSG00000162571	TTLL10	1	1109283	1133315	97	64738	1.6675	0.047703	1
1010	ENSG00000154162	CDH12	5	21750782	22853731	333	67051	1.6675	0.047705	1
284361	ENSG00000161671	EMC10	19	50979756	50994127	35	67743	1.6663	0.04783	1
225689	ENSG00000181085	MAPK15	8	144798429	144804628	36	64959	1.6662	0.047838	1
84894	ENSG00000169783	LINGO1	15	77905369	77988490	103	67579	1.6658	0.047881	1
29970	ENSG00000151967	SCHIP1	3	159557650	159615149	31	67986	1.6656	0.047895	1
1956	ENSG00000146648	EGFR	7	55086714	55279321	407	67526	1.6646	0.047995	1
84067	ENSG00000051009	FAM160A2	11	6232565	6255941	13	67579	1.6641	0.048048	1
90580	ENSG00000142444	TIMM29	19	11039409	11040930	62	67493	1.6639	0.048063	1
54471	ENSG00000100335	MIEF1	22	39896105	39914137	76	67851	1.6639	0.048069	1
9371	ENSG00000101350	KIF3B	20	30865467	30922814	75	67957	1.6638	0.048075	1
124773	ENSG00000141371	C17orf64	17	58499870	58508782	35	67006	1.6626	0.048193	1
64847	ENSG00000006282	SPATA20	17	48624450	48633213	192	67342	1.6625	0.048203	1
79652	ENSG00000131634	TMEM204	16	1578689	1605581	47	66918	1.6623	0.048226	1
6389	ENSG00000073578	SDHA	5	218356	256815	790	65389	1.662	0.048258	1
51337	ENSG00000130193	THEM6	8	143808621	143818345	330	66925	1.6619	0.048263	1
339287	ENSG00000188895	MSL1	17	38278551	38293169	28	66505	1.6617	0.048282	1
3569	ENSG00000136244	IL6	7	22765503	22771621	44	67679	1.6617	0.048289	1
80008	ENSG00000121895	TMEM156	4	38968365	39034041	245	67518	1.6604	0.048415	1
11112	ENSG00000106049	HIBADH	7	27565061	27702614	35	67624	1.6601	0.048452	1
7068	ENSG00000151090	THRB	3	24158651	24536313	244	67783	1.6597	0.048485	1
79618	ENSG00000147421	HMBOX1	8	28747911	28910787	92	67725	1.6595	0.048505	1
27148	ENSG00000163482	STK36	2	219536749	219567438	46	67586	1.6593	0.048531	1
4355	ENSG00000108852	MPP2	17	41952725	41987079	118	67760	1.6589	0.048573	1
29901	ENSG00000168061	SAC3D1	11	64808373	64812299	11	67568	1.6586	0.048602	1
10699	ENSG00000145244	CORIN	4	47596015	47840123	268	67786	1.6583	0.048625	1
79577	ENSG00000134371	CDC73	1	193091147	193223031	56	66629	1.6579	0.048673	1
3308	ENSG00000170606	HSPA4	5	132387654	132442141	780	67673	1.6578	0.048674	1
343263	ENSG00000221986	MYBPHL	1	109834987	109849663	10	67344	1.6578	0.048678	1
1431	ENSG00000062485	CS	12	56665485	56694176	90	67818	1.6574	0.048714	1
23339	ENSG00000166887	VPS39	15	42450899	42500514	109	66485	1.6574	0.048716	1
54662	ENSG00000107021	TBC1D13	9	131549483	131572711	50	66547	1.6572	0.048738	1
27077	ENSG00000108641	B9D1	17	19240867	19281495	55	67057	1.6571	0.048746	1
8546	ENSG00000132842	AP3B1	5	77296349	77590579	361	67615	1.6567	0.048787	1
23136	ENSG00000082397	EPB41L3	18	5392380	5628990	437	66667	1.6565	0.048813	1
8660	ENSG00000185950	IRS2	13	110405045	110438915	838	67483	1.6561	0.048855	1
8654	ENSG00000138735	PDE5A	4	120415550	120550146	106	67890	1.6557	0.048896	1
9543	ENSG00000174498	IGDCC3	15	65619465	65670378	128	67766	1.6553	0.048936	1
54842	ENSG00000151690	MFSD6	2	191273081	191367041	220	67848	1.6552	0.048942	1
64788	ENSG00000103227	LMF1	16	903634	1020999	350	64677	1.6551	0.048957	1
401145	ENSG00000184305	CCSER1	4	91048736	92523064	70	67805	1.6547	0.048994	1
60673	ENSG00000123395	ATG101	12	52463755	52471278	128	66943	1.6546	0.048998	1
226	ENSG00000149925	ALDOA	16	30064411	30081741	6	67487	1.6541	0.04905	1
1186	ENSG00000103249	CLCN7	16	1494936	1525581	144	66168	1.654	0.049062	1
4166	ENSG00000183196	CHST6	16	75505950	75529282	63	67648	1.6536	0.049101	1
80267	ENSG00000116406	EDEM3	1	184659365	184724047	123	67858	1.6533	0.049132	1
641455	ENSG00000222036	POTEM	14	19553365	19584833	27	67986	1.6531	0.049156	1
11258	ENSG00000137100	DCTN3	9	34613542	34620520	19	67630	1.6524	0.049231	1
140890	ENSG00000153914	SREK1	5	65440046	65479443	84	67639	1.6522	0.049252	1
343702	ENSG00000260903	XKR7	20	30555805	30591190	29	67356	1.652	0.049265	1
130507	ENSG00000144357	UBR3	2	170683968	170940641	223	67763	1.6519	0.049276	1
497661	ENSG00000177576	C18orf32	18	47003620	47013622	141	67795	1.6517	0.049302	1
91683	ENSG00000173227	SYT12	11	66774249	66818334	77	67958	1.6516	0.049311	1
83900	ENSG00000204873	KRTAP9-3	17	39388715	39389706	67	67833	1.6515	0.049317	1
23237	ENSG00000198576	ARC	8	143692405	143695833	222	66231	1.6514	0.049326	1
4897	ENSG00000091129	NRCAM	7	107788071	108096841	643	67776	1.6512	0.049353	1
51338	ENSG00000110079	MS4A4A	11	60048014	60076445	10	67954	1.6511	0.049363	1
84698	ENSG00000180881	CAPS2	12	75669759	75723836	262	67785	1.6507	0.049401	1
2077	ENSG00000105722	ERF	19	42751724	42759309	15	66889	1.6506	0.04941	1
11144	ENSG00000100206	DMC1	22	38914954	38966291	22	67193	1.6505	0.049421	1
4922	ENSG00000133636	NTS	12	86268073	86276770	128	67912	1.6501	0.04946	1
3902	ENSG00000089692	LAG3	12	6881685	6887619	47	65734	1.6498	0.049492	1
388820	ENSG00000243627	SMIM34A	21	35791013	35796264	4	66921	1.6497	0.049504	1
644145	ENSG00000250821	EXOC1L	4	56685985	56703653	121	67812	1.6493	0.049541	1
80817	ENSG00000164118	CEP44	4	175204828	175254531	53	67283	1.6492	0.049557	1
4899	ENSG00000106459	NRF1	7	129251555	129396922	262	67936	1.6489	0.04958	1
762	ENSG00000167434	CA4	17	58227297	58236901	38	66241	1.6484	0.049635	1
123591	ENSG00000169758	TMEM266	15	76352178	76497304	306	67802	1.6484	0.049636	1
255758	ENSG00000213123	TCTEX1D2	3	196018090	196045159	19	67820	1.6479	0.049689	1
22876	ENSG00000198825	INPP5F	10	121485609	121588790	179	67850	1.6478	0.049693	1
84878	ENSG00000119574	ZBTB45	19	59024897	59031589	4	67986	1.6477	0.049702	1
NA	ENSG00000256632	NA	12	133264635	133291498	1	67986	1.6477	0.04971	1
55343	ENSG00000181830	SLC35C1	11	45825623	45834566	179	67568	1.6474	0.04974	1
119587	ENSG00000121898	CPXM2	10	125472792	125651500	148	67147	1.6466	0.04982	1
90522	ENSG00000167645	YIF1B	19	38795744	38806603	33	67941	1.6466	0.049825	1
949	ENSG00000073060	SCARB1	12	125261402	125348463	400	67415	1.6463	0.049853	1
388753	ENSG00000168275	COA6	1	234509202	234519795	11	65420	1.6462	0.049863	1
3769	ENSG00000115474	KCNJ13	2	233631174	233641278	35	67943	1.646	0.049879	1
5706	ENSG00000100519	PSMC6	14	53173890	53195305	20	67986	1.6451	0.04997	1
54497	ENSG00000008869	HEATR5B	2	37208040	37311485	11	67955	1.6451	0.049973	1
360203	ENSG00000204007	GLT6D1	9	138515502	138531386	139	64467	1.6451	0.049979	1
64786	ENSG00000121749	TBC1D15	12	72233498	72321028	18	67986	1.6449	0.049995	1
84085	ENSG00000118496	FBXO30	6	146114638	146135889	73	67193	1.6447	0.050011	1
11227	ENSG00000136542	GALNT5	2	158114110	158170723	162	67609	1.6444	0.050052	1
6470	ENSG00000176974	SHMT1	17	18231174	18266877	25	67536	1.6443	0.050057	1
63892	ENSG00000115970	THADA	2	43457975	43823185	844	67332	1.6442	0.050067	1
54556	ENSG00000071243	ING3	7	120590803	120617270	7	67069	1.644	0.050086	1
84433	ENSG00000198286	CARD11	7	2945775	3083579	346	67284	1.6436	0.050125	1
91828	ENSG00000205436	EXOC3L4	14	103566481	103576608	232	67531	1.6429	0.050199	1
4744	ENSG00000100285	NEFH	22	29876219	29887379	41	67882	1.6429	0.050204	1
23593	ENSG00000051620	HEBP2	6	138724668	138743334	188	66766	1.6428	0.050214	1
3382	ENSG00000003147	ICA1	7	8152814	8302242	185	67654	1.6427	0.050219	1
84902	ENSG00000121289	CEP89	19	33366831	33462897	162	66755	1.6425	0.050238	1
738	ENSG00000149823	VPS51	11	64863631	64879332	13	67986	1.6425	0.050247	1
9440	ENSG00000042429	MED17	11	93517393	93548129	14	66845	1.6417	0.050325	1
643680	ENSG00000214787	MS4A4E	11	59974146	59997544	11	67209	1.6411	0.050392	1
27289	ENSG00000172602	RND1	12	49250928	49259681	12	67861	1.6405	0.050449	1
4831	ENSG00000243678	NME2	17	49242796	49249108	5	67986	1.6404	0.050464	1
253832	ENSG00000180776	ZDHHC20	13	21946712	22033509	348	67593	1.6403	0.050473	1
255738	ENSG00000169174	PCSK9	1	55505221	55530525	14	67080	1.6401	0.050489	1
8820	ENSG00000163666	HESX1	3	57231871	57234015	38	67913	1.6398	0.050523	1
55714	ENSG00000218336	TENM3	4	183164582	183724177	307	66939	1.6398	0.050523	1
11076	ENSG00000171368	TPPP	5	659977	693510	208	65879	1.6397	0.050538	1
25963	ENSG00000103978	TMEM87A	15	42502650	42565861	58	67000	1.6387	0.050641	1
11184	ENSG00000104814	MAP4K1	19	39078281	39109522	8	67986	1.6386	0.050646	1
132141	ENSG00000173389	IQCF1	3	51928892	51937351	79	67436	1.6384	0.050673	1
55966	ENSG00000196581	AJAP1	1	4714792	4852594	340	67658	1.6383	0.050679	1
51163	ENSG00000138231	DBR1	3	137879854	137893791	200	67754	1.6382	0.050689	1
256979	ENSG00000164744	SUN3	7	48026745	48068716	7	67986	1.638	0.050711	1
10594	ENSG00000174231	PRPF8	17	1553923	1588176	38	67874	1.6379	0.050717	1
8720	ENSG00000140943	MBTPS1	16	84087371	84150511	291	66519	1.6379	0.050718	1
9653	ENSG00000153936	HS2ST1	1	87380331	87575681	52	67420	1.6377	0.050744	1
51168	ENSG00000091536	MYO15A	17	18012020	18083116	165	67311	1.6376	0.05075	1
113000	ENSG00000007376	RPUSD1	16	834974	838397	109	63698	1.6376	0.050754	1
157313	ENSG00000184661	CDCA2	8	25316513	25365436	455	67795	1.6372	0.050789	1
9427	ENSG00000171551	ECEL1	2	233344537	233352538	10	64788	1.6371	0.050809	1
7032	ENSG00000160181	TFF2	21	43766466	43771237	17	67966	1.637	0.050815	1
192134	ENSG00000198488	B3GNT6	11	76745442	76753020	102	67717	1.6366	0.050858	1
114769	ENSG00000204397	CARD16	11	104912053	104972158	9	67746	1.6365	0.050865	1
80119	ENSG00000140451	PIF1	15	65107831	65117867	95	67938	1.6364	0.050881	1
124222	ENSG00000162073	PAQR4	16	3019246	3023490	9	65146	1.6354	0.050985	1
23467	ENSG00000221890	NPTXR	22	39214457	39239987	78	67567	1.6353	0.050998	1
55173	ENSG00000048544	MRPS10	6	42174539	42185603	281	67511	1.6351	0.051013	1
259232	ENSG00000102452	NALCN	13	101706128	102068706	834	67626	1.6351	0.051019	1
7589	ENSG00000166529	ZSCAN21	7	99647397	99662661	44	67735	1.6347	0.05106	1
116843	ENSG00000146409	SLC18B1	6	133090509	133119692	126	67908	1.6342	0.051104	1
8863	ENSG00000049246	PER3	1	7844380	7905237	390	67634	1.6342	0.051113	1
284307	ENSG00000171649	ZIK1	19	58095508	58105145	6	67986	1.6341	0.051123	1
387890	ENSG00000224982	TMEM233	12	120031264	120080871	40	67497	1.6339	0.051135	1
8837	ENSG00000003402	CFLAR	2	201980827	202041410	143	67513	1.6336	0.051167	1
27019	ENSG00000122735	DNAI1	9	34458750	34520987	84	67970	1.6336	0.051174	1
2972	ENSG00000185024	BRF1	14	105675623	105781926	58	63641	1.6333	0.051205	1
10486	ENSG00000112186	CAP2	6	17393447	17558023	199	67805	1.6332	0.05121	1
122042	ENSG00000133105	RXFP2	13	32313679	32377525	239	67536	1.6329	0.051245	1
54915	ENSG00000149658	YTHDF1	20	61826781	61847586	87	65325	1.6327	0.051261	1
268	ENSG00000104899	AMH	19	2249310	2252072	93	67138	1.6327	0.051269	1
6100	ENSG00000164610	RP9	7	33134409	33149002	3	67986	1.6324	0.051295	1
5578	ENSG00000154229	PRKCA	17	64298944	64806861	685	67750	1.6322	0.051315	1
729025	ENSG00000188991	SLC15A5	12	16341419	16430619	141	67809	1.6314	0.051401	1
7073	ENSG00000151923	TIAL1	10	121331314	121356022	73	67768	1.6304	0.051505	1
55243	ENSG00000183853	KIRREL1	1	157963063	158070052	283	67861	1.6304	0.051511	1
7260	ENSG00000032389	EIPR1	2	3192696	3381653	436	67423	1.6303	0.051517	1
147968	ENSG00000182472	CAPN12	19	39221071	39260544	98	67770	1.6302	0.051532	1
120787	ENSG00000175485	OR52W1	11	6220376	6221489	5	67134	1.6301	0.05154	1
8031	ENSG00000266412	NCOA4	10	51565108	51590734	10	65327	1.6298	0.051571	1
23617	ENSG00000206203	TSSK2	22	19118321	19120136	8	67757	1.6295	0.051606	1
100533177	ENSG00000212658	KRTAP29-1	17	39458078	39459103	236	67341	1.6293	0.051629	1
339318	ENSG00000197841	ZNF181	19	35225061	35236283	17	67260	1.6289	0.051665	1
10466	ENSG00000164597	COG5	7	106842000	107204959	55	67795	1.6288	0.051681	1
8895	ENSG00000085719	CPNE3	8	87526656	87573726	45	67792	1.6286	0.051704	1
9228	ENSG00000198010	DLGAP2	8	687596	1656640	1086	67779	1.6281	0.051756	1
116519	ENSG00000110243	APOA5	11	116660083	116663136	155	67869	1.628	0.051765	1
10446	ENSG00000170382	LRRN2	1	204586298	204654861	103	67416	1.6275	0.051813	1
51705	ENSG00000164035	EMCN	4	101316498	101439250	364	67670	1.6271	0.05186	1
389090	ENSG00000182083	OR6B2	2	240968382	240969873	7	64908	1.6269	0.051877	1
1474	ENSG00000175315	CST6	11	65779312	65780976	22	67776	1.6268	0.051893	1
53917	ENSG00000169228	RAB24	5	176728452	176730711	47	66336	1.6267	0.051896	1
57696	ENSG00000111364	DDX55	12	124086646	124105488	29	67657	1.6265	0.051917	1
9771	ENSG00000136237	RAPGEF5	7	22157856	22396763	559	67550	1.6263	0.051938	1
79767	ENSG00000102890	ELMO3	16	67233014	67237932	29	67176	1.6263	0.051945	1
2686	ENSG00000131067	GGT7	20	33432523	33460663	186	67875	1.6262	0.051958	1
51406	ENSG00000225921	NOL7	6	13615559	13621437	3	67986	1.6258	0.051996	1
57057	ENSG00000164532	TBX20	7	35242042	35293758	43	67887	1.6257	0.052008	1
7942	ENSG00000112561	TFEB	6	41651716	41703997	158	67932	1.6251	0.052065	1
79750	ENSG00000151789	ZNF385D	3	21453714	21792927	337	67652	1.6248	0.052107	1
946	ENSG00000105492	SIGLEC6	19	52022779	52035110	16	67986	1.6243	0.052155	1
81033	ENSG00000173826	KCNH6	17	61600695	61626338	28	66920	1.6241	0.052179	1
3151	ENSG00000198830	HMGN2	1	26799006	26802463	17	67986	1.6241	0.05218	1
143458	ENSG00000179241	LDLRAD3	11	35965531	36253686	144	67952	1.624	0.052186	1
132671	ENSG00000163071	SPATA18	4	52917497	52963458	129	67212	1.6238	0.052214	1
116092	ENSG00000101457	DNTTIP1	20	44420576	44440066	28	67986	1.6237	0.052224	1
123688	ENSG00000188266	HYKK	15	78799906	78829714	96	67797	1.6237	0.052225	1
2529	ENSG00000180549	FUT7	9	139924626	139927462	8	63294	1.6235	0.052243	1
4779	ENSG00000082641	NFE2L1	17	46125721	46138849	15	67986	1.6233	0.052263	1
6899	ENSG00000184058	TBX1	22	19744226	19771116	92	66365	1.623	0.052291	1
2119	ENSG00000244405	ETV5	3	185764097	185826901	152	67949	1.6225	0.052351	1
1353	ENSG00000166260	COX11	17	53038567	53046146	19	67968	1.6222	0.052381	1
284390	ENSG00000197054	ZNF763	19	12075852	12091196	143	67734	1.6222	0.052384	1
131831	ENSG00000163645	ERICH6	3	150377672	150421745	42	67877	1.6217	0.052438	1
3313	ENSG00000113013	HSPA9	5	137890571	137911133	316	67344	1.6215	0.05245	1
653519	ENSG00000117262	GPR89A	1	145764411	145827073	215	67461	1.6215	0.052458	1
23255	ENSG00000168502	MTCL1	18	8705659	8832776	752	67637	1.621	0.052505	1
283578	ENSG00000100580	TMED8	14	77801364	77843452	51	67973	1.6205	0.052558	1
28512	ENSG00000197885	NKIRAS1	3	23933151	23988082	22	67971	1.6205	0.052567	1
20	ENSG00000107331	ABCA2	9	139901679	139923374	26	63976	1.6203	0.052581	1
375316	ENSG00000177483	RBM44	2	238707388	238751450	277	67329	1.6199	0.052622	1
84441	ENSG00000184384	MAML2	11	95709762	96076344	379	67424	1.6199	0.052622	1
79962	ENSG00000178401	DNAJC22	12	49740700	49747467	17	67697	1.6197	0.052646	1
56301	ENSG00000130876	SLC7A10	19	33699570	33716756	164	67600	1.6197	0.052646	1
54714	ENSG00000170289	CNGB3	8	87586163	87755903	98	67798	1.6185	0.052772	1
9352	ENSG00000091164	TXNL1	18	54264439	54318359	68	67445	1.6185	0.052773	1
56652	ENSG00000107815	TWNK	10	102747783	102754158	56	67792	1.6173	0.052911	1
53345	ENSG00000213996	TM6SF2	19	19375175	19384097	8	67986	1.6171	0.052933	1
55206	ENSG00000139697	SBNO1	12	123773656	123849390	121	67812	1.6159	0.053058	1
NA	ENSG00000258989	NA	14	61995846	62124682	5	67295	1.6159	0.053061	1
11107	ENSG00000138738	PRDM5	4	121613070	121844025	106	67905	1.6158	0.053066	1
1453	ENSG00000141551	CSNK1D	17	80197603	80231607	130	65112	1.6156	0.05309	1
339210	ENSG00000214226	C17orf67	17	54869274	54911257	49	67710	1.6154	0.053116	1
80212	ENSG00000119242	CCDC92	12	124420169	124457371	171	67164	1.6153	0.053123	1
150365	ENSG00000167077	MEI1	22	42095503	42195458	122	67191	1.615	0.053155	1
5604	ENSG00000169032	MAP2K1	15	66679155	66784650	190	67680	1.6146	0.053204	1
116840	ENSG00000170037	CNTROB	17	7835473	7852896	69	67707	1.6138	0.053289	1
9986	ENSG00000173653	RCE1	11	66610883	66614017	3	67544	1.6135	0.053319	1
2049	ENSG00000182580	EPHB3	3	184279572	184300197	80	67787	1.6135	0.053321	1
51111	ENSG00000110066	KMT5B	11	67922330	67981295	73	67330	1.6134	0.053327	1
26231	ENSG00000125122	LRRC29	16	67241043	67260901	87	66897	1.6134	0.053334	1
8602	ENSG00000087269	NOP14	4	2939660	2965112	39	65389	1.6133	0.053345	1
102288414	ENSG00000278615	C11orf98	11	62430288	62432689	3	67986	1.6129	0.053386	1
10153	ENSG00000115816	CEBPZ	2	37428755	37458856	14	67308	1.6129	0.053387	1
57410	ENSG00000142186	SCYL1	11	65292548	65306175	59	67777	1.6127	0.05341	1
55356	ENSG00000163393	SLC22A15	1	116519119	116612675	50	67818	1.6126	0.053418	1
341	ENSG00000130208	APOC1	19	45417504	45422603	57	67705	1.6125	0.053427	1
9926	ENSG00000123684	LPGAT1	1	211916799	212004114	159	67726	1.6125	0.053432	1
150527	ENSG00000183292	PRSS40A	2	131328402	131339979	22	67516	1.612	0.053476	1
1395	ENSG00000106113	CRHR2	7	30691559	30739719	27	65999	1.6114	0.053542	1
345630	ENSG00000188573	FBLL1	5	167956121	167957639	23	67763	1.6114	0.053545	1
389763	ENSG00000214929	SPATA31D1	9	84603687	84610171	22	66617	1.6113	0.053562	1
10749	ENSG00000129250	KIF1C	17	4901243	4931696	35	67804	1.6112	0.053572	1
4739	ENSG00000111859	NEDD9	6	11183531	11382581	233	67348	1.611	0.053588	1
81555	ENSG00000145817	YIPF5	5	143537723	143550223	57	67818	1.611	0.053593	1
4820	ENSG00000114857	NKTR	3	42642106	42690233	119	67930	1.6109	0.053601	1
79974	ENSG00000106034	CPED1	7	120628731	120937498	131	67658	1.6107	0.053623	1
11193	ENSG00000120688	WBP4	13	41635410	41658142	119	67636	1.6104	0.053653	1
28989	ENSG00000148335	NTMT1	9	132371163	132398410	75	65945	1.6102	0.053678	1
83548	ENSG00000136152	COG3	13	46039060	46110765	557	67420	1.6093	0.053781	1
c("245908", "504180")	ENSG00000186599	NA	8	7345191	7347115	57	67986	1.6092	0.053786	1
5763	ENSG00000159335	PTMS	12	6875541	6880118	2	65856	1.609	0.053804	1
9389	ENSG00000144671	SLC22A14	3	38323789	38360066	32	67986	1.608	0.053921	1
11278	ENSG00000118922	KLF12	13	74260226	74569186	517	67450	1.6079	0.053934	1
81622	ENSG00000110057	UNC93B1	11	67758575	67771593	106	67660	1.6069	0.054035	1
83440	ENSG00000159322	ADPGK	15	73043710	73076126	157	67727	1.6068	0.054047	1
59084	ENSG00000112796	ENPP5	6	46126924	46138708	15	67986	1.6064	0.054095	1
2624	ENSG00000179348	GATA2	3	128198270	128212028	188	67713	1.6063	0.054106	1
9092	ENSG00000175467	SART1	11	65729160	65747299	27	67134	1.6062	0.054114	1
4000	ENSG00000160789	LMNA	1	156052369	156109880	56	67871	1.6061	0.054125	1
79047	ENSG00000153885	KCTD15	19	34287767	34306668	173	67532	1.606	0.054139	1
51495	ENSG00000074696	HACD3	15	65822756	65870690	137	67776	1.6056	0.054182	1
8321	ENSG00000157240	FZD1	7	90893679	90900641	16	67986	1.6055	0.054191	1
9619	ENSG00000160179	ABCG1	21	43619799	43717354	519	67729	1.6054	0.054201	1
7343	ENSG00000108312	UBTF	17	42282401	42298994	22	67195	1.6053	0.054212	1
51441	ENSG00000198492	YTHDF2	1	29063133	29096287	69	67446	1.6051	0.054232	1
27198	ENSG00000196917	HCAR1	12	123210623	123215390	42	67905	1.6051	0.054233	1
1379	ENSG00000197721	CR1L	1	207818519	207897048	78	67747	1.6051	0.05424	1
51046	ENSG00000177511	ST8SIA3	18	55018044	55036164	176	67096	1.6049	0.054261	1
2029	ENSG00000143420	ENSA	1	150573327	150602072	52	66979	1.6047	0.054285	1
51696	ENSG00000112406	HECA	6	139456249	139501939	10	67986	1.6044	0.054313	1
3356	ENSG00000102468	HTR2A	13	47405685	47471211	288	67557	1.6039	0.054365	1
51582	ENSG00000155096	AZIN1	8	103838585	103876965	174	67584	1.6038	0.054374	1
5597	ENSG00000069956	MAPK6	15	52311398	52359569	100	67146	1.6038	0.054378	1
5281	ENSG00000151665	PIGF	2	46808076	46844258	30	67666	1.6037	0.054385	1
160140	ENSG00000166323	C11orf65	11	108179246	108338258	40	67739	1.6033	0.054434	1
1160	ENSG00000131730	CKMT2	5	80529104	80562216	121	67933	1.6025	0.054522	1
54976	ENSG00000101220	C20orf27	20	3734155	3749034	44	67211	1.6023	0.054541	1
374291	ENSG00000115286	NDUFS7	19	1383526	1395588	45	63329	1.6019	0.054587	1
390748	ENSG00000205022	PABPN1L	16	88929741	88933068	140	66611	1.6015	0.05463	1
8886	ENSG00000088205	DDX18	2	118572226	118589955	45	67712	1.6014	0.054646	1
9141	ENSG00000105185	PDCD5	19	33071974	33078358	23	67615	1.6008	0.054712	1
200014	ENSG00000154222	CC2D1B	1	52816265	52831865	23	66856	1.6008	0.054714	1
25959	ENSG00000197256	KANK2	19	11274943	11308223	43	67189	1.6005	0.054742	1
5816	ENSG00000100362	PVALB	22	37196728	37215523	12	66212	1.6003	0.054763	1
102	ENSG00000137845	ADAM10	15	58881006	59042177	338	67788	1.6002	0.054776	1
100533970	ENSG00000257950	P2RX5-TAX1BP3	17	3566357	3599488	9	67820	1.5999	0.054806	1
102724231	ENSG00000225873	C3orf86	3	44462619	44481438	15	67986	1.5999	0.054811	1
79659	ENSG00000187240	DYNC2H1	11	102980160	103350591	526	67742	1.5997	0.054828	1
115861	ENSG00000171773	NXNL1	19	17566234	17571763	65	63555	1.5993	0.054881	1
146852	ENSG00000184650	ODF4	17	8243182	8249364	11	67986	1.5992	0.054884	1
55888	ENSG00000196345	ZKSCAN7	3	44596685	44624975	60	66830	1.5989	0.054924	1
79581	ENSG00000185803	SLC52A2	8	145582217	145584932	4	63642	1.5989	0.054925	1
128553	ENSG00000182463	TSHZ2	20	51588946	52111869	76	67454	1.5985	0.054967	1
51135	ENSG00000198001	IRAK4	12	44152747	44183346	14	67585	1.5984	0.054974	1
3055	ENSG00000101336	HCK	20	30639991	30689659	59	67467	1.5979	0.055029	1
4647	ENSG00000137474	MYO7A	11	76839310	76926283	496	67677	1.5974	0.055084	1
115098	ENSG00000007080	CCDC124	19	18043825	18054800	33	66526	1.5972	0.055106	1
339479	ENSG00000162670	BRINP3	1	190066792	190447012	44	67064	1.5967	0.055162	1
79070	ENSG00000134901	POGLUT2	13	103436631	103451357	32	67986	1.5956	0.055285	1
94234	ENSG00000164379	FOXQ1	6	1312675	1314983	372	67635	1.5955	0.055296	1
2913	ENSG00000198822	GRM3	7	86273230	86494200	411	67703	1.5955	0.055302	1
63967	ENSG00000092853	CLSPN	1	36185819	36235568	180	65210	1.5952	0.05533	1
219970	ENSG00000156689	GLYATL2	11	58601538	58612257	78	67827	1.5948	0.055383	1
114026	ENSG00000141946	ZIM3	19	57645464	57656570	19	67986	1.5946	0.0554	1
115908	ENSG00000164932	CTHRC1	8	104383743	104395225	278	67748	1.5945	0.055413	1
84790	ENSG00000167553	TUBA1C	12	49621709	49668386	82	67265	1.5942	0.055444	1
6530	ENSG00000103546	SLC6A2	16	55689516	55740104	309	67459	1.5941	0.055454	1
144404	ENSG00000188735	TMEM120B	12	122150701	122219968	104	67638	1.5941	0.055456	1
22794	ENSG00000108349	CASC3	17	38296576	38328436	48	66825	1.5937	0.055502	1
55268	ENSG00000121310	ECHDC2	1	53361582	53387446	14	67986	1.5933	0.055547	1
26995	ENSG00000167112	TRUB2	9	131067440	131085021	115	67666	1.5933	0.05555	1
94097	ENSG00000144040	SFXN5	2	73169165	73298965	241	67587	1.5932	0.055555	1
27159	ENSG00000134216	CHIA	1	111833484	111863188	57	67900	1.5932	0.055558	1
135398	ENSG00000197261	C6orf141	6	49518359	49519808	22	67986	1.5931	0.055571	1
220047	ENSG00000150676	CCDC83	11	85566144	85631064	240	67618	1.5928	0.0556	1
10422	ENSG00000130560	UBAC1	9	138824815	138853226	391	64330	1.5928	0.055606	1
7850	ENSG00000115590	IL1R2	2	102608306	102645006	402	67803	1.5925	0.055631	1
51319	ENSG00000174891	RSRC1	3	157823644	158263519	266	67861	1.5925	0.055631	1
64087	ENSG00000131844	MCCC2	5	70883115	70954531	255	67740	1.5923	0.055658	1
653604	ENSG00000183598	H3C13	1	149784826	149785236	159	66965	1.592	0.055687	1
3837	ENSG00000108424	KPNB1	17	45726842	45762871	8	67817	1.592	0.055691	1
57636	ENSG00000275832	ARHGAP23	17	36584662	36668628	418	66982	1.592	0.055693	1
29881	ENSG00000015520	NPC1L1	7	44552134	44580914	19	66510	1.5918	0.055712	1
84811	ENSG00000137656	BUD13	11	116618886	116643704	153	67866	1.5914	0.055756	1
253430	ENSG00000151151	IPMK	10	59951278	60027694	17	67551	1.5914	0.055765	1
124751	ENSG00000184619	KRBA2	17	8271955	8280029	12	67671	1.5909	0.055821	1
9963	ENSG00000170482	SLC23A1	5	138702885	138718989	46	66078	1.5906	0.055847	1
8631	ENSG00000141293	SKAP1	17	46210802	46507581	117	67532	1.5898	0.05594	1
26088	ENSG00000100083	GGA1	22	38004482	38029571	56	67768	1.5894	0.055986	1
7045	ENSG00000120708	TGFBI	5	135364584	135399506	53	67443	1.5888	0.056053	1
388569	ENSG00000249471	ZNF324B	19	58962971	58969200	8	67554	1.5884	0.056101	1
390436	ENSG00000176230	OR4K17	14	20585566	20586597	9	67161	1.5879	0.056158	1
54469	ENSG00000086666	ZFAND6	15	80351910	80430735	129	67827	1.5878	0.056164	1
729092	ENSG00000172650	AGAP5	10	75434043	75457917	328	67619	1.5876	0.056188	1
94	ENSG00000139567	ACVRL1	12	52301202	52317143	91	67488	1.5876	0.056193	1
9019	ENSG00000197965	MPZL1	1	167691187	167761156	79	67461	1.5874	0.056209	1
8344	ENSG00000274290	H2BC6	6	26172287	26184883	71	67911	1.5874	0.056215	1
84279	ENSG00000135617	PRADC1	2	73455134	73460356	8	67944	1.5873	0.056217	1
9322	ENSG00000125733	TRIP10	19	6737936	6751537	35	66516	1.5871	0.056243	1
10361	ENSG00000158806	NPM2	8	21881636	21894408	243	66798	1.587	0.056259	1
25946	ENSG00000161642	ZNF385A	12	54762917	54785082	7	66160	1.5864	0.056321	1
135458	ENSG00000188996	HUS1B	6	655939	656963	33	67781	1.5858	0.056391	1
25861	ENSG00000095397	WHRN	9	117164360	117267730	570	67823	1.5858	0.056393	1
128611	ENSG00000124203	ZNF831	20	57698436	57834168	85	67460	1.5855	0.056428	1
441669	ENSG00000182652	OR4Q3	14	20215587	20216528	113	67460	1.5853	0.056446	1
5918	ENSG00000118849	RARRES1	3	158414681	158450485	66	67761	1.5852	0.056455	1
5909	ENSG00000076864	RAP1GAP	1	21922708	21995856	306	67766	1.5845	0.056541	1
90134	ENSG00000184611	KCNH7	2	163227917	163695240	83	67090	1.584	0.056593	1
51738	ENSG00000157017	GHRL	3	10327359	10334631	31	67487	1.584	0.056596	1
871	ENSG00000149257	SERPINH1	11	75273101	75283828	218	67795	1.584	0.056599	1
55133	ENSG00000068784	SRBD1	2	45615819	45838420	365	67615	1.5836	0.05664	1
670	ENSG00000137274	BPHL	6	3118608	3153812	361	67251	1.5835	0.056656	1
84935	ENSG00000102802	MEDAG	13	31480328	31499709	71	67981	1.5835	0.056659	1
55512	ENSG00000103056	SMPD3	16	68392228	68482591	93	67650	1.5834	0.056665	1
3674	ENSG00000005961	ITGA2B	17	42449551	42466873	4	67986	1.583	0.056709	1
1787	ENSG00000107614	TRDMT1	10	17188736	17243681	270	67764	1.5826	0.056757	1
56138	ENSG00000249158	PCDHA11	5	140247768	140391929	82	67170	1.5823	0.056787	1
598	ENSG00000171552	BCL2L1	20	30252255	30310701	99	67709	1.5819	0.056836	1
64423	ENSG00000203485	INF2	14	105155943	105188872	64	62787	1.5819	0.056841	1
NA	ENSG00000249967	NA	10	99344131	99433667	7	67938	1.5818	0.056849	1
256281	ENSG00000183828	NUDT14	14	105639276	105647640	7	62971	1.5809	0.056954	1
5372	ENSG00000100417	PMM1	22	41972898	41985894	70	67612	1.5798	0.057073	1
10875	ENSG00000127951	FGL2	7	76822688	76829165	4	67986	1.5798	0.057075	1
53632	ENSG00000115592	PRKAG3	2	219687106	219696809	42	67869	1.5794	0.057124	1
64855	ENSG00000136830	NIBAN2	9	130267618	130341268	321	67527	1.5793	0.057134	1
29085	ENSG00000054148	PHPT1	9	139743176	139745474	5	62257	1.5792	0.057149	1
340706	ENSG00000165816	VWA2	10	115999089	116051272	83	67675	1.5789	0.057182	1
8824	ENSG00000172831	CES2	16	66968347	66978999	27	66564	1.5788	0.05719	1
23635	ENSG00000145687	SSBP2	5	80708840	81047072	518	67516	1.5787	0.057202	1
91012	ENSG00000139624	CERS5	12	50523089	50561316	23	67913	1.5785	0.057224	1
10667	ENSG00000145982	FARS2	6	5261277	5771813	375	67491	1.5784	0.057231	1
54822	ENSG00000092439	TRPM7	15	50849355	50979012	171	67726	1.5783	0.057254	1
23250	ENSG00000068650	ATP11A	13	113344643	113541482	541	67039	1.578	0.057286	1
53358	ENSG00000148082	SHC3	9	91620686	91793682	114	67699	1.5777	0.057319	1
159	ENSG00000035687	ADSS2	1	244571796	244615436	20	67509	1.5777	0.057322	1
646	ENSG00000169594	BNC1	15	83924655	83953466	142	67498	1.5776	0.057331	1
81030	ENSG00000124256	ZBP1	20	56178902	56195632	336	67291	1.5774	0.057347	1
26575	ENSG00000091844	RGS17	6	153325594	153452384	128	67784	1.5773	0.057362	1
133308	ENSG00000164038	SLC9B2	4	103941025	103998439	36	67868	1.5772	0.057371	1
5455	ENSG00000198914	POU3F3	2	105471969	105475032	71	67967	1.5771	0.057388	1
57511	ENSG00000133103	COG6	13	40229764	40365802	342	67468	1.5763	0.057476	1
55720	ENSG00000167721	TSR1	17	2225797	2240801	11	67986	1.5759	0.057525	1
10948	ENSG00000131748	STARD3	17	37793318	37819737	71	67806	1.5758	0.057536	1
NA	ENSG00000263809	NA	17	8271956	8286505	10	67344	1.5756	0.057556	1
2967	ENSG00000111358	GTF2H3	12	124118286	124147153	9	67950	1.5751	0.057621	1
9416	ENSG00000174243	DDX23	12	49223547	49245946	145	67829	1.5747	0.057667	1
1208	ENSG00000137392	CLPS	6	35762759	35765121	24	67493	1.5745	0.057691	1
9632	ENSG00000176986	SEC24C	10	75504142	75531919	29	66973	1.5736	0.057786	1
3821	ENSG00000134545	KLRC1	12	10594863	10607284	58	67429	1.5733	0.057827	1
7019	ENSG00000108064	TFAM	10	60144782	60158981	52	67382	1.573	0.057865	1
338596	ENSG00000148488	ST8SIA6	10	17361873	17496329	130	67806	1.5729	0.057869	1
5298	ENSG00000143393	PI4KB	1	151264273	151300191	18	67383	1.5728	0.057884	1
1827	ENSG00000159200	RCAN1	21	35888743	35987441	363	67844	1.5723	0.057939	1
140701	ENSG00000183260	ABHD16B	20	62492851	62494341	4	66679	1.5722	0.057947	1
55347	ENSG00000144827	ABHD10	3	111697882	111712210	33	67801	1.5722	0.057953	1
7980	ENSG00000105825	TFPI2	7	93514709	93520303	15	67986	1.5721	0.057966	1
468	ENSG00000128272	ATF4	22	39915700	39918690	2	67825	1.5721	0.057969	1
387911	ENSG00000205863	C1QTNF9B	13	24464664	24476794	94	67207	1.5718	0.057997	1
80153	ENSG00000179151	EDC3	15	74922899	74988384	165	67540	1.5712	0.058064	1
51303	ENSG00000134285	FKBP11	12	49315742	49319610	10	67986	1.571	0.058086	1
1738	ENSG00000091140	DLD	7	107531415	107561648	62	67429	1.5707	0.058123	1
2894	ENSG00000182771	GRID1	10	87359312	88126235	402	67767	1.5707	0.058128	1
4312	ENSG00000196611	MMP1	11	102660651	102668891	65	67887	1.5706	0.058136	1
85464	ENSG00000141298	SSH2	17	27952956	28257294	153	67687	1.5704	0.058161	1
23261	ENSG00000171735	CAMTA1	1	6845384	7829766	1074	67482	1.5703	0.058173	1
318	ENSG00000164978	NUDT2	9	34329504	34343711	46	67881	1.5701	0.058196	1
1659	ENSG00000067596	DHX8	17	41561331	41604154	19	67569	1.5699	0.058221	1
4322	ENSG00000137745	MMP13	11	102813724	102826463	8	67902	1.5698	0.058227	1
56935	ENSG00000166002	SMCO4	11	93211638	93276674	137	67932	1.5695	0.058263	1
391365	ENSG00000138068	SULT6B1	2	37394963	37423741	52	67774	1.5694	0.058272	1
55276	ENSG00000169299	PGM2	4	37828255	37864558	267	67620	1.5694	0.058276	1
222223	ENSG00000164659	KIAA1324L	7	86506222	86689015	460	67612	1.5693	0.058293	1
8303	ENSG00000184602	SNN	16	11762270	11773015	18	67692	1.5691	0.058309	1
9925	ENSG00000168795	ZBTB5	9	37438111	37465396	25	67816	1.5689	0.058334	1
54764	ENSG00000019995	ZRANB1	10	126630692	126676758	111	67218	1.5686	0.058376	1
23378	ENSG00000132275	RRP8	11	6616305	6624850	31	67757	1.5684	0.058389	1
220082	ENSG00000174015	CBY2	13	46276446	46288694	16	67449	1.5684	0.058399	1
4543	ENSG00000168412	MTNR1A	4	187454809	187476721	83	67867	1.5682	0.058415	1
653784	ENSG00000173272	MZT2A	2	132241533	132249995	10	67986	1.5676	0.05849	1
7189	ENSG00000175104	TRAF6	11	36508577	36531822	181	67839	1.5674	0.058515	1
10540	ENSG00000175203	DCTN2	12	57923885	57941114	6	67986	1.5661	0.058664	1
83744	ENSG00000127081	ZNF484	9	95607313	95640320	221	67659	1.566	0.058671	1
2139	ENSG00000064655	EYA2	20	45523263	45817492	341	67643	1.5658	0.0587	1
65251	ENSG00000198093	ZNF649	19	52392477	52408264	8	66389	1.5655	0.058735	1
84310	ENSG00000146540	C7orf50	7	1036622	1177893	142	66164	1.5654	0.058749	1
125170	ENSG00000177427	MIEF2	17	18163848	18169866	32	67384	1.5651	0.058775	1
56931	ENSG00000141994	DUS3L	19	5785151	5791249	49	65169	1.5648	0.05881	1
10395	ENSG00000164741	DLC1	8	12940870	13372396	389	67628	1.5647	0.058821	1
523	ENSG00000114573	ATP6V1A	3	113465866	113530903	39	67977	1.5646	0.05884	1
26260	ENSG00000147364	FBXO25	8	356808	427967	1150	67767	1.564	0.05891	1
83452	ENSG00000172007	RAB33B	4	140374961	140397763	46	67832	1.5639	0.058919	1
11077	ENSG00000160207	HSF2BP	21	44949072	45079374	97	65519	1.5637	0.058941	1
10989	ENSG00000132305	IMMT	2	86371055	86422893	153	67891	1.5635	0.058962	1
79613	ENSG00000103047	TANGO6	16	68877509	69119083	196	67847	1.5635	0.058972	1
23300	ENSG00000166454	ATMIN	16	81069452	81080963	53	67821	1.5631	0.059019	1
147407	ENSG00000141437	SLC25A52	18	29339525	29340843	8	67986	1.5628	0.059052	1
4976	ENSG00000198836	OPA1	3	193310933	193415612	450	66031	1.5618	0.059164	1
60686	ENSG00000100802	C14orf93	14	23455117	23479375	45	67602	1.5615	0.059209	1
526	ENSG00000147416	ATP6V1B2	8	20054878	20079212	147	67888	1.5612	0.059237	1
10797	ENSG00000065911	MTHFD2	2	74425689	74444692	15	67823	1.561	0.059261	1
116461	ENSG00000198860	TSEN15	1	184020811	184043346	306	67573	1.561	0.059268	1
55802	ENSG00000272886	DCP1A	3	53317448	53381637	195	67745	1.5608	0.05929	1
168667	ENSG00000164619	BMPER	7	33944523	34195484	256	67444	1.5607	0.059299	1
NA	ENSG00000272822	NA	12	49297286	49351148	12	67986	1.5606	0.05931	1
162972	ENSG00000251369	ZNF550	19	58046625	58071231	13	67884	1.5604	0.059335	1
79887	ENSG00000121316	PLBD1	12	14656595	14721283	57	67986	1.5602	0.059355	1
30815	ENSG00000160408	ST6GALNAC6	9	130647600	130667627	12	65370	1.5595	0.059444	1
9846	ENSG00000033327	GAB2	11	77926343	78128852	137	67829	1.5593	0.059463	1
55799	ENSG00000157445	CACNA2D3	3	54156574	55108584	600	67729	1.5593	0.059466	1
28992	ENSG00000133315	MACROD1	11	63766030	63933533	150	67474	1.5593	0.059467	1
2589	ENSG00000141429	GALNT1	18	33234524	33291798	101	67487	1.5588	0.059521	1
27183	ENSG00000132612	VPS4A	16	69345259	69360842	27	66929	1.5583	0.059585	1
91392	ENSG00000196653	ZNF502	3	44754135	44765323	8	66916	1.5582	0.059593	1
91289	ENSG00000100258	LMF2	22	50941378	50946120	16	63632	1.5581	0.059607	1
22998	ENSG00000064042	LIMCH1	4	41361624	41702061	876	67578	1.5579	0.059628	1
23125	ENSG00000108509	CAMTA2	17	4871292	4890947	25	67504	1.5578	0.059643	1
9028	ENSG00000103269	RHBDL1	16	725666	728268	7	63678	1.5575	0.059673	1
51087	ENSG00000006047	YBX2	17	7191571	7197883	59	67464	1.557	0.059732	1
56181	ENSG00000117640	MTFR1L	1	26146397	26159433	58	67393	1.5569	0.059745	1
2566	ENSG00000113327	GABRG2	5	161427063	161589983	57	67415	1.5569	0.059745	1
NA	ENSG00000272297	NA	4	187347700	187476482	10	67954	1.5567	0.059773	1
201305	ENSG00000182557	SPNS3	17	4336983	4391503	245	66826	1.5564	0.059812	1
55917	ENSG00000143079	CTTNBP2NL	1	112938803	113003786	114	67986	1.5556	0.059896	1
64429	ENSG00000023041	ZDHHC6	10	114184186	114206675	114	67112	1.5554	0.059931	1
146167	ENSG00000166558	SLC38A8	16	84043389	84075762	209	67537	1.5552	0.059947	1
116988	ENSG00000133612	AGAP3	7	150782954	150841523	297	67815	1.5551	0.059958	1
7287	ENSG00000112041	TULP1	6	35465651	35480715	238	67920	1.5549	0.05999	1
26152	ENSG00000130684	ZNF337	20	25654851	25677477	28	67670	1.5534	0.060162	1
25900	ENSG00000010295	IFFO1	12	6647541	6665249	73	66948	1.553	0.060216	1
5493	ENSG00000118898	PPL	16	4932508	4987136	80	66767	1.5526	0.060262	1
51320	ENSG00000176624	MEX3C	18	48700922	48723690	30	67919	1.5524	0.060282	1
9049	ENSG00000110711	AIP	11	67250512	67258574	2	67663	1.5524	0.060288	1
80821	ENSG00000100523	DDHD1	14	53503463	53620000	114	67408	1.5523	0.060297	1
9865	ENSG00000255690	TRIL	7	28992974	28997908	13	67986	1.5522	0.06031	1
58478	ENSG00000145293	ENOPH1	4	83351715	83382244	852	67530	1.5507	0.060483	1
113189	ENSG00000169105	CHST14	15	40763197	40766770	11	67925	1.5507	0.060491	1
287015	ENSG00000155890	TRIM42	3	140396881	140419992	44	67978	1.5502	0.060541	1
23276	ENSG00000114648	KLHL18	3	47324436	47388306	26	67702	1.5496	0.060625	1
10454	ENSG00000100324	TAB1	22	39795746	39832828	46	67542	1.5495	0.060637	1
51011	ENSG00000115042	FAHD2A	2	96068471	96082364	54	67336	1.5493	0.060656	1
202333	ENSG00000164309	CMYA5	5	78985700	79096045	197	67859	1.5488	0.060717	1
80336	ENSG00000101104	PABPC1L	20	43538703	43587676	72	67899	1.5487	0.060723	1
170825	ENSG00000180613	GSX2	4	54966198	54968672	7	67986	1.5485	0.060752	1
8328	ENSG00000165702	GFI1B	9	135820938	135867074	142	67688	1.5484	0.060763	1
808	ENSG00000160014	CALM3	19	47104331	47114050	54	67021	1.5478	0.06083	1
9604	ENSG00000013561	RNF14	5	141346402	141369856	225	66908	1.5474	0.06088	1
337879	ENSG00000183640	KRTAP8-1	21	32185015	32185570	5	67986	1.547	0.060926	1
2162	ENSG00000124491	F13A1	6	6144318	6321067	229	67682	1.5467	0.06097	1
3177	ENSG00000174669	SLC29A2	11	66129992	66139685	42	67166	1.5464	0.061007	1
79913	ENSG00000101442	ACTR5	20	37377085	37401163	56	67594	1.5461	0.061044	1
9208	ENSG00000124831	LRRFIP1	2	238536219	238688958	675	67585	1.5461	0.061046	1
7067	ENSG00000126351	THRA	17	38218446	38250120	83	67794	1.546	0.061051	1
151	ENSG00000274286	ADRA2B	2	96778623	96781984	12	67986	1.5459	0.06106	1
2202	ENSG00000115380	EFEMP1	2	56093102	56151274	17	67947	1.5457	0.061093	1
7633	ENSG00000196152	ZNF79	9	130186653	130207651	159	67455	1.5455	0.06111	1
2149	ENSG00000181104	F2R	5	76011868	76031606	32	67024	1.5454	0.06113	1
90226	ENSG00000145040	UCN2	3	48599160	48601206	3	67986	1.5451	0.061158	1
55780	ENSG00000130023	ERMARD	6	170151718	170181680	401	66948	1.545	0.061178	1
100885848	ENSG00000267060	PTGES3L	17	41120121	41132450	4	67986	1.5449	0.06118	1
54826	ENSG00000145723	GIN1	5	102422037	102455855	13	67533	1.5446	0.061218	1
80125	ENSG00000140481	CCDC33	15	74528630	74628482	113	67513	1.5446	0.061226	1
360	ENSG00000165272	AQP3	9	33441152	33447609	116	67956	1.5443	0.061262	1
653269	ENSG00000196834	POTEI	2	131217028	131267239	203	67226	1.5443	0.061263	1
55379	ENSG00000108829	LRRC59	17	48458599	48474914	34	65700	1.5441	0.061284	1
10659	ENSG00000048740	CELF2	10	10840360	11378674	467	67553	1.544	0.06129	1
23054	ENSG00000198646	NCOA6	20	33302578	33413452	228	67729	1.544	0.0613	1
NA	ENSG00000279073	NA	9	139925769	139934839	6	63151	1.5439	0.061305	1
23317	ENSG00000138246	DNAJC13	3	132136370	132257876	37	67959	1.5439	0.06131	1
23325	ENSG00000136051	WASHC4	12	105501492	105562912	57	67469	1.5436	0.061342	1
100129271	ENSG00000198854	C1orf68	1	152691998	152692946	16	67699	1.5432	0.061395	1
6619	ENSG00000164975	SNAPC3	9	15422702	15465830	94	67595	1.5427	0.061455	1
114789	ENSG00000148339	SLC25A25	9	130830480	130871524	77	67615	1.5426	0.061459	1
163351	ENSG00000183347	GBP6	1	89829617	89852020	182	67807	1.5426	0.06147	1
706	ENSG00000100300	TSPO	22	43547520	43559248	31	67986	1.5425	0.06148	1
9852	ENSG00000178567	EPM2AIP1	3	37026534	37034659	16	67986	1.5423	0.061503	1
c("6013", "6019")	ENSG00000107014	NA	9	5299868	5304969	157	67662	1.5422	0.06151	1
100528018	ENSG00000273003	ARL2-SNX15	11	64781654	64808042	12	67603	1.5405	0.06172	1
25841	ENSG00000166016	ABTB2	11	34172535	34379555	558	67084	1.5404	0.061734	1
25777	ENSG00000100242	SUN2	22	39130730	39190148	53	67027	1.5404	0.061737	1
284992	ENSG00000144395	CCDC150	2	197504356	197597530	50	67906	1.5402	0.061755	1
7064	ENSG00000172009	THOP1	19	2785458	2815805	11	64334	1.5399	0.061797	1
1644	ENSG00000132437	DDC	7	50526134	50633154	470	67898	1.5397	0.061813	1
NA	ENSG00000257921	NA	12	58166811	58180829	7	67028	1.5392	0.061877	1
55582	ENSG00000165115	KIF27	9	86451613	86536380	732	67840	1.5391	0.061887	1
107983988	ENSG00000283439	SPEM3	17	7332222	7336081	7	67796	1.539	0.061897	1
6400	ENSG00000071537	SEL1L	14	81937893	82000205	108	67656	1.5389	0.061911	1
22974	ENSG00000088325	TPX2	20	30327074	30389608	163	67557	1.5386	0.061952	1
84366	ENSG00000159182	PRAC1	17	46799081	46799884	2	66923	1.5381	0.062009	1
360205	ENSG00000229637	PRAC2	17	46800530	46802120	2	66923	1.5381	0.062009	1
3234	ENSG00000175879	HOXD8	2	176994422	176997423	183	67254	1.5378	0.062045	1
255403	ENSG00000250312	ZNF718	4	124362	157779	156	66685	1.5371	0.062132	1
6618	ENSG00000104976	SNAPC2	19	7985201	7988135	4	63843	1.537	0.062141	1
26497	ENSG00000197309	OR10D3	11	124055923	124056952	11	67986	1.537	0.062146	1
83450	ENSG00000171962	DRC3	17	17876127	17920203	31	67069	1.5355	0.062336	1
8087	ENSG00000114416	FXR1	3	180630090	180700541	85	67698	1.5354	0.062341	1
51092	ENSG00000149577	SIDT2	11	117049449	117068161	54	67712	1.5351	0.062378	1
375612	ENSG00000187416	LHFPL3	7	103969104	104547679	270	67845	1.5349	0.062407	1
56124	ENSG00000120328	PCDHB12	5	140588269	140592143	8	67224	1.5345	0.062448	1
222865	ENSG00000166448	TMEM130	7	98444111	98467659	265	67709	1.5341	0.062501	1
10998	ENSG00000083807	SLC27A5	19	59009700	59023432	33	67233	1.5341	0.062501	1
7091	ENSG00000106829	TLE4	9	82186688	82341797	51	67230	1.534	0.062512	1
123876	ENSG00000183747	ACSM2A	16	20462894	20498989	357	67580	1.5337	0.062546	1
9168	ENSG00000034510	TMSB10	2	85132749	85133799	5	67986	1.5337	0.062558	1
64240	ENSG00000138075	ABCG5	2	44039611	44065958	9	67513	1.5334	0.062594	1
89884	ENSG00000121454	LHX4	1	180199421	180248117	49	67613	1.5331	0.062628	1
2355	ENSG00000075426	FOSL2	2	28615669	28640179	54	67803	1.533	0.06264	1
6326	ENSG00000136531	SCN2A	2	166095912	166248820	199	67814	1.5329	0.062653	1
136259	ENSG00000266265	KLF14	7	130416063	130418883	80	67746	1.5328	0.062668	1
NA	ENSG00000279342	NA	11	124659136	124662714	5	67986	1.5327	0.062672	1
5863	ENSG00000237441	RGL2	6	33259431	33267101	7	64982	1.5317	0.062795	1
6641	ENSG00000172164	SNTB1	8	121547985	121825513	28	67073	1.5313	0.062849	1
57486	ENSG00000123213	NLN	5	65018023	65125111	183	67466	1.5313	0.062853	1
10224	ENSG00000180855	ZNF443	19	12540521	12551926	194	67558	1.5311	0.062878	1
91151	ENSG00000140993	TIGD7	16	3348832	3355645	82	67094	1.5305	0.062943	1
1282	ENSG00000187498	COL4A1	13	110801310	110959496	736	67549	1.5305	0.062945	1
4842	ENSG00000089250	NOS1	12	117645947	117799607	882	67302	1.53	0.063011	1
2050	ENSG00000196411	EPHB4	7	100400187	100425143	6	67986	1.5295	0.063068	1
10902	ENSG00000112983	BRD8	5	137475455	137514675	77	67581	1.5294	0.063084	1
79774	ENSG00000139835	GRTP1	13	113978479	114018463	267	66778	1.5294	0.063086	1
6857	ENSG00000067715	SYT1	12	79257773	79845788	136	67395	1.5292	0.06311	1
NA	ENSG00000268797	NA	19	41307202	41404187	9	67986	1.5289	0.063151	1
56848	ENSG00000063176	SPHK2	19	49122548	49133974	8	66389	1.5284	0.063211	1
1105	ENSG00000153922	CHD1	5	98189689	98264661	267	67313	1.5283	0.063215	1
23333	ENSG00000173852	DPY19L1	7	34968488	35077653	571	67397	1.5281	0.063241	1
221078	ENSG00000241058	NSUN6	10	18834490	18940551	103	67843	1.5281	0.063244	1
347252	ENSG00000137142	IGFBPL1	9	38408991	38424444	83	67498	1.5276	0.063306	1
254295	ENSG00000175287	PHYHD1	9	131683174	131704320	6	67986	1.527	0.063385	1
79012	ENSG00000164076	CAMKV	3	49895422	49907655	12	66441	1.5264	0.063458	1
2798	ENSG00000109163	GNRHR	4	68605046	68620078	46	67657	1.5262	0.063479	1
284371	ENSG00000197608	ZNF841	19	52567719	52599018	83	66739	1.5262	0.063485	1
646658	ENSG00000183379	SYNDIG1L	14	74872596	74892805	46	67668	1.5259	0.063517	1
c("2966", "728340")	ENSG00000145736	NA	5	70328497	70363479	181	67607	1.5258	0.063534	1
388553	ENSG00000237452	BHMG1	19	46236509	46267792	8	67986	1.5257	0.063548	1
51117	ENSG00000167113	COQ4	9	131084815	131096351	138	67709	1.5255	0.063567	1
NA	ENSG00000197536	NA	5	131746328	131824394	195	67814	1.5251	0.063616	1
154075	ENSG00000164483	SAMD3	6	130465460	130686570	439	67862	1.5236	0.063804	1
373156	ENSG00000197448	GSTK1	7	142960522	142966222	3	65138	1.5232	0.063851	1
5523	ENSG00000073711	PPP2R3A	3	135684515	135866733	659	67556	1.523	0.06388	1
2323	ENSG00000090554	FLT3LG	19	49977485	49989488	6	67986	1.5228	0.063908	1
84706	ENSG00000166123	GPT2	16	46918290	46965209	52	65435	1.5226	0.063935	1
6314	ENSG00000163635	ATXN7	3	63850236	63989138	159	67362	1.522	0.064006	1
22950	ENSG00000163798	SLC4A1AP	2	27886338	27917843	250	67813	1.5219	0.064012	1
56164	ENSG00000196335	STK31	7	23749786	23872132	403	67807	1.5218	0.064025	1
10581	ENSG00000185201	IFITM2	11	307631	309395	42	63295	1.5217	0.064041	1
5458	ENSG00000151615	POU4F2	4	147560045	147563626	31	67651	1.5212	0.064103	1
7704	ENSG00000109906	ZBTB16	11	113930315	114121398	595	67236	1.5208	0.064156	1
23112	ENSG00000100354	TNRC6B	22	40440821	40731812	40	67880	1.5208	0.064159	1
283150	ENSG00000176302	FOXR1	11	118842417	118852001	77	67858	1.5205	0.064198	1
4801	ENSG00000120837	NFYB	12	104510855	104532067	108	67799	1.5202	0.06423	1
255762	ENSG00000155714	PDZD9	16	21995186	22012431	10	67952	1.5202	0.064232	1
4071	ENSG00000169908	TM4SF1	3	149086809	149095652	17	67986	1.5201	0.064244	1
23509	ENSG00000101346	POFUT1	20	30795683	30826470	84	66446	1.5198	0.064279	1
386653	ENSG00000204671	IL31	12	122656577	122658746	11	67599	1.5197	0.064294	1
653643	ENSG00000140478	GOLGA6D	15	75575176	75588148	193	67878	1.5195	0.064313	1
3191	ENSG00000104824	HNRNPL	19	39327028	39342978	17	67908	1.5189	0.064388	1
23542	ENSG00000008735	MAPK8IP2	22	51039114	51049979	59	66253	1.5186	0.064429	1
219557	ENSG00000164645	TEX47	7	88423420	88425035	74	66485	1.5185	0.064442	1
9649	ENSG00000136828	RALGPS1	9	129677053	129985443	752	67542	1.5185	0.064445	1
259236	ENSG00000181585	TMIE	3	46742823	46752376	257	67661	1.5185	0.064449	1
63925	ENSG00000198026	ZNF335	20	44577292	44600811	66	67446	1.5185	0.06445	1
25953	ENSG00000127838	PNKD	2	219135115	219211516	234	67849	1.5183	0.064473	1
7770	ENSG00000131115	ZNF227	19	44716681	44741421	41	67665	1.5182	0.064478	1
10523	ENSG00000085872	CHERP	19	16628700	16653341	18	67275	1.5182	0.064487	1
3996	ENSG00000131899	LLGL1	17	18128901	18148189	31	66617	1.518	0.064511	1
3131	ENSG00000108924	HLF	17	53342373	53402426	73	67214	1.5177	0.064549	1
389336	ENSG00000178776	C5orf46	5	147272271	147286101	17	67986	1.5175	0.064569	1
146822	ENSG00000223510	CDRT15	17	14138990	14140179	62	67832	1.5172	0.064603	1
10915	ENSG00000113649	TCERG1	5	145826875	145891524	610	67782	1.5171	0.064618	1
399947	ENSG00000185742	C11orf87	11	109292846	109299840	60	67161	1.517	0.064633	1
149041	ENSG00000135870	RC3H1	1	173900352	173991435	76	67762	1.5163	0.064722	1
341416	ENSG00000179695	OR6C2	12	55845998	55846936	20	67986	1.5159	0.064772	1
343637	ENSG00000101282	RSPO4	20	939095	982907	343	67178	1.5157	0.064795	1
NA	ENSG00000272410	NA	3	10291056	10327480	9	67986	1.5157	0.064803	1
64750	ENSG00000108854	SMURF2	17	62541483	62658186	9	66795	1.5157	0.064804	1
NA	ENSG00000267552	NA	19	38180784	38210026	11	67763	1.5147	0.06493	1
114805	ENSG00000144278	GALNT13	2	154728426	155310361	394	67879	1.5145	0.064953	1
57596	ENSG00000183092	BEGAIN	14	101003484	101044289	229	67437	1.5138	0.065035	1
55092	ENSG00000171729	TMEM51	1	15479028	15546976	381	67657	1.5137	0.065045	1
389396	ENSG00000203972	GLYATL3	6	49467671	49494760	145	67895	1.5129	0.065147	1
8858	ENSG00000126231	PROZ	13	113812968	113826697	65	67630	1.5129	0.065147	1
1179	ENSG00000016490	CLCA1	1	86934051	86965972	56	67687	1.5127	0.065175	1
25961	ENSG00000166321	NUDT13	10	74870133	74891586	43	67517	1.5127	0.065182	1
51077	ENSG00000119616	FCF1	14	75179847	75205323	149	67545	1.5126	0.065185	1
116337	ENSG00000154143	PANX3	11	124481386	124490252	27	67036	1.5124	0.065222	1
402635	ENSG00000275572	GRIFIN	7	2514479	2516017	81	64614	1.5121	0.065251	1
3242	ENSG00000158104	HPD	12	122277433	122301502	95	67814	1.512	0.065268	1
55250	ENSG00000134759	ELP2	18	33709834	33760519	222	67733	1.5112	0.065373	1
653657	ENSG00000182315	MBD3L3	19	7056220	7058651	10	63594	1.5112	0.065373	1
881	ENSG00000185972	CCIN	9	36169391	36171331	96	67501	1.511	0.065392	1
51271	ENSG00000165006	UBAP1	9	34179003	34252521	101	67768	1.5109	0.065406	1
84334	ENSG00000256053	COA8	14	104029299	104058524	73	67113	1.5107	0.065431	1
114907	ENSG00000156804	FBXO32	8	124510129	124553446	190	67584	1.5104	0.065475	1
390443	ENSG00000188655	RNASE9	14	21024252	21029090	53	67862	1.5098	0.065553	1
91614	ENSG00000121690	DEPDC7	11	33037410	33055128	8	67986	1.5093	0.065613	1
51277	ENSG00000115137	DNAJC27	2	25166505	25194963	278	67928	1.5093	0.065617	1
5176	ENSG00000132386	SERPINF1	17	1665253	1680868	20	66483	1.5091	0.065643	1
55157	ENSG00000117593	DARS2	1	173793641	173827684	43	67515	1.5087	0.065687	1
100507203	ENSG00000256162	SMLR1	6	131148546	131158275	137	67685	1.5082	0.065752	1
152330	ENSG00000144619	CNTN4	3	2140610	3099640	582	67348	1.5079	0.065787	1
729515	ENSG00000215712	TMEM242	6	157710418	157744633	691	67661	1.5078	0.065808	1
353189	ENSG00000173930	SLCO4C1	5	101569690	101632253	35	67592	1.5075	0.065836	1
84518	ENSG00000105427	CNFN	19	42891171	42894439	2	67986	1.5075	0.065837	1
NA	ENSG00000283267	NA	7	89945817	89950622	11	67763	1.5074	0.065853	1
51030	ENSG00000171928	TVP23B	17	18684308	18710027	35	65923	1.5069	0.065924	1
414189	ENSG00000204149	AGAP6	10	51741950	51770259	351	67605	1.5068	0.065932	1
28316	ENSG00000101542	CDH20	18	59000815	59223006	1058	65802	1.5068	0.065932	1
23521	ENSG00000142541	RPL13A	19	49990811	49995565	11	67986	1.5066	0.065959	1
25966	ENSG00000157617	C2CD2	21	43305221	43373999	237	67296	1.5062	0.066012	1
9990	ENSG00000140199	SLC12A6	15	34522197	34630261	115	67591	1.506	0.066038	1
10899	ENSG00000143543	JTB	1	153946745	153950164	28	67089	1.5056	0.066081	1
51200	ENSG00000128510	CPA4	7	129932974	129964020	73	67566	1.5055	0.066094	1
51604	ENSG00000124155	PIGT	20	44044707	44077218	97	67800	1.505	0.066157	1
7709	ENSG00000116809	ZBTB17	1	16268364	16302627	46	67755	1.5047	0.066197	1
353142	ENSG00000185962	LCE3A	1	152595310	152595579	18	67257	1.5045	0.066223	1
140564	ENSG00000243811	APOBEC3D	22	39417118	39429281	145	67664	1.5041	0.066282	1
57484	ENSG00000170153	RNF150	4	141780961	142134031	357	67837	1.5041	0.066284	1
6837	ENSG00000148297	MED22	9	136205160	136214972	17	67181	1.5039	0.066301	1
119694	ENSG00000176925	OR51F2	11	4842616	4843644	12	67276	1.5036	0.066345	1
340390	ENSG00000179698	WDR97	8	145162629	145173218	11	67341	1.5032	0.066389	1
64098	ENSG00000138964	PARVG	22	44568836	44604349	295	66196	1.5029	0.066433	1
6015	ENSG00000204227	RING1	6	33176272	33180499	55	67232	1.5026	0.066475	1
23683	ENSG00000115825	PRKD3	2	37477645	37545037	67	67663	1.5023	0.066504	1
5970	ENSG00000173039	RELA	11	65421067	65430565	118	67781	1.5023	0.066514	1
57630	ENSG00000154447	SH3RF1	4	170015407	170192256	396	67541	1.5019	0.066568	1
168455	ENSG00000253276	CCDC71L	7	106297211	106301442	78	67674	1.5015	0.066616	1
117245	ENSG00000168004	PLAAT5	11	63228886	63258666	20	67168	1.5015	0.066616	1
84775	ENSG00000198182	ZNF607	19	38187264	38210691	18	67850	1.5015	0.066619	1
200879	ENSG00000163898	LIPH	3	185224050	185270401	182	67893	1.5014	0.066621	1
1268	ENSG00000118432	CNR1	6	88849583	88876078	285	67713	1.5012	0.066646	1
10021	ENSG00000138622	HCN4	15	73612200	73661605	63	66483	1.5012	0.066649	1
374868	ENSG00000166377	ATP9B	18	76829394	77138283	1310	67014	1.5012	0.066655	1
84886	ENSG00000119280	C1orf198	1	230972865	231005335	75	67184	1.501	0.066674	1
29958	ENSG00000132837	DMGDH	5	78293429	78365472	346	67834	1.5008	0.066709	1
9369	ENSG00000021645	NRXN3	14	78636716	80334633	220	67629	1.5005	0.066743	1
339403	ENSG00000173080	RXFP4	1	155911501	155912740	2	67986	1.5004	0.066758	1
5723	ENSG00000146733	PSPH	7	56078760	56119297	26	67429	1.5003	0.066771	1
22984	ENSG00000148843	PDCD11	10	105156405	105206049	86	67843	1.5	0.066804	1
79147	ENSG00000181027	FKRP	19	47249303	47261742	12	67603	1.4999	0.066818	1
7165	ENSG00000101150	TPD52L2	20	62496581	62522898	28	64229	1.4999	0.066827	1
23224	ENSG00000054654	SYNE2	14	64319701	64693151	403	67626	1.4998	0.066829	1
3916	ENSG00000185896	LAMP1	13	113951556	113977987	126	67242	1.4996	0.066862	1
2980	ENSG00000197273	GUCA2A	1	42628362	42630389	47	67869	1.4995	0.06687	1
91653	ENSG00000144857	BOC	3	112930329	113006306	262	67746	1.4995	0.066874	1
11335	ENSG00000122565	CBX3	7	26240782	26252976	47	66585	1.4995	0.066876	1
NA	ENSG00000272617	NA	16	69360816	69373570	6	67276	1.4987	0.066977	1
131669	ENSG00000159650	UROC1	3	126200124	126236616	302	67741	1.4987	0.066982	1
5447	ENSG00000127948	POR	7	75544397	75616173	56	67830	1.4985	0.066997	1
7027	ENSG00000198176	TFDP1	13	114239056	114295785	325	66993	1.4985	0.067007	1
317671	ENSG00000175449	RFESD	5	94982476	94993786	151	67758	1.4984	0.067017	1
9610	ENSG00000174791	RIN1	11	66099533	66104311	8	67060	1.4983	0.067024	1
57693	ENSG00000130803	ZNF317	19	9251056	9274089	52	67447	1.4983	0.067032	1
196410	ENSG00000170439	METTL7B	12	56075330	56078395	4	65856	1.4982	0.067037	1
4299	ENSG00000172493	AFF1	4	87856154	88062206	316	67761	1.4982	0.067046	1
81856	ENSG00000213020	ZNF611	19	53206066	53238307	384	67148	1.4981	0.067057	1
83445	ENSG00000111305	GSG1	12	13236494	13256579	68	67882	1.498	0.067072	1
353131	ENSG00000186844	LCE1A	1	152799949	152800370	58	67986	1.4979	0.06708	1
23387	ENSG00000160584	SIK3	11	116714118	116969153	495	67874	1.4978	0.067096	1
345222	ENSG00000188981	MSANTD1	4	3246096	3264268	82	67255	1.4977	0.067101	1
5948	ENSG00000114113	RBP2	3	139171726	139195358	28	67974	1.4976	0.067123	1
9945	ENSG00000131459	GFPT2	5	179727690	179780387	327	67108	1.4972	0.067164	1
8139	ENSG00000261609	GAN	16	81348557	81424489	331	67676	1.4972	0.067171	1
28962	ENSG00000081087	OSTM1	6	108362613	108395941	101	67379	1.4968	0.067217	1
5446	ENSG00000105852	PON3	7	94989256	95025675	33	67795	1.4964	0.067269	1
57610	ENSG00000141084	RANBP10	16	67756969	67840555	56	67372	1.4964	0.067271	1
341208	ENSG00000181333	HEPHL1	11	93754527	93846917	279	67656	1.4963	0.067288	1
54439	ENSG00000091009	RBM27	5	145583163	145668695	89	66776	1.4959	0.067336	1
2806	ENSG00000125166	GOT2	16	58741035	58768261	18	67510	1.4958	0.067353	1
10160	ENSG00000152767	FARP1	13	98794816	99107430	999	67585	1.4957	0.067363	1
7125	ENSG00000101470	TNNC2	20	44451853	44462384	64	67384	1.4955	0.067386	1
2300	ENSG00000176678	FOXL1	16	86612112	86615766	26	67277	1.4951	0.067443	1
51368	ENSG00000164081	TEX264	3	51705191	51738339	21	65518	1.4948	0.067484	1
8345	ENSG00000275713	H2BC9	6	26251879	26253938	14	67986	1.4947	0.067498	1
91057	ENSG00000109881	CCDC34	11	27360061	27385415	13	67694	1.4943	0.067543	1
27351	ENSG00000100418	DESI1	22	41994032	42017100	28	66180	1.494	0.067582	1
389558	ENSG00000189320	FAM180A	7	135414347	135433594	9	67986	1.494	0.067587	1
56910	ENSG00000084090	STARD7	2	96850597	96874556	43	67113	1.4938	0.067618	1
5740	ENSG00000124212	PTGIS	20	48120411	48184683	120	67797	1.4932	0.067693	1
2904	ENSG00000273079	GRIN2B	12	13690271	14133297	257	67898	1.4931	0.067712	1
617	ENSG00000074582	BCS1L	2	219524379	219528166	22	67986	1.4929	0.067733	1
23020	ENSG00000144028	SNRNP200	2	96940074	96971253	32	66790	1.4925	0.067783	1
79797	ENSG00000175213	ZNF408	11	46722368	46727462	14	67986	1.4922	0.067826	1
9955	ENSG00000153976	HS3ST3A1	17	13399006	13505244	197	66872	1.4922	0.06783	1
4249	ENSG00000152127	MGAT5	2	134877753	135212192	712	67430	1.491	0.067981	1
22929	ENSG00000086475	SEPHS1	10	13359424	13390298	69	67811	1.491	0.067982	1
79841	ENSG00000165923	AGBL2	11	47681143	47736921	95	67631	1.4908	0.068006	1
9382	ENSG00000166685	COG1	17	71188771	71204646	77	67513	1.4901	0.068096	1
150962	ENSG00000162927	PUS10	2	61169104	61245389	78	67552	1.4899	0.068122	1
574537	ENSG00000271271	UGT2A2	4	70455027	70505360	11	67986	1.4896	0.068159	1
NA	ENSG00000267314	NA	19	5904852	5914718	6	67986	1.4896	0.068165	1
2877	ENSG00000176153	GPX2	14	65405871	65409623	11	67432	1.4893	0.068198	1
NA	ENSG00000233757	NA	2	95873283	95881351	24	67642	1.4889	0.068251	1
83871	ENSG00000109113	RAB34	17	27041299	27045433	27	67031	1.4887	0.068287	1
7477	ENSG00000188064	WNT7B	22	46316242	46373009	143	67033	1.4882	0.068352	1
4124	ENSG00000112893	MAN2A1	5	109025067	109202879	142	67695	1.4875	0.068445	1
30818	ENSG00000115041	KCNIP3	2	95963052	96051831	44	66880	1.4871	0.068494	1
3357	ENSG00000135914	HTR2B	2	231972944	231989832	230	67416	1.487	0.068502	1
283254	ENSG00000180423	HARBI1	11	46624411	46638777	5	67134	1.4869	0.068526	1
10313	ENSG00000133318	RTN3	11	63448918	63527363	67	67596	1.4867	0.068553	1
9531	ENSG00000151929	BAG3	10	121410882	121437331	204	67840	1.4863	0.068599	1
8048	ENSG00000129170	CSRP3	11	19203577	19232120	16	67339	1.4863	0.068604	1
64320	ENSG00000163481	RNF25	2	219528587	219537134	9	67986	1.4861	0.068631	1
144348	ENSG00000179195	ZNF664	12	124457670	124499986	334	66996	1.486	0.068637	1
51347	ENSG00000135090	TAOK3	12	118587606	118810750	234	67280	1.4858	0.068665	1
256957	ENSG00000270379	HEATR9	17	34181955	34195895	25	67986	1.4857	0.068683	1
64084	ENSG00000158258	CLSTN2	3	139654027	140296239	249	67677	1.4852	0.068741	1
22875	ENSG00000001561	ENPP4	6	46097730	46114436	73	67688	1.4852	0.068746	1
NA	ENSG00000224689	NA	19	9800600	9811452	18	67411	1.485	0.068777	1
4259	ENSG00000143198	MGST3	1	165600098	165631033	47	67836	1.4848	0.068804	1
869	ENSG00000102924	CBLN1	16	49311828	49315742	56	67121	1.4846	0.068827	1
283237	ENSG00000162222	TTC9C	11	62496011	62506108	80	67455	1.4844	0.068845	1
85443	ENSG00000163673	DCLK3	3	36753913	36805840	275	67878	1.4843	0.068861	1
7536	ENSG00000168066	SF1	11	64532078	64546258	58	67841	1.4839	0.068919	1
79877	ENSG00000172992	DCAKD	17	43100708	43138477	40	67838	1.4836	0.068957	1
5138	ENSG00000186642	PDE2A	11	72287185	72385497	170	67625	1.4836	0.068964	1
101928147	ENSG00000222018	FAM243A	21	35772615	35773370	7	67986	1.4835	0.068967	1
27128	ENSG00000100055	CYTH4	22	37678424	37711386	387	66177	1.4833	0.068998	1
56929	ENSG00000145780	FEM1C	5	114856605	114880591	167	67333	1.4833	0.068999	1
7881	ENSG00000169282	KCNAB1	3	155838337	156256927	629	67624	1.483	0.06904	1
5720	ENSG00000092010	PSME1	14	24605367	24608176	9	66925	1.4829	0.069044	1
126017	ENSG00000198346	ZNF813	19	53970989	53999509	51	67715	1.4825	0.069107	1
54841	ENSG00000134897	BIVM	13	103451399	103493885	107	67825	1.4824	0.069121	1
576	ENSG00000121753	ADGRB2	1	32192718	32229941	142	66794	1.4822	0.069142	1
8786	ENSG00000076344	RGS11	16	318300	325929	155	64204	1.4819	0.06918	1
25988	ENSG00000172273	HINFP	11	118992297	119006754	20	67245	1.4815	0.06924	1
79762	ENSG00000162817	C1orf115	1	220863187	220872499	23	66753	1.4813	0.069267	1
3192	ENSG00000153187	HNRNPU	1	245013599	245027862	46	67033	1.4809	0.069318	1
84108	ENSG00000156374	PCGF6	10	105062553	105110891	97	67972	1.4808	0.069335	1
197320	ENSG00000170100	ZNF778	16	89284111	89303479	245	67598	1.4807	0.069345	1
51399	ENSG00000196655	TRAPPC4	11	118889142	118896164	20	67526	1.4807	0.069346	1
10370	ENSG00000164442	CITED2	6	139692944	139695757	80	67913	1.4807	0.069349	1
338328	ENSG00000277494	GPIHBP1	8	144295068	144299044	96	66936	1.4805	0.069368	1
26119	ENSG00000157978	LDLRAP1	1	25870071	25895377	108	66570	1.4801	0.069429	1
5922	ENSG00000155903	RASA2	3	141205891	141334184	181	67940	1.4797	0.069471	1
23256	ENSG00000092108	SCFD1	14	31091318	31205018	117	67491	1.4795	0.0695	1
8335	ENSG00000278463	H2AC4	6	26033404	26033796	7	67089	1.4792	0.069538	1
1015	ENSG00000079112	CDH17	8	95139399	95229531	104	67883	1.4787	0.069607	1
8496	ENSG00000110841	PPFIBP1	12	27677091	27848497	300	67843	1.4783	0.069667	1
9349	ENSG00000125691	RPL23	17	37004118	37010096	56	67749	1.4783	0.069669	1
134860	ENSG00000237110	TAAR9	6	132859429	132860475	147	67151	1.4775	0.069777	1
137902	ENSG00000147485	PXDNL	8	52232139	52722005	176	67883	1.4772	0.069806	1
54986	ENSG00000168038	ULK4	3	41288098	42003922	1124	67488	1.477	0.069842	1
10426	ENSG00000126216	TUBGCP3	13	113139319	113242481	770	66978	1.4769	0.06985	1
160762	ENSG00000173093	CCDC63	12	111284764	111345339	183	67869	1.4767	0.069875	1
3664	ENSG00000117595	IRF6	1	209958968	209979520	36	67647	1.4767	0.069877	1
1452	ENSG00000113712	CSNK1A1	5	148871760	148931115	316	67679	1.4763	0.069933	1
26249	ENSG00000146021	KLHL3	5	136953189	137071779	245	67750	1.4763	0.069935	1
28987	ENSG00000141101	NOB1	16	69775770	69788843	30	67246	1.476	0.069971	1
3329	ENSG00000144381	HSPD1	2	198351305	198364998	37	67618	1.476	0.069976	1
257194	ENSG00000172260	NEGR1	1	71861623	72748417	78	67516	1.4756	0.070022	1
6142	ENSG00000105640	RPL18A	19	17970685	17974962	23	65464	1.4756	0.070029	1
284677	ENSG00000256029	SNHG28	1	159827722	159842804	9	67653	1.4755	0.070043	1
83547	ENSG00000167705	RILP	17	1549444	1553371	45	67789	1.475	0.070107	1
50862	ENSG00000110315	RNF141	11	10533225	10562764	87	67762	1.475	0.07011	1
135941	ENSG00000221938	OR2A14	7	143826151	143827162	6	67986	1.4749	0.070119	1
26048	ENSG00000103199	ZNF500	16	4798240	4817219	123	66502	1.4748	0.070138	1
92935	ENSG00000247626	MARS2	2	198570093	198573111	2	67986	1.4747	0.070145	1
83942	ENSG00000212122	TSSK1B	5	112768251	112770728	68	67961	1.4747	0.070148	1
57829	ENSG00000116996	ZP4	1	238041164	238054222	58	67582	1.4743	0.070201	1
6450	ENSG00000185437	SH3BGR	21	40817781	40887433	149	67822	1.4742	0.070212	1
5967	ENSG00000115386	REG1A	2	79347584	79350545	13	67986	1.4742	0.070213	1
219409	ENSG00000169840	GSX1	13	28366780	28368905	125	67643	1.4741	0.070226	1
55902	ENSG00000131069	ACSS2	20	33464238	33515765	71	67809	1.4741	0.070234	1
219527	ENSG00000183908	LRRC55	11	56949221	56959191	50	67733	1.4739	0.070248	1
205147	ENSG00000178171	AMER3	2	131513008	131525707	58	66368	1.4739	0.07026	1
8813	ENSG00000000419	DPM1	20	49551404	49575092	51	67140	1.4738	0.070272	1
255798	ENSG00000214097	SMCO1	3	196233748	196242237	30	67986	1.4735	0.070305	1
254531	ENSG00000176454	LPCAT4	15	34650819	34659479	63	67509	1.4735	0.070306	1
843	ENSG00000003400	CASP10	2	202047604	202094129	96	67614	1.4735	0.070311	1
27097	ENSG00000135801	TAF5L	1	229728858	229761794	125	67451	1.4727	0.070416	1
338785	ENSG00000185640	KRT79	12	53215231	53228079	174	67542	1.4724	0.070462	1
90423	ENSG00000250565	ATP6V1E2	2	46738986	46769696	23	67217	1.4722	0.07048	1
140870	ENSG00000243543	WFDC6	20	44162835	44168134	4	67986	1.4722	0.070485	1
7542	ENSG00000162300	ZFPL1	11	64851695	64855872	3	67986	1.472	0.070505	1
57128	ENSG00000214113	LYRM4	6	5102827	5261172	608	67721	1.4714	0.070596	1
9748	ENSG00000065613	SLK	10	105726959	105788991	100	67461	1.4712	0.070614	1
166012	ENSG00000180767	CHST13	3	126243126	126262134	152	67733	1.471	0.070649	1
5955	ENSG00000117906	RCN2	15	77223960	77246733	275	67815	1.471	0.070649	1
55186	ENSG00000114120	SLC25A36	3	140660672	140698775	71	67668	1.4708	0.070668	1
5083	ENSG00000198807	PAX9	14	37126773	37148920	73	67653	1.4708	0.070678	1
150160	ENSG00000198445	CCT8L2	22	17071641	17073700	201	65834	1.4708	0.070679	1
51264	ENSG00000108826	MRPL27	17	48445218	48450575	22	65201	1.4707	0.070682	1
339168	ENSG00000182896	TMEM95	17	7258442	7260538	22	67068	1.4706	0.070701	1
3431	ENSG00000135899	SP110	2	231033634	231090444	255	67370	1.4704	0.07072	1
84340	ENSG00000164347	GFM2	5	74017029	74063196	45	67455	1.4698	0.070804	1
219960	ENSG00000180475	OR10Q1	11	57995354	57996390	8	67946	1.4697	0.070827	1
51363	ENSG00000182022	CHST15	10	125767182	125853123	245	67335	1.4697	0.070828	1
84876	ENSG00000276045	ORAI1	12	122064455	122080583	9	66453	1.4694	0.070864	1
338751	ENSG00000183313	OR52L1	11	6007122	6008215	12	67861	1.469	0.070915	1
3217	ENSG00000260027	HOXB7	17	46684589	46688382	8	67986	1.4687	0.070954	1
84897	ENSG00000154144	TBRG1	11	124492776	124504698	4	64791	1.4685	0.07099	1
57466	ENSG00000156304	SCAF4	21	33043346	33104388	92	67579	1.4681	0.071041	1
388849	ENSG00000234409	CCDC188	22	20135950	20138588	10	63726	1.4679	0.071072	1
200916	ENSG00000163584	RPL22L1	3	170582664	170588272	194	67753	1.4677	0.071099	1
10316	ENSG00000171596	NMUR1	2	232387871	232395206	195	66496	1.4674	0.071137	1
644815	ENSG00000188522	FAM83G	17	18872102	18908117	12	62803	1.4668	0.07121	1
6626	ENSG00000077312	SNRPA	19	41256764	41271294	53	67986	1.4668	0.071211	1
8538	ENSG00000043039	BARX2	11	129245835	129322174	134	67508	1.4658	0.071349	1
266743	ENSG00000174576	NPAS4	11	66188475	66194178	68	67904	1.4658	0.071351	1
6050	ENSG00000023191	RNH1	11	494512	507300	104	63621	1.4658	0.071358	1
117286	ENSG00000141977	CIB3	19	16272179	16284336	4	67986	1.4653	0.071425	1
127731	ENSG00000158816	VWA5B1	1	20617412	20681387	235	67786	1.4651	0.07145	1
164045	ENSG00000162669	HFM1	1	91726323	91870426	453	67661	1.465	0.07146	1
64922	ENSG00000184434	LRRC19	9	26993134	27005691	10	67986	1.465	0.071461	1
26276	ENSG00000184056	VPS33B	15	91541646	91565833	51	67770	1.4648	0.071482	1
1132	ENSG00000180720	CHRM4	11	46406648	46408158	1	67986	1.4647	0.0715	1
286234	ENSG00000177992	SPATA31E1	9	90497741	90503814	19	67615	1.464	0.071604	1
7014	ENSG00000132604	TERF2	16	69389464	69419891	31	67497	1.4637	0.071634	1
9633	ENSG00000132749	TESMIN	11	68474908	68519032	70	67265	1.4634	0.071685	1
145376	ENSG00000165807	PPP1R36	14	65016620	65056096	13	67884	1.463	0.071728	1
79088	ENSG00000130818	ZNF426	19	9633900	9649303	65	67887	1.4623	0.07183	1
10472	ENSG00000179456	ZBTB18	1	244212241	244220778	71	67664	1.462	0.071865	1
80335	ENSG00000164091	WDR82	3	52288437	52312659	14	67986	1.462	0.071876	1
NA	ENSG00000254979	NA	11	57156483	57177586	6	66970	1.4617	0.071907	1
6426	ENSG00000136450	SRSF1	17	56080721	56084707	5	67986	1.4616	0.071929	1
5554	ENSG00000231887	PRH1	12	11033564	11199789	11	67986	1.4614	0.071958	1
613209	ENSG00000205883	DEFB135	8	11839830	11842099	13	64502	1.4612	0.071983	1
170575	ENSG00000213203	GIMAP1	7	150413645	150421372	21	67899	1.4609	0.072028	1
80321	ENSG00000114107	CEP70	3	138213186	138313198	250	67843	1.4606	0.072067	1
51393	ENSG00000187688	TRPV2	17	16318856	16340317	98	67365	1.4604	0.072087	1
84444	ENSG00000104885	DOT1L	19	2164148	2232577	132	64598	1.4604	0.072088	1
80185	ENSG00000129696	TTI2	8	33356027	33371119	50	67986	1.4591	0.072275	1
85463	ENSG00000149289	ZC3H12C	11	109964087	110042566	31	67545	1.459	0.072277	1
25930	ENSG00000076201	PTPN23	3	47422510	47454931	59	67829	1.4587	0.072317	1
6120	ENSG00000197713	RPE	2	210867289	210886983	4	65856	1.4586	0.072336	1
66035	ENSG00000133460	SLC2A11	22	24198890	24228496	61	66773	1.4584	0.072361	1
259296	ENSG00000212126	TAS2R50	12	11138512	11139511	10	67986	1.4583	0.072381	1
79760	ENSG00000142252	GEMIN7	19	45582453	45594782	31	63761	1.458	0.072416	1
54970	ENSG00000149292	TTC12	11	113185251	113254266	531	67641	1.458	0.072425	1
55679	ENSG00000072163	LIMS2	2	128396001	128439360	275	67751	1.4575	0.072486	1
678	ENSG00000152518	ZFP36L2	2	43449541	43453748	532	67751	1.4569	0.072576	1
55521	ENSG00000152503	TRIM36	5	114460459	114516243	12	67876	1.4568	0.072591	1
23360	ENSG00000109920	FNBP4	11	47738069	47788853	71	67960	1.4567	0.072601	1
2100	ENSG00000140009	ESR2	14	64550950	64804830	355	67496	1.4564	0.072635	1
147166	ENSG00000108448	TRIM16L	17	18601311	18639431	156	65944	1.4564	0.07264	1
10254	ENSG00000115145	STAM2	2	152973315	153032506	338	67768	1.456	0.07269	1
6534	ENSG00000011083	SLC6A7	5	149569520	149602351	467	67605	1.456	0.072699	1
64377	ENSG00000124302	CHST8	19	34112861	34264414	266	67457	1.4556	0.072748	1
80007	ENSG00000119965	C10orf88	10	124691024	124713919	72	67864	1.4556	0.072757	1
254956	ENSG00000185681	MORN5	9	124922187	124962367	8	67266	1.4555	0.07277	1
56992	ENSG00000163808	KIF15	3	44803209	44894753	227	66458	1.4553	0.072793	1
255743	ENSG00000168743	NPNT	4	106816594	106892831	67	67152	1.4552	0.072804	1
246	ENSG00000161905	ALOX15	17	4534197	4545589	87	66725	1.4543	0.072932	1
27249	ENSG00000168288	MMADHC	2	150426148	150444330	118	67678	1.4543	0.072934	1
353133	ENSG00000197084	LCE1C	1	152777311	152777954	12	67190	1.4543	0.072938	1
3229	ENSG00000123364	HOXC13	12	54332549	54340328	78	67878	1.4534	0.073063	1
3779	ENSG00000145936	KCNMB1	5	169801675	169816681	74	66658	1.4531	0.073092	1
387804	ENSG00000214376	VSTM5	11	93551398	93583697	62	67888	1.4529	0.073128	1
23272	ENSG00000163946	TASOR	3	56654573	56717265	397	67862	1.4527	0.073151	1
6871	ENSG00000276234	TADA2A	17	35766965	35839835	58	67821	1.4525	0.073182	1
93273	ENSG00000186007	LEMD1	1	205350506	205425082	149	67476	1.4515	0.073317	1
79684	ENSG00000120458	MSANTD2	11	124636394	124670569	27	66903	1.4514	0.073333	1
83941	ENSG00000162604	TM2D1	1	62146718	62191095	75	67234	1.451	0.073391	1
50853	ENSG00000136059	VILL	3	38029550	38048679	90	67670	1.4509	0.0734	1
1760	ENSG00000104936	DMPK	19	46272975	46285747	5	67921	1.4508	0.073411	1
94241	ENSG00000164938	TP53INP1	8	95938200	95961639	148	67751	1.4508	0.073421	1
126789	ENSG00000169972	PUSL1	1	1243947	1247057	4	61792	1.4507	0.07343	1
55286	ENSG00000154274	C4orf19	4	37455563	37625117	467	67632	1.4504	0.073479	1
9601	ENSG00000155660	PDIA4	7	148700154	148725733	113	67451	1.4494	0.073617	1
10060	ENSG00000069431	ABCC9	12	21950335	22095463	226	67755	1.4492	0.073635	1
11282	ENSG00000161013	MGAT4B	5	179224597	179233934	212	67314	1.4492	0.073636	1
339512	ENSG00000185860	CCDC190	1	162821106	162838605	170	67767	1.4489	0.073687	1
9791	ENSG00000156471	PTDSS1	8	97273943	97349223	197	67738	1.4488	0.073694	1
1457	ENSG00000101266	CSNK2A1	20	459100	524465	174	66144	1.4488	0.073699	1
115111	ENSG00000147606	SLC26A7	8	92221728	92410380	72	67707	1.4486	0.073728	1
64766	ENSG00000116497	S100PBP	1	33283043	33324480	72	67844	1.4484	0.073746	1
51361	ENSG00000134709	HOOK1	1	60280533	60342050	38	67147	1.4481	0.073798	1
575	ENSG00000181790	ADGRB1	8	143530791	143626370	721	66606	1.4481	0.0738	1
55197	ENSG00000141425	RPRD1A	18	33569787	33647539	125	67566	1.448	0.073803	1
51773	ENSG00000048649	RSF1	11	77371041	77532063	81	67820	1.4478	0.073836	1
339967	ENSG00000187054	TMPRSS11A	4	68775103	68829858	189	67059	1.4476	0.073862	1
1960	ENSG00000179388	EGR3	8	22545172	22550815	199	67454	1.4474	0.073893	1
283385	ENSG00000139714	MORN3	12	122086648	122107560	174	66682	1.4467	0.073988	1
100507650	ENSG00000215277	RNF212B	14	23654525	23742686	132	67281	1.4465	0.074017	1
22803	ENSG00000088930	XRN2	20	21283942	21370465	9	67091	1.4465	0.074024	1
56104	ENSG00000254221	PCDHGB1	5	140729669	140892546	10	67986	1.4459	0.074099	1
NA	ENSG00000255054	NA	1	26140464	26150235	6	67986	1.4456	0.074143	1
347741	ENSG00000182938	OTOP3	17	72931897	72946083	70	66965	1.4446	0.074287	1
55997	ENSG00000136698	CFC1	2	131349741	131357148	80	67596	1.4445	0.074296	1
836	ENSG00000164305	CASP3	4	185548850	185570663	40	68881	1.4441	0.074359	1
158131	ENSG00000165202	OR1Q1	9	125377017	125377961	11	67239	1.4439	0.074381	1
378	ENSG00000168374	ARF4	3	57557090	57583135	64	67886	1.4436	0.074422	1
255101	ENSG00000181378	CFAP65	2	219867568	219906245	136	67444	1.4433	0.074467	1
2811	ENSG00000185245	GP1BA	17	4835592	4838325	122	67332	1.4431	0.074492	1
85290	ENSG00000196156	KRTAP4-3	17	39323483	39324446	1	67986	1.4428	0.07454	1
404037	ENSG00000187664	HAPLN4	19	19366450	19373605	25	67886	1.4428	0.074541	1
140469	ENSG00000071909	MYO3B	2	171034655	171510991	469	67854	1.4426	0.074564	1
10239	ENSG00000157823	AP3S2	15	90373831	90437870	108	67667	1.4424	0.074589	1
6512	ENSG00000162383	SLC1A7	1	53552851	53608304	116	67835	1.4424	0.07459	1
55035	ENSG00000198000	NOL8	9	95059640	95087876	62	67986	1.442	0.074649	1
203076	ENSG00000171060	C8orf74	8	10530147	10558103	77	66426	1.442	0.07465	1
6810	ENSG00000103496	STX4	16	31044416	31051489	27	67632	1.441	0.074786	1
388364	ENSG00000182271	TMIGD1	17	28643351	28661077	37	67986	1.4406	0.074845	1
80148	ENSG00000122490	SLC66A2	18	77662420	77711664	262	67111	1.4403	0.074892	1
NA	ENSG00000145075	NA	3	180332376	180397288	46	67327	1.4401	0.074917	1
219870	ENSG00000236981	OR10G9	11	123893720	123894655	9	67986	1.44	0.074928	1
11224	ENSG00000136942	RPL35	9	127620159	127624240	1	67986	1.4398	0.07496	1
84318	ENSG00000120647	CCDC77	12	498514	551811	314	67261	1.4395	0.075008	1
219749	ENSG00000175395	ZNF25	10	38238500	38265561	117	67044	1.4388	0.075103	1
5870	ENSG00000175582	RAB6A	11	73386683	73472182	127	66775	1.4384	0.075154	1
7380	ENSG00000100373	UPK3A	22	45680863	45691755	29	67069	1.4382	0.075187	1
3350	ENSG00000178394	HTR1A	5	63256183	63257960	244	67745	1.4382	0.075191	1
389762	ENSG00000186788	SPATA31D3	9	84558501	84564953	20	67525	1.4382	0.075194	1
81831	ENSG00000171208	NETO2	16	47111614	47177908	85	66586	1.438	0.075213	1
79893	ENSG00000278311	GGNBP2	17	34900737	34946278	79	67015	1.4379	0.075227	1
10893	ENSG00000125966	MMP24	20	33814457	33864803	68	67455	1.4378	0.075248	1
420	ENSG00000111339	ART4	12	14978503	14996429	199	66907	1.4377	0.07526	1
92400	ENSG00000119446	RBM18	9	124999903	125027118	62	67130	1.4377	0.075261	1
8735	ENSG00000006788	MYH13	17	10204182	10276447	80	67451	1.4376	0.075277	1
1056	ENSG00000170835	CEL	9	135937365	135947248	123	67716	1.4375	0.07529	1
11011	ENSG00000146872	TLK2	17	60536019	60691025	760	67364	1.4375	0.075292	1
1943	ENSG00000099617	EFNA2	19	1286153	1300236	62	63313	1.4373	0.075323	1
112936	ENSG00000151502	VPS26B	11	134094539	134117686	66	67971	1.437	0.075362	1
4615	ENSG00000172936	MYD88	3	38179969	38184513	55	67986	1.4368	0.075394	1
80205	ENSG00000177200	CHD9	16	53088945	53363062	324	67685	1.4364	0.075443	1
57142	ENSG00000115310	RTN4	2	55199323	55277964	213	67723	1.4363	0.075463	1
7803	ENSG00000112245	PTP4A1	6	64281917	64293492	80	67129	1.4362	0.075467	1
91807	ENSG00000140795	MYLK3	16	46737281	46797158	24	62948	1.436	0.075496	1
284418	ENSG00000180043	FAM71E2	19	55866276	55874628	13	67986	1.4354	0.075582	1
162427	ENSG00000141699	RETREG3	17	40731533	40762641	42	67911	1.4352	0.075615	1
79159	ENSG00000273899	NOL12	22	38082330	38089485	6	67986	1.4348	0.075672	1
22887	ENSG00000198815	FOXJ3	1	42642210	42801548	243	67596	1.4346	0.075704	1
57107	ENSG00000164494	PDSS2	6	107473761	107780768	64	67450	1.4344	0.075723	1
51384	ENSG00000002745	WNT16	7	120965421	120981158	50	67946	1.4342	0.075761	1
c("29766", "112268148")	ENSG00000138594	NA	15	52121827	52207922	68	67371	1.4341	0.075774	1
27335	ENSG00000178982	EIF3K	19	39109722	39127595	21	67971	1.4338	0.07581	1
4669	ENSG00000108784	NAGLU	17	40688190	40696467	45	65828	1.433	0.075935	1
55364	ENSG00000154059	IMPACT	18	22006580	22033499	56	67610	1.4327	0.075971	1
153478	ENSG00000153404	PLEKHG4B	5	92266	190087	1114	66483	1.4325	0.076007	1
6647	ENSG00000142168	SOD1	21	33031935	33041244	69	67703	1.4322	0.076044	1
59082	ENSG00000255501	CARD18	11	105008448	105010453	48	67979	1.4319	0.07608	1
25805	ENSG00000095739	BAMBI	10	28966271	28971868	225	67869	1.4319	0.076092	1
2895	ENSG00000152208	GRID2	4	93224773	94695707	60	67737	1.4314	0.076152	1
81	ENSG00000130402	ACTN4	19	39138310	39222223	134	67743	1.4314	0.07616	1
58487	ENSG00000137504	CREBZF	11	85371296	85393951	41	67585	1.4313	0.076179	1
100129361	ENSG00000256537	SMIM10L1	12	11323821	11328615	34	66979	1.4309	0.076232	1
55619	ENSG00000135905	DOCK10	2	225629807	225907159	508	67712	1.4309	0.076235	1
5081	ENSG00000009709	PAX7	1	18957500	19075360	134	66773	1.4305	0.076289	1
10951	ENSG00000108468	CBX1	17	46147414	46178883	34	67986	1.4304	0.076304	1
339221	ENSG00000182156	ENPP7	17	77704681	77716021	67	65126	1.4302	0.076325	1
NA	ENSG00000267740	NA	19	5867626	5903714	6	67276	1.4301	0.076345	1
4636	ENSG00000215375	MYL5	4	667369	675822	8	65525	1.43	0.076364	1
400935	ENSG00000188263	IL17REL	22	50432942	50451088	87	64730	1.4298	0.076385	1
192666	ENSG00000167916	KRT24	17	38854243	38860002	78	65716	1.4297	0.076395	1
84792	ENSG00000178397	FAM220A	7	6369040	6388590	20	66107	1.4296	0.076412	1
8764	ENSG00000157873	TNFRSF14	1	2487661	2495268	32	64431	1.4289	0.076517	1
9987	ENSG00000152795	HNRNPDL	4	83343717	83351552	131	67535	1.4287	0.076542	1
167826	ENSG00000177468	OLIG3	6	137813339	137815387	4	65931	1.4284	0.076589	1
NA	ENSG00000270316	NA	10	104614029	104661656	12	67986	1.4283	0.076597	1
2831	ENSG00000183729	NPBWR1	8	53850991	53853677	93	67497	1.4283	0.076605	1
1307	ENSG00000084636	COL16A1	1	32117848	32169920	162	66802	1.4282	0.076612	1
120071	ENSG00000165905	LARGE2	11	45943172	45950647	7	67986	1.4277	0.076687	1
c("11025", "102725035", "107987425", "107987462")	ENSG00000204577	NA	19	54720147	54727378	24	66936	1.4277	0.076689	1
9320	ENSG00000153827	TRIP12	2	230628554	230786725	537	67851	1.4276	0.07671	1
5985	ENSG00000111445	RFC5	12	118454515	118470039	65	67495	1.4274	0.076725	1
672	ENSG00000012048	BRCA1	17	41196312	41277500	96	67671	1.4271	0.076774	1
5709	ENSG00000108344	PSMD3	17	38137050	38154213	78	67382	1.427	0.076791	1
126432	ENSG00000187994	RINL	19	39359622	39368919	11	67986	1.427	0.076797	1
55297	ENSG00000123106	CCDC91	12	28343360	28703099	33	66177	1.4268	0.076818	1
8942	ENSG00000115919	KYNU	2	143635067	143813401	206	65884	1.4267	0.076838	1
285643	ENSG00000226650	KIF4B	5	154393315	154397692	63	67717	1.4266	0.076842	1
342538	ENSG00000253506	NACA2	17	59667787	59668563	9	66093	1.4266	0.076848	1
85508	ENSG00000215397	SCRT2	20	642240	656823	44	67403	1.4265	0.076861	1
8635	ENSG00000026297	RNASET2	6	167342992	167370672	402	67756	1.4259	0.076949	1
81858	ENSG00000179526	SHARPIN	8	145153540	145159093	3	67986	1.4255	0.077002	1
6157	ENSG00000166441	RPL27A	11	8703958	8711419	130	67719	1.4254	0.077018	1
148641	ENSG00000183780	SLC35F3	1	234040679	234460262	332	67764	1.4253	0.07704	1
51082	ENSG00000186184	POLR1D	13	28195056	28318374	127	67772	1.4249	0.077094	1
51010	ENSG00000107371	EXOSC3	9	37779711	37785061	9	67374	1.4245	0.077148	1
26297	ENSG00000129158	SERGEF	11	17809595	18034709	251	67369	1.4241	0.077205	1
7298	ENSG00000176890	TYMS	18	657604	673578	8	65590	1.424	0.077222	1
26005	ENSG00000168014	C2CD3	11	73723759	73882064	176	67366	1.4238	0.077249	1
51230	ENSG00000025293	PHF20	20	34359905	34538303	143	67565	1.4232	0.077333	1
353132	ENSG00000196734	LCE1B	1	152784447	152785585	87	66783	1.4232	0.077337	1
79056	ENSG00000135378	PRRG4	11	32851489	32879669	27	67973	1.4232	0.077345	1
25984	ENSG00000108244	KRT23	17	39078948	39093702	224	67792	1.423	0.077365	1
81542	ENSG00000139921	TMX1	14	51706886	51724264	254	67760	1.423	0.07737	1
257169	ENSG00000157653	C9orf43	9	116172966	116191964	9	67986	1.4227	0.077408	1
5932	ENSG00000101773	RBBP8	18	20513278	20606451	237	67788	1.4226	0.077428	1
3662	ENSG00000137265	IRF4	6	391739	411447	123	67385	1.4225	0.077439	1
51282	ENSG00000171222	SCAND1	20	34541539	34547394	47	67533	1.4224	0.077454	1
79786	ENSG00000135686	KLHL36	16	84682131	84695920	8	67986	1.4221	0.077497	1
9777	ENSG00000101337	TM9SF4	20	30697309	30755061	103	67681	1.4216	0.077569	1
580	ENSG00000138376	BARD1	2	215590370	215674435	138	67732	1.4212	0.077627	1
9456	ENSG00000152413	HOMER1	5	78668459	78810040	204	67514	1.4206	0.077723	1
885	ENSG00000187094	CCK	3	42299317	42307699	224	67178	1.4205	0.077732	1
286207	ENSG00000160401	CFAP157	9	130469271	130476302	32	67832	1.4204	0.077752	1
126969	ENSG00000143036	SLC44A3	1	95285898	95360802	174	67579	1.4202	0.07777	1
5787	ENSG00000127329	PTPRB	12	70909646	71031220	373	67680	1.4199	0.077813	1
9894	ENSG00000100726	TELO2	16	1543364	1560458	154	66456	1.4194	0.077896	1
65999	ENSG00000127399	LRRC61	7	150020352	150035239	30	67783	1.4192	0.077922	1
26512	ENSG00000102786	INTS6	13	51935701	52027343	384	67446	1.4187	0.077988	1
27202	ENSG00000134830	C5AR2	19	47835404	47850584	89	65364	1.418	0.078093	1
60491	ENSG00000196290	NIF3L1	2	201754108	201768653	150	67094	1.418	0.078099	1
132	ENSG00000156110	ADK	10	75910943	76469061	553	67488	1.4179	0.078106	1
54509	ENSG00000139725	RHOF	12	122215660	122232168	71	67337	1.4177	0.078137	1
9794	ENSG00000161021	MAML1	5	179159851	179204287	325	67517	1.4176	0.078151	1
221150	ENSG00000165480	SKA3	13	21727734	21750741	77	67828	1.4175	0.078161	1
2535	ENSG00000180340	FZD2	17	42634827	42636938	2	65342	1.4174	0.078186	1
115353	ENSG00000116212	LRRC42	1	54411750	54433841	5	67986	1.4168	0.078269	1
195827	ENSG00000158122	PRXL2C	9	99401859	99417563	126	67777	1.4166	0.078306	1
151473	ENSG00000163053	SLC16A14	2	230899690	230933715	171	67904	1.4165	0.078309	1
55215	ENSG00000140525	FANCI	15	89787180	89860492	101	67699	1.4164	0.078323	1
6096	ENSG00000198963	RORB	9	77112281	77308093	140	67307	1.4164	0.078325	1
257068	ENSG00000240891	PLCXD2	3	111393523	111565294	247	67890	1.4159	0.0784	1
129450	ENSG00000162971	TYW5	2	200794698	200820459	338	67792	1.4153	0.078492	1
NA	ENSG00000267618	NA	17	33338368	33448512	7	67678	1.4151	0.078523	1
27237	ENSG00000130762	ARHGEF16	1	3370990	3397677	316	64998	1.4146	0.078594	1
2804	ENSG00000173230	GOLGB1	3	121382046	121468614	102	67826	1.4143	0.078643	1
203328	ENSG00000157303	SUSD3	9	95820970	95847420	42	67841	1.4141	0.078667	1
6005	ENSG00000112077	RHAG	6	49572871	49604552	130	67715	1.414	0.07868	1
254887	ENSG00000184307	ZDHHC23	3	113666748	113681829	8	67224	1.4127	0.078871	1
1520	ENSG00000163131	CTSS	1	150702672	150738433	36	67049	1.4127	0.078875	1
1877	ENSG00000167967	E4F1	16	2273567	2285743	3	63726	1.4123	0.078936	1
9060	ENSG00000198682	PAPSS2	10	89419370	89507462	31	67873	1.4117	0.079017	1
9742	ENSG00000187535	IFT140	16	1560428	1662111	116	66504	1.4117	0.07902	1
NA	ENSG00000241962	NA	2	99757948	99939196	129	67509	1.4113	0.079079	1
57475	ENSG00000054690	PLEKHH1	14	68000018	68056329	281	67721	1.4112	0.079092	1
256126	ENSG00000161860	SYCE2	19	13009600	13030090	6	66701	1.411	0.079122	1
80262	ENSG00000125149	C16orf70	16	67143866	67182442	28	67528	1.4107	0.079167	1
351	ENSG00000142192	APP	21	27252861	27543446	566	67717	1.4106	0.079178	1
NA	ENSG00000260371	NA	16	69368994	69390209	2	67986	1.4103	0.07922	1
1593	ENSG00000135929	CYP27A1	2	219646479	219680016	170	67236	1.4101	0.079249	1
339123	ENSG00000161999	JMJD8	16	731671	734439	7	63726	1.4098	0.079303	1
92521	ENSG00000128487	SPECC1	17	19912676	20222339	273	67270	1.4094	0.079366	1
118813	ENSG00000155256	ZFYVE27	10	99496878	99520664	152	67742	1.4093	0.07937	1
1437	ENSG00000164400	CSF2	5	131409483	131411863	5	67986	1.4089	0.079432	1
131965	ENSG00000206562	METTL6	3	15422782	15469047	152	67342	1.4083	0.079523	1
10952	ENSG00000106803	SEC61B	9	101984346	101992897	140	67427	1.4082	0.07954	1
3002	ENSG00000100453	GZMB	14	25100160	25103473	61	67911	1.4082	0.079543	1
6789	ENSG00000101109	STK4	20	43595115	43708600	280	67892	1.4079	0.079585	1
4585	ENSG00000145113	MUC4	3	195473636	195539148	170	67786	1.4075	0.079645	1
80179	ENSG00000278259	MYO19	17	34851477	34890815	79	67148	1.4074	0.079656	1
5132	ENSG00000116703	PDC	1	186412698	186430254	8	67986	1.4071	0.079701	1
222537	ENSG00000249853	HS3ST5	6	114376750	114664209	26	67986	1.4069	0.079722	1
5296	ENSG00000105647	PIK3R2	19	18263928	18281350	132	67795	1.4067	0.079755	1
56672	ENSG00000166452	AKIP1	11	8932686	8941631	25	67986	1.4064	0.079805	1
3549	ENSG00000163501	IHH	2	219919142	219925189	22	67957	1.4062	0.079833	1
23328	ENSG00000111961	SASH1	6	148663729	148873186	944	67499	1.4062	0.079835	1
55421	ENSG00000074356	NCBP3	17	3705459	3749545	156	66523	1.4055	0.07993	1
140706	ENSG00000101331	CCM2L	20	30598253	30619983	17	66816	1.4055	0.079938	1
3184	ENSG00000138668	HNRNPD	4	83273651	83295139	64	65978	1.4053	0.079965	1
50617	ENSG00000105929	ATP6V0A4	7	138391040	138482941	288	67206	1.4049	0.080019	1
7321	ENSG00000072401	UBE2D1	10	60094735	60130513	65	67472	1.4046	0.080065	1
6388	ENSG00000132581	SDF2	17	26975374	26989193	1	67986	1.4037	0.08021	1
441457	ENSG00000188152	NUTM2G	9	99690592	99702535	239	67295	1.4037	0.080211	1
7090	ENSG00000140332	TLE3	15	70340129	70390515	303	67376	1.4036	0.080221	1
22800	ENSG00000133818	RRAS2	11	14299472	14386052	122	67459	1.4035	0.080239	1
140707	ENSG00000184992	BRI3BP	12	125478246	125515777	53	67686	1.4033	0.080264	1
55224	ENSG00000143845	ETNK2	1	204100190	204121131	66	67624	1.4032	0.080281	1
84191	ENSG00000166797	CIAO2A	15	64364758	64386217	64	67816	1.403	0.08031	1
79906	ENSG00000116151	MORN1	1	2252692	2323146	217	65755	1.403	0.080313	1
81282	ENSG00000176893	OR51G2	11	4935949	4936893	12	67986	1.4028	0.080334	1
51024	ENSG00000214253	FIS1	7	100882875	100895597	18	67259	1.4025	0.080389	1
83985	ENSG00000169682	SPNS1	16	28986093	28995869	40	65065	1.4024	0.080403	1
255631	ENSG00000171502	COL24A1	1	86194916	86622446	143	67560	1.4018	0.080487	1
79053	ENSG00000159063	ALG8	11	77811988	77850706	69	67940	1.4017	0.080505	1
4041	ENSG00000162337	LRP5	11	68080077	68216743	422	67553	1.4017	0.080507	1
7253	ENSG00000165409	TSHR	14	81421387	81612646	149	67816	1.4013	0.080566	1
8638	ENSG00000135114	OASL	12	121456914	121477045	122	67931	1.4009	0.080616	1
51454	ENSG00000144366	GULP1	2	189156396	189460658	619	67642	1.4008	0.080633	1
6422	ENSG00000104332	SFRP1	8	41119477	41167016	112	67838	1.4003	0.080718	1
440590	ENSG00000203995	ZYG11A	1	53308183	53360670	93	67594	1.4002	0.080732	1
56106	ENSG00000253846	PCDHGA10	5	140792554	140892546	6	67986	1.4001	0.080745	1
389333	ENSG00000228672	PROB1	5	138726281	138731402	4	67986	1.4	0.080757	1
4190	ENSG00000014641	MDH1	2	63815743	63834331	69	67571	1.3999	0.080765	1
10447	ENSG00000196937	FAM3C	7	120988905	121036388	314	67851	1.3997	0.080807	1
6141	ENSG00000063177	RPL18	19	49118585	49122793	5	64279	1.399	0.080904	1
57539	ENSG00000118965	WDR35	2	20110021	20189892	155	66977	1.3986	0.080973	1
6750	ENSG00000157005	SST	3	187386694	187388187	336	67428	1.3979	0.081067	1
55291	ENSG00000110075	PPP6R3	11	68228199	68382802	127	66877	1.3977	0.081097	1
1628	ENSG00000105516	DBP	19	49133287	49140695	6	66566	1.3976	0.081123	1
51526	ENSG00000132823	OSER1	20	42825136	42839431	48	67859	1.3976	0.081123	1
5929	ENSG00000117222	RBBP5	1	205055270	205091143	46	67906	1.3967	0.081248	1
79368	ENSG00000132704	FCRL2	1	157715523	157746922	38	67806	1.3967	0.081253	1
10227	ENSG00000109736	MFSD10	4	2932288	2936586	6	67932	1.3964	0.081298	1
60493	ENSG00000215251	FASTKD5	20	3127165	3140543	7	65838	1.3964	0.0813	1
389432	ENSG00000203727	SAMD5	6	147830063	147891157	837	67656	1.3961	0.08134	1
2110	ENSG00000171503	ETFDH	4	159593277	159630775	190	67685	1.3959	0.081379	1
10633	ENSG00000100276	RASL10A	22	29708922	29711745	101	67232	1.3957	0.081396	1
93349	ENSG00000185404	SP140L	2	231191899	231268447	294	67713	1.3955	0.081438	1
26993	ENSG00000011243	AKAP8L	19	15490859	15529865	3	64035	1.3954	0.081444	1
51430	ENSG00000094975	SUCO	1	172501489	172580973	49	67835	1.3953	0.081458	1
3882	ENSG00000108759	KRT32	17	39616063	39623681	66	67841	1.395	0.081502	1
11329	ENSG00000112079	STK38	6	36461669	36515247	304	67336	1.3947	0.081558	1
9276	ENSG00000184432	COPB2	3	139076248	139108574	15	67416	1.3946	0.081569	1
387082	ENSG00000177688	SUMO4	6	149721363	149722428	11	67432	1.3945	0.081582	1
375704	ENSG00000168913	ENHO	9	34521038	34523039	4	67986	1.3939	0.081669	1
6002	ENSG00000159788	RGS12	4	3315874	3441638	239	65923	1.3937	0.081705	1
567	ENSG00000166710	B2M	15	45003675	45011075	14	66790	1.3933	0.081771	1
55957	ENSG00000267796	LIN37	19	36239262	36245420	4	67986	1.3931	0.081802	1
79872	ENSG00000105879	CBLL1	7	107384142	107402112	59	67429	1.393	0.081807	1
348995	ENSG00000120253	NUP43	6	150045451	150067708	112	67113	1.3927	0.081855	1
7268	ENSG00000243725	TTC4	1	55181495	55208330	24	67451	1.3924	0.081907	1
7402	ENSG00000152818	UTRN	6	144612965	145174170	636	67396	1.3923	0.081914	1
10413	ENSG00000137693	YAP1	11	101981192	102104154	38	67986	1.3923	0.081921	1
55362	ENSG00000137216	TMEM63B	6	44094651	44123256	93	66781	1.3921	0.081952	1
54499	ENSG00000143183	TMCO1	1	165693530	165796992	72	67854	1.3919	0.081979	1
49855	ENSG00000140386	SCAPER	15	76640245	77197676	564	67754	1.3919	0.081982	1
5031	ENSG00000171631	P2RY6	11	72975550	73009662	28	67276	1.3915	0.082035	1
100874261	ENSG00000236383	CCDC200	17	41368960	41383338	18	67986	1.3909	0.08213	1
c("8412", "723788")	ENSG00000137936	NA	1	94027343	94312706	315	67723	1.3908	0.082147	1
283600	ENSG00000140107	SLC25A47	14	100789674	100796715	154	66541	1.3906	0.082179	1
2044	ENSG00000145242	EPHA5	4	66185281	66536213	238	67780	1.3904	0.082201	1
2810	ENSG00000175793	SFN	1	27189629	27190948	26	66637	1.3901	0.082251	1
5526	ENSG00000068971	PPP2R5B	11	64692143	64701945	59	67675	1.3901	0.082256	1
4065	ENSG00000054219	LY75	2	160659866	160761221	132	67542	1.3899	0.082275	1
55208	ENSG00000150401	DCUN1D2	13	114110134	114145267	307	66801	1.389	0.08241	1
51268	ENSG00000179761	PIPOX	17	27369918	27384238	50	67894	1.389	0.082419	1
6874	ENSG00000130699	TAF4	20	60549854	60640866	442	66248	1.3885	0.082491	1
377677	ENSG00000185015	CA13	8	86157756	86196302	135	67724	1.3884	0.082507	1
79709	ENSG00000130309	COLGALT1	19	17666403	17693968	167	66899	1.3881	0.082547	1
11165	ENSG00000272325	NUDT3	6	34247456	34360451	51	67805	1.3875	0.082642	1
729288	ENSG00000249459	ZNF286B	17	18561742	18585572	4	66462	1.3873	0.082678	1
220416	ENSG00000173988	LRRC63	13	46786078	46851501	9	67475	1.3871	0.082713	1
494115	ENSG00000213516	RBMXL1	1	89445139	89458643	95	67923	1.3869	0.082732	1
5825	ENSG00000117528	ABCD3	1	94884011	94984219	167	67752	1.3869	0.082734	1
23710	ENSG00000139112	GABARAPL1	12	10365404	10375729	165	67855	1.3868	0.082747	1
8614	ENSG00000113739	STC2	5	172741716	172756506	78	66680	1.3849	0.083039	1
9761	ENSG00000110917	MLEC	12	121124672	121139667	80	67986	1.3848	0.08305	1
1806	ENSG00000188641	DPYD	1	97543299	98386605	106	67459	1.3844	0.083113	1
648	ENSG00000168283	BMI1	10	22610140	22620413	27	67535	1.3844	0.083124	1
91975	ENSG00000145908	ZNF300	5	150273954	150284545	48	67705	1.384	0.083173	1
NA	ENSG00000270168	NA	16	3038257	3052017	8	63497	1.384	0.083177	1
5757	ENSG00000187514	PTMA	2	232572394	232578251	134	66957	1.3838	0.083205	1
64236	ENSG00000120913	PDLIM2	8	22436254	22455538	272	67463	1.3838	0.083215	1
84647	ENSG00000138308	PLA2G12B	10	74694928	74714536	13	65862	1.3832	0.083299	1
102724023	ENSG00000280071	GATD3B	21	45553509	45565593	7	67986	1.3832	0.083302	1
55317	ENSG00000125843	AP5S1	20	3801171	3809484	9	67986	1.3827	0.083375	1
4850	ENSG00000080802	CNOT4	7	135046547	135194875	110	67947	1.3825	0.083408	1
91582	ENSG00000187051	RPS19BP1	22	39925098	39928860	84	67737	1.3824	0.083421	1
124961	ENSG00000180787	ZFP3	17	4981543	4999669	12	67629	1.3823	0.083447	1
3295	ENSG00000133835	HSD17B4	5	118788138	118878028	153	67486	1.3821	0.083472	1
4839	ENSG00000111641	NOP2	12	6666029	6677857	56	66263	1.3821	0.083475	1
55002	ENSG00000150403	TMCO3	13	114145310	114204544	278	67148	1.382	0.08349	1
389384	ENSG00000189325	BNIP5	6	36283534	36304662	84	67780	1.3819	0.083504	1
4033	ENSG00000118308	LRMP	12	25157276	25261182	43	67680	1.3814	0.083574	1
100130274	ENSG00000255181	CCDC166	8	144788864	144790279	5	65493	1.3814	0.083584	1
610	ENSG00000099822	HCN2	19	589893	617159	150	62894	1.3813	0.083599	1
252884	ENSG00000186496	ZNF396	18	32946661	32957301	62	67433	1.3812	0.083604	1
51429	ENSG00000130340	SNX9	6	158244296	158366109	291	67288	1.381	0.083642	1
79665	ENSG00000108406	DHX40	17	57642886	57685706	398	67368	1.3808	0.083669	1
58513	ENSG00000127527	EPS15L1	19	16466050	16582896	77	67222	1.3808	0.083673	1
79853	ENSG00000168955	TM4SF20	2	228226872	228244022	78	67978	1.3806	0.083695	1
8601	ENSG00000147509	RGS20	8	54764368	54871863	215	67568	1.3803	0.083743	1
6457	ENSG00000140600	SH3GL3	15	84115980	84287495	337	67818	1.3803	0.083743	1
55728	ENSG00000078177	N4BP2	4	40058446	40159872	310	67539	1.3803	0.083745	1
55930	ENSG00000128833	MYO5C	15	52484519	52587995	355	67773	1.3799	0.083806	1
6207	ENSG00000110700	RPS13	11	17095936	17099334	26	67681	1.3798	0.083826	1
340061	ENSG00000184584	STING1	5	138855549	138862375	21	67329	1.3796	0.083851	1
648791	ENSG00000219607	PPP1R3G	6	5084815	5089721	24	67732	1.3796	0.083851	1
9334	ENSG00000158470	B4GALT5	20	48249482	48330415	407	67624	1.3796	0.083863	1
57455	ENSG00000079313	REXO1	19	1815245	1848462	17	63307	1.3795	0.083877	1
112609	ENSG00000135324	MRAP2	6	84743475	84800600	22	67484	1.3793	0.083895	1
64927	ENSG00000103852	TTC23	15	99676528	99791428	584	67630	1.3792	0.08392	1
85457	ENSG00000198894	CIPC	14	77564440	77583630	99	67706	1.3782	0.084067	1
5291	ENSG00000051382	PIK3CB	3	138371541	138553594	162	67511	1.3779	0.084112	1
55346	ENSG00000176148	TCP11L1	11	33060963	33095109	42	67135	1.3774	0.084196	1
5345	ENSG00000167711	SERPINF2	17	1646130	1658562	14	64514	1.3773	0.084206	1
144233	ENSG00000186666	BCDIN3D	12	50229822	50236912	46	67776	1.3771	0.084243	1
414918	ENSG00000205593	DENND6B	22	50747459	50765489	49	64435	1.3762	0.084377	1
92140	ENSG00000147649	MTDH	8	98656407	98740998	159	67199	1.3762	0.084382	1
9215	ENSG00000133424	LARGE1	22	33668847	34316416	90	67205	1.3756	0.084468	1
58190	ENSG00000144579	CTDSP1	2	219263061	219270664	91	67217	1.3756	0.084472	1
23308	ENSG00000160223	ICOSLG	21	45642874	45660849	108	65228	1.3755	0.084485	1
257062	ENSG00000174898	CATSPERD	19	5720688	5778745	144	66502	1.3749	0.084577	1
1748	ENSG00000108813	DLX4	17	48046538	48052323	66	67013	1.3747	0.084609	1
253152	ENSG00000172031	EPHX4	1	92495539	92529093	51	67299	1.3745	0.08464	1
57414	ENSG00000005486	RHBDD2	7	75508266	75518244	72	67535	1.3745	0.084644	1
51259	ENSG00000187049	TMEM216	11	61159159	61166335	5	66566	1.3744	0.08466	1
219537	ENSG00000214872	SMTNL1	11	57310114	57317747	24	67972	1.3743	0.084678	1
4967	ENSG00000105953	OGDH	7	44646171	44748665	436	67727	1.3742	0.084697	1
1615	ENSG00000115866	DARS1	2	136664247	136743254	269	67556	1.3732	0.08484	1
79918	ENSG00000103037	SETD6	16	58549383	58555085	76	67809	1.3732	0.084845	1
148022	ENSG00000127666	TICAM1	19	4815944	4831716	85	65599	1.3732	0.08485	1
147381	ENSG00000141668	CBLN2	18	70203915	70305752	25	66393	1.3732	0.084851	1
130560	ENSG00000173699	SPATA3	2	231860836	231889770	20	67953	1.3728	0.084909	1
11033	ENSG00000105963	ADAP1	7	937538	995043	561	65923	1.3726	0.084938	1
51257	ENSG00000099785	MARCHF2	19	8478154	8503901	41	67694	1.3724	0.084968	1
NA	ENSG00000267706	NA	19	55863669	55870884	8	67986	1.3719	0.085041	1
150472	ENSG00000136682	CBWD2	2	114195268	114253766	840	67753	1.3719	0.085051	1
35	ENSG00000122971	ACADS	12	121163538	121177811	18	67986	1.3717	0.085081	1
93109	ENSG00000145014	TMEM44	3	194308402	194354418	413	67416	1.3716	0.085101	1
9911	ENSG00000133069	TMCC2	1	205197304	205242471	420	67654	1.3712	0.085151	1
63935	ENSG00000100982	PCIF1	20	44563267	44576662	60	67537	1.371	0.085185	1
51204	ENSG00000136463	TACO1	17	61678231	61685725	20	65745	1.3709	0.085208	1
84326	ENSG00000130731	METTL26	16	684427	686366	3	63726	1.3706	0.085244	1
54854	ENSG00000105523	FAM83E	19	49104067	49116819	11	66824	1.3702	0.085309	1
197370	ENSG00000169189	NSMCE1	16	27236312	27280115	38	67208	1.37	0.08534	1
522	ENSG00000154723	ATP5PF	21	27088815	27107984	31	67943	1.3698	0.08537	1
4849	ENSG00000088038	CNOT3	19	54641444	54659419	22	63545	1.3697	0.085395	1
1163	ENSG00000173207	CKS1B	1	154947129	154951725	3	67986	1.3694	0.085434	1
26658	ENSG00000127529	OR7C2	19	15052301	15053260	68	67458	1.3692	0.085472	1
140831	ENSG00000132801	ZSWIM3	20	44486256	44507761	26	66612	1.3686	0.085561	1
92344	ENSG00000120370	GORAB	1	170501270	170522587	84	67986	1.3682	0.085628	1
23362	ENSG00000156011	PSD3	8	18384811	18871196	779	67693	1.368	0.08566	1
140686	ENSG00000124116	WFDC3	20	44402847	44420547	151	67949	1.3678	0.085685	1
79098	ENSG00000182795	C1orf116	1	207191866	207206101	36	67762	1.3678	0.085692	1
65263	ENSG00000104524	PYCR3	8	144686083	144691943	86	65198	1.3677	0.085699	1
84070	ENSG00000135436	FAM186B	12	49976991	49999422	25	67775	1.3677	0.085707	1
4239	ENSG00000166482	MFAP4	17	19286755	19290553	1	61891	1.3671	0.08579	1
151254	ENSG00000155754	C2CD6	2	202352148	202483901	114	67780	1.367	0.085814	1
51614	ENSG00000125991	ERGIC3	20	34129770	34145405	54	67106	1.3668	0.085837	1
91133	ENSG00000154655	L3MBTL4	18	5954705	6414910	289	67346	1.3656	0.086039	1
4999	ENSG00000115942	ORC2	2	201773696	201828403	203	67521	1.3653	0.086086	1
26168	ENSG00000161956	SENP3	17	7465192	7475287	36	66632	1.3645	0.086204	1
79791	ENSG00000103264	FBXO31	16	87360593	87423456	223	66747	1.3644	0.086222	1
23369	ENSG00000055917	PUM2	2	20448452	20550611	247	67118	1.3643	0.086233	1
79441	ENSG00000214367	HAUS3	4	2229191	2243891	143	67158	1.364	0.086277	1
28990	ENSG00000034533	ASTE1	3	130732719	130745646	132	67764	1.3633	0.0864	1
280	ENSG00000240038	AMY2B	1	104097322	104122152	5	66282	1.3632	0.086411	1
64097	ENSG00000129595	EPB41L4A	5	111498315	111755013	661	67198	1.3627	0.086489	1
124599	ENSG00000178789	CD300LB	17	72517313	72527613	34	66934	1.3625	0.086514	1
170384	ENSG00000196968	FUT11	10	75532049	75535977	2	67986	1.3625	0.086527	1
51520	ENSG00000133706	LARS1	5	145492601	145562223	86	67175	1.3623	0.08655	1
9466	ENSG00000104998	IL27RA	19	14142560	14164028	71	66698	1.3623	0.086551	1
111064649	ENSG00000283288	SMIM33	5	138850363	138854357	5	67986	1.3622	0.086569	1
84795	ENSG00000119943	PYROXD2	10	100143322	100174941	239	67652	1.3621	0.086575	1
NA	ENSG00000268643	NA	19	42738735	42759284	1	67986	1.3619	0.08662	1
441459	ENSG00000230453	ANKRD18B	9	33524392	33572999	849	67746	1.3618	0.086629	1
196541	ENSG00000139780	METTL21C	13	103338094	103346854	12	67958	1.3618	0.086634	1
NA	ENSG00000267173	NA	19	44833848	44905774	45	67986	1.3617	0.08664	1
283232	ENSG00000177042	TMEM80	11	695428	704129	11	63635	1.3617	0.086648	1
401387	ENSG00000240720	LRRD1	7	91770957	91808845	21	66781	1.361	0.08675	1
29101	ENSG00000160075	SSU72	1	1477053	1510249	92	64262	1.3609	0.086767	1
84232	ENSG00000179632	MAF1	8	145159402	145162514	5	67986	1.3608	0.086785	1
11340	ENSG00000120699	EXOSC8	13	37574678	37583538	6	66616	1.3604	0.086849	1
728568	ENSG00000204954	C12orf73	12	104343985	104359486	31	67927	1.3598	0.086945	1
8881	ENSG00000130177	CDC16	13	115000362	115038198	13	67986	1.3598	0.086946	1
11091	ENSG00000196363	WDR5	9	137001210	137025090	191	64930	1.3591	0.087053	1
1006	ENSG00000150394	CDH8	16	61681146	62070739	82	67860	1.3584	0.087162	1
54991	ENSG00000131591	C1orf159	1	1017198	1051478	59	64885	1.3583	0.087183	1
2303	ENSG00000176692	FOXC2	16	86600857	86603334	164	67621	1.3583	0.087191	1
2135	ENSG00000162694	EXTL2	1	101337928	101361554	246	67383	1.3578	0.087258	1
5100	ENSG00000136099	PCDH8	13	53417024	53422776	160	67858	1.3575	0.087316	1
84284	ENSG00000135778	NTPCR	1	233086370	233119628	42	66926	1.3574	0.08732	1
84912	ENSG00000205060	SLC35B4	7	133974084	134001803	23	67605	1.3572	0.087366	1
55661	ENSG00000124228	DDX27	20	47835832	47860614	168	67598	1.3566	0.087448	1
NA	ENSG00000251246	NA	1	155036224	155059283	2	67986	1.3566	0.087455	1
10645	ENSG00000110931	CAMKK2	12	121675494	121736111	284	67521	1.3563	0.087507	1
2056	ENSG00000130427	EPO	7	100318423	100321323	182	67899	1.3562	0.087522	1
127550	ENSG00000184389	A3GALT2	1	33772367	33786699	14	67659	1.3561	0.087526	1
353376	ENSG00000243414	TICAM2	5	114914347	114938176	75	67529	1.3561	0.087534	1
387893	ENSG00000183955	KMT5A	12	123868320	123893905	36	67232	1.356	0.087549	1
3956	ENSG00000100097	LGALS1	22	38071615	38075813	96	67233	1.3553	0.087667	1
90102	ENSG00000144824	PHLDB2	3	111451344	111695364	300	67829	1.3551	0.0877	1
143244	ENSG00000253626	EIF5AL1	10	81272357	81276196	10	67986	1.355	0.087701	1
26267	ENSG00000147912	FBXO10	9	37510889	37576250	228	67712	1.3548	0.087743	1
253635	ENSG00000152133	GPATCH11	2	37311594	37326387	10	67986	1.3546	0.087768	1
50852	ENSG00000163519	TRAT1	3	108541545	108573852	63	67502	1.3546	0.087775	1
3669	ENSG00000172183	ISG20	15	89179384	89199714	130	67652	1.3545	0.087785	1
51228	ENSG00000139433	GLTP	12	110288748	110318293	45	67986	1.3544	0.087806	1
57658	ENSG00000012822	CALCOCO1	12	54102301	54121529	150	67725	1.3542	0.087842	1
79837	ENSG00000166908	PIP4K2C	12	57984957	57997201	15	67439	1.3538	0.087896	1
256646	ENSG00000184507	NUTM1	15	34635516	34649938	32	67000	1.3538	0.087901	1
148304	ENSG00000162757	C1orf74	1	209952553	209957904	9	67986	1.3536	0.087932	1
5479	ENSG00000166794	PPIB	15	64448011	64455404	72	67215	1.3532	0.088	1
22834	ENSG00000198740	ZNF652	17	47371927	47439835	92	67288	1.353	0.088031	1
49856	ENSG00000116213	WRAP73	1	3547331	3566637	6	64436	1.3529	0.08804	1
3888	ENSG00000161850	KRT82	12	52787715	52800139	26	67841	1.3529	0.088046	1
4620	ENSG00000125414	MYH2	17	10424465	10453274	93	66923	1.3526	0.088087	1
22889	ENSG00000132680	KHDC4	1	155882834	155904190	18	67986	1.3524	0.088122	1
56912	ENSG00000118096	IFT46	11	118415243	118436791	62	67524	1.3523	0.088134	1
114294	ENSG00000103642	LACTB	15	63413999	63434260	38	67640	1.3522	0.088161	1
24145	ENSG00000110218	PANX1	11	93862094	93915138	30	67470	1.3521	0.08818	1
28954	ENSG00000088320	REM1	20	30063096	30072708	23	65984	1.3518	0.088222	1
401152	ENSG00000164096	C4orf3	4	120217574	120225600	78	67763	1.3517	0.088234	1
89970	ENSG00000159579	RSPRY1	16	57220203	57274387	26	67739	1.3517	0.088237	1
84141	ENSG00000115363	EVA1A	2	75719444	75796848	34	67454	1.3516	0.088251	1
7047	ENSG00000163810	TGM4	3	44916103	44956482	107	66236	1.3515	0.088261	1
54946	ENSG00000114544	SLC41A3	3	125725198	125820400	53	67756	1.3511	0.08833	1
362	ENSG00000161798	AQP5	12	50355653	50359464	33	66880	1.3507	0.088397	1
9906	ENSG00000215790	SLC35E2A	1	1656277	1677431	81	66852	1.3506	0.088418	1
22891	ENSG00000138311	ZNF365	10	64133951	64431771	206	67891	1.3505	0.088433	1
164395	ENSG00000131044	TTLL9	20	30458505	30532766	234	67478	1.3504	0.088448	1
79575	ENSG00000127220	ABHD8	19	17402940	17414282	14	67399	1.3503	0.088466	1
6633	ENSG00000125743	SNRPD2	19	46190712	46195591	2	67986	1.3502	0.08848	1
10714	ENSG00000077514	POLD3	11	74303575	74354102	63	67965	1.3491	0.088648	1
815	ENSG00000070808	CAMK2A	5	149599054	149669854	229	67442	1.3488	0.088694	1
7581	ENSG00000189180	ZNF33A	10	38299578	38354016	188	67256	1.3482	0.088795	1
3626	ENSG00000175189	INHBC	12	57828543	57844611	42	67797	1.3479	0.088853	1
51524	ENSG00000149483	TMEM138	11	61129473	61136981	2	67986	1.3473	0.088944	1
5371	ENSG00000140464	PML	15	74287014	74340153	178	67409	1.3473	0.088946	1
775	ENSG00000151067	CACNA1C	12	2162464	2807116	1084	67573	1.3471	0.088967	1
80150	ENSG00000162174	ASRGL1	11	62104920	62160884	260	67698	1.3471	0.088969	1
5449	ENSG00000064835	POU1F1	3	87308554	87325737	134	67598	1.3466	0.089055	1
79085	ENSG00000125648	SLC25A23	19	6440075	6459746	35	65120	1.3463	0.089098	1
203245	ENSG00000171169	NAIF1	9	130823512	130829600	23	67451	1.3462	0.089117	1
79759	ENSG00000167394	ZNF668	16	31072164	31085641	44	67055	1.3462	0.089124	1
2876	ENSG00000233276	GPX1	3	49394609	49396033	4	67986	1.3461	0.089138	1
5269	ENSG00000124570	SERPINB6	6	2948393	2972399	192	67326	1.346	0.089145	1
386675	ENSG00000272804	KRTAP10-7	21	46020497	46022091	16	67224	1.346	0.089157	1
23589	ENSG00000153048	CARHSP1	16	8946799	8962869	33	67518	1.3452	0.089278	1
10406	ENSG00000101443	WFDC2	20	44098346	44110172	49	67955	1.3443	0.089429	1
1723	ENSG00000102967	DHODH	16	72042487	72061563	18	67848	1.3442	0.089437	1
27113	ENSG00000105327	BBC3	19	47724081	47736023	10	65185	1.3437	0.08953	1
448831	ENSG00000205097	FRG2	4	190945506	190948412	66	67976	1.3433	0.089586	1
116064	ENSG00000163428	LRRC58	3	120043356	120068186	74	67738	1.3431	0.089623	1
124220	ENSG00000162078	ZG16B	16	2880170	2882285	8	67986	1.343	0.08963	1
283870	ENSG00000182685	BRICD5	16	2259254	2261951	19	65484	1.3429	0.089646	1
9191	ENSG00000158796	DEDD	1	161090764	161102478	9	67580	1.3429	0.089655	1
5715	ENSG00000110801	PSMD9	12	122326637	122356203	162	67695	1.3429	0.089659	1
113451	ENSG00000142920	AZIN2	1	33546714	33586130	172	67476	1.3426	0.089694	1
148	ENSG00000120907	ADRA1A	8	26605667	26724790	605	67823	1.3422	0.089759	1
222553	ENSG00000196376	SLC35F1	6	118228689	118638839	237	67620	1.3418	0.089829	1
256364	ENSG00000149499	EML3	11	62369690	62380237	7	67986	1.3414	0.089903	1
4191	ENSG00000146701	MDH2	7	75677369	75696826	17	67986	1.3413	0.089909	1
221749	ENSG00000168994	PXDC1	6	3722854	3752260	233	66860	1.3411	0.089936	1
3250	ENSG00000261701	HPR	16	72097123	72111145	7	67986	1.341	0.089954	1
25831	ENSG00000092148	HECTD1	14	31569324	31677010	112	67440	1.3409	0.08998	1
84987	ENSG00000178449	COX14	12	50505762	50514240	12	67986	1.3406	0.090029	1
11035	ENSG00000129465	RIPK3	14	24805227	24809251	41	67986	1.3405	0.090046	1
6407	ENSG00000124157	SEMG2	20	43849941	43853099	125	67377	1.3404	0.090055	1
54820	ENSG00000072864	NDE1	16	15737124	15820210	133	66794	1.34	0.090123	1
284021	ENSG00000271605	MILR1	17	62461569	62464760	79	67503	1.3399	0.090133	1
27243	ENSG00000130724	CHMP2A	19	59062933	59066491	14	66809	1.3399	0.090136	1
84461	ENSG00000215041	NEURL4	17	7218947	7232712	20	67606	1.3397	0.090175	1
54832	ENSG00000129003	VPS13C	15	62144588	62352672	201	67826	1.3393	0.090243	1
284110	ENSG00000167914	GSDMA	17	38109516	38134019	46	67971	1.3391	0.090271	1
57616	ENSG00000121297	TSHZ3	19	31765851	31840453	187	67506	1.3391	0.090271	1
100499483	ENSG00000197816	CCDC180	9	100069941	100139215	261	67481	1.3389	0.090294	1
85291	ENSG00000244537	KRTAP4-2	17	39333698	39334460	48	67986	1.3389	0.090304	1
9717	ENSG00000103184	SEC14L5	16	5008318	5069159	63	66575	1.3387	0.090332	1
23383	ENSG00000129933	MAU2	19	19431490	19469564	13	67084	1.3387	0.090342	1
26052	ENSG00000197959	DNM3	1	171810638	172381857	602	67909	1.3386	0.090354	1
347735	ENSG00000168528	SERINC2	1	31882412	31907527	205	67503	1.3385	0.090364	1
55163	ENSG00000108439	PNPO	17	46018937	46025654	16	67986	1.3382	0.09042	1
259292	ENSG00000226761	TAS2R46	12	11213964	11214893	6	67986	1.338	0.090452	1
c("256227", "401312")	ENSG00000105889	NA	7	22459063	22540117	361	67520	1.3379	0.090464	1
54961	ENSG00000172830	SSH3	11	67070919	67080076	26	67148	1.3378	0.090485	1
51465	ENSG00000198833	UBE2J1	6	90036344	90062567	25	67704	1.3375	0.090525	1
55779	ENSG00000206530	CFAP44	3	113008967	113160457	116	67685	1.3375	0.090527	1
83448	ENSG00000129317	PUS7L	12	44112796	44152620	67	67723	1.3371	0.090588	1
6878	ENSG00000106290	TAF6	7	99704693	99717464	70	67666	1.3371	0.090589	1
1479	ENSG00000176102	CSTF3	11	33106130	33183077	415	67616	1.3371	0.090592	1
284352	ENSG00000104866	PPP1R37	19	45596220	45650543	12	67986	1.337	0.090604	1
22978	ENSG00000076685	NT5C2	10	104847774	104953063	111	67939	1.337	0.090619	1
54845	ENSG00000104413	ESRP1	8	95653302	95719694	65	67751	1.3369	0.090624	1
481	ENSG00000143153	ATP1B1	1	169074935	169101960	293	67764	1.3369	0.090633	1
147912	ENSG00000177045	SIX5	19	46268043	46272484	11	67986	1.3369	0.090634	1
10741	ENSG00000089050	RBBP9	20	18467184	18477887	11	67790	1.3369	0.090634	1
25800	ENSG00000141424	SLC39A6	18	33688495	33709348	45	67624	1.3367	0.090665	1
338442	ENSG00000182782	HCAR2	12	123185840	123187890	37	67410	1.3365	0.090686	1
57479	ENSG00000126464	PRR12	19	50094900	50129696	95	67804	1.3358	0.090812	1
54847	ENSG00000072858	SIDT1	3	113251143	113348425	172	67821	1.3356	0.090846	1
8313	ENSG00000168646	AXIN2	17	63524681	63557765	104	67569	1.335	0.090941	1
84268	ENSG00000129197	RPAIN	17	5322961	5336196	19	67727	1.3349	0.090949	1
1107	ENSG00000170004	CHD3	17	7788124	7816078	56	67238	1.3349	0.090958	1
79869	ENSG00000149532	CPSF7	11	61170113	61197503	22	67746	1.3346	0.091005	1
79832	ENSG00000060749	QSER1	11	32914724	33014862	149	67167	1.334	0.091107	1
84501	ENSG00000204991	SPIRE2	16	89894907	89937727	131	67109	1.3336	0.091166	1
134145	ENSG00000150756	ATPSCKMT	5	10226442	10250009	20	67911	1.3329	0.091277	1
168850	ENSG00000048405	ZNF800	7	127010097	127032748	37	67986	1.3328	0.091292	1
78999	ENSG00000173621	LRFN4	11	66624589	66627946	4	67817	1.3327	0.09132	1
26020	ENSG00000197324	LRP10	14	23340822	23350789	42	67441	1.3326	0.091331	1
1009	ENSG00000140937	CDH11	16	64977656	65156101	143	67887	1.3307	0.091647	1
55586	ENSG00000100253	MIOX	22	50925213	50929077	11	63695	1.3297	0.091815	1
8000	ENSG00000167653	PSCA	8	143761874	143764142	62	65958	1.3294	0.091857	1
4916	ENSG00000140538	NTRK3	15	88402982	88799978	198	67129	1.3292	0.091893	1
3140	ENSG00000153029	MR1	1	181002561	181031074	50	67795	1.3287	0.09198	1
4542	ENSG00000142347	MYO1F	19	8585674	8642461	13	66020	1.3283	0.092035	1
643161	ENSG00000188100	FAM25A	10	88780063	88784487	257	67862	1.3283	0.092037	1
10724	ENSG00000198408	OGA	10	103544200	103578222	79	67776	1.3283	0.092045	1
93973	ENSG00000113812	ACTR8	3	53901093	53916229	11	67895	1.3281	0.092072	1
6524	ENSG00000140675	SLC5A2	16	31494439	31502089	43	67986	1.328	0.092097	1
119765	ENSG00000175619	OR4B1	11	48238344	48239314	25	67633	1.3275	0.092166	1
43	ENSG00000087085	ACHE	7	100487615	100493753	149	67906	1.3273	0.092206	1
100137047	ENSG00000243789	JMJD7	15	42120283	42129779	8	67986	1.3272	0.092219	1
23219	ENSG00000143756	FBXO28	1	224301789	224349749	111	67625	1.3272	0.092224	1
401027	ENSG00000187944	C2orf66	2	197669726	197675000	13	67935	1.3265	0.092345	1
5869	ENSG00000111540	RAB5B	12	56367697	56390467	20	67986	1.3262	0.092386	1
79631	ENSG00000140598	EFL1	15	82422571	82555104	229	67800	1.326	0.092421	1
143384	ENSG00000151893	CACUL1	10	120435923	120514758	358	67864	1.3258	0.092458	1
26258	ENSG00000104164	BLOC1S6	15	45879321	45901909	65	67019	1.3254	0.09252	1
8165	ENSG00000121057	AKAP1	17	55162551	55198710	556	67331	1.3253	0.092539	1
10076	ENSG00000060656	PTPRU	1	29563028	29653325	1079	67598	1.3253	0.092544	1
55818	ENSG00000115548	KDM3A	2	86667924	86719839	57	66390	1.3252	0.092553	1
29956	ENSG00000143418	CERS2	1	150936146	150947480	12	66970	1.3252	0.092555	1
NA	ENSG00000266086	NA	17	56066399	56082614	1	67986	1.3246	0.09265	1
50650	ENSG00000163947	ARHGEF3	3	56761446	57113336	767	67590	1.3245	0.09267	1
254122	ENSG00000172803	SNX32	11	65601112	65621172	30	67986	1.3241	0.092736	1
10197	ENSG00000131467	PSME3	17	40976443	40995775	25	67585	1.3241	0.092736	1
140881	ENSG00000125903	DEFB129	20	207899	210527	99	65365	1.3241	0.092738	1
6939	ENSG00000125878	TCF15	20	584441	591042	161	66103	1.3237	0.092794	1
79892	ENSG00000197771	MCMBP	10	121588916	121632361	188	67848	1.3235	0.09283	1
5208	ENSG00000123836	PFKFB2	1	207226605	207254369	237	67848	1.3234	0.092845	1
1734	ENSG00000211448	DIO2	14	80663870	80697397	128	67405	1.3233	0.092873	1
55057	ENSG00000176092	CRYBG2	1	26648350	26680621	24	67753	1.3229	0.092927	1
54715	ENSG00000078328	RBFOX1	16	6069132	7763340	304	66992	1.3229	0.092929	1
64410	ENSG00000183655	KLHL25	15	86302554	86338261	57	67942	1.3223	0.093026	1
55247	ENSG00000109674	NEIL3	4	178230990	178284097	121	66447	1.3222	0.093053	1
100288637	ENSG00000187951	LOC100288637	15	30918403	30977809	589	67648	1.3219	0.093093	1
57662	ENSG00000076826	CAMSAP3	19	7660788	7683190	41	65404	1.3219	0.093098	1
3746	ENSG00000129159	KCNC1	11	17756321	17804604	87	67933	1.3218	0.093112	1
7450	ENSG00000110799	VWF	12	6058040	6233841	1039	67467	1.3218	0.093121	1
NA	ENSG00000269307	NA	19	17378227	17393775	6	66999	1.3216	0.09315	1
27434	ENSG00000122678	POLM	7	44111846	44122139	151	67454	1.3215	0.093161	1
6251	ENSG00000148484	RSU1	10	16632610	16859527	192	67531	1.3214	0.093187	1
56895	ENSG00000026652	AGPAT4	6	161551011	161695093	284	67537	1.3214	0.093189	1
6590	ENSG00000124107	SLPI	20	43880880	43883205	55	67804	1.3212	0.093219	1
256302	ENSG00000274180	NATD1	17	21142183	21156722	39	66181	1.3211	0.093241	1
285190	ENSG00000196862	RGPD4	2	108443393	108507297	1160	67525	1.3208	0.093292	1
84914	ENSG00000198466	ZNF587	19	58361225	58376480	59	67410	1.3206	0.09331	1
65018	ENSG00000158828	PINK1	1	20959948	20978004	118	67920	1.3206	0.093319	1
5357	ENSG00000120756	PLS1	3	142315229	142432506	66	67595	1.3205	0.093338	1
10911	ENSG00000049247	UTS2	1	7903143	7913572	102	67889	1.3203	0.093368	1
9391	ENSG00000144021	CIAO1	2	96931870	96937383	1	67986	1.3193	0.09353	1
92999	ENSG00000114853	ZBTB47	3	42695176	42707346	70	67703	1.3193	0.093533	1
26262	ENSG00000048140	TSPAN17	5	176074388	176086055	98	66594	1.319	0.093587	1
401190	ENSG00000186479	RGS7BP	5	63802126	63908139	231	67767	1.3189	0.093602	1
285521	ENSG00000163626	COX18	4	73918079	73935458	11	66153	1.3185	0.093663	1
51070	ENSG00000142546	NOSIP	19	50058968	50083829	3	67986	1.3176	0.093824	1
79641	ENSG00000067836	ROGDI	16	4846969	4852951	96	67495	1.3169	0.093931	1
7415	ENSG00000165280	VCP	9	35056061	35073246	91	67713	1.3168	0.093951	1
119180	ENSG00000151033	LYZL2	10	30900708	30918691	116	67603	1.3167	0.093962	1
373	ENSG00000113595	TRIM23	5	64885507	64920473	84	67516	1.3167	0.093965	1
129684	ENSG00000155052	CNTNAP5	2	124782864	125672864	76	67962	1.3166	0.093985	1
51673	ENSG00000159713	TPPP3	16	67423712	67427438	10	67410	1.3166	0.093988	1
10588	ENSG00000136371	MTHFS	15	80137318	80189721	253	67683	1.3164	0.094019	1
405	ENSG00000143437	ARNT	1	150782181	150849244	39	65885	1.3162	0.094058	1
138241	ENSG00000155621	C9orf85	9	74526461	74600970	39	66196	1.3162	0.094058	1
23452	ENSG00000136859	ANGPTL2	9	129849611	129885162	214	67722	1.3161	0.094062	1
148811	ENSG00000162877	PM20D1	1	205797150	205819245	64	67693	1.316	0.094079	1
9420	ENSG00000172817	CYP7B1	8	65508692	65711318	130	67710	1.316	0.094089	1
57188	ENSG00000156218	ADAMTSL3	15	84322838	84708594	284	67814	1.3156	0.094157	1
50835	ENSG00000121381	TAS2R9	12	10961693	10962767	2	67986	1.3155	0.094171	1
145864	ENSG00000140511	HAPLN3	15	89420519	89438857	159	66538	1.3154	0.094193	1
146206	ENSG00000159753	CARMIL2	16	67678822	67691472	21	65230	1.3152	0.094217	1
3291	ENSG00000176387	HSD11B2	16	67465020	67471456	31	66561	1.3146	0.094318	1
7699	ENSG00000196387	ZNF140	12	133656424	133684130	3	67986	1.3146	0.094326	1
84942	ENSG00000177082	WDR73	15	85182512	85197566	17	67647	1.3145	0.09434	1
427	ENSG00000104763	ASAH1	8	17913501	17942507	180	67411	1.3142	0.094385	1
84875	ENSG00000178685	PARP10	8	145051321	145060628	10	67986	1.3139	0.094439	1
57663	ENSG00000131864	USP29	19	57631411	57643294	43	67920	1.3139	0.094441	1
23324	ENSG00000013288	MAN2B2	4	6576902	6625089	346	67367	1.3134	0.094527	1
55249	ENSG00000163374	YY1AP1	1	155629234	155658791	57	67980	1.3133	0.094538	1
10137	ENSG00000244462	RBM12	20	34236847	34252838	16	67787	1.313	0.094586	1
26269	ENSG00000164117	FBXO8	4	175157809	175205415	12	66807	1.313	0.094597	1
91522	ENSG00000050767	COL23A1	5	177664619	178017556	847	67579	1.3128	0.094622	1
728637	ENSG00000239642	MEIKIN	5	131142686	131281391	102	67336	1.3126	0.094654	1
1017	ENSG00000123374	CDK2	12	56360553	56366568	3	66566	1.3126	0.094667	1
NA	ENSG00000264545	NA	9	21802635	22032985	5	67554	1.3115	0.094846	1
81839	ENSG00000173218	VANGL1	1	116184574	116240845	67	67886	1.3113	0.094882	1
NA	ENSG00000269095	NA	19	17346749	17366257	7	67986	1.3108	0.094959	1
NA	ENSG00000276612	NA	21	45548128	45565591	4	66921	1.3108	0.094969	1
112483	ENSG00000141504	SAT2	17	7529552	7531173	90	67413	1.3107	0.094975	1
374354	ENSG00000196865	NHLRC2	10	115614420	115676953	57	67727	1.3105	0.095006	1
5122	ENSG00000175426	PCSK1	5	95726119	95768984	45	67694	1.3102	0.095072	1
NA	ENSG00000277957	NA	17	7466604	7482033	4	66462	1.3097	0.095155	1
319089	ENSG00000139865	TTC6	14	38091270	38311899	706	67349	1.3092	0.095229	1
11021	ENSG00000111737	RAB35	12	120532899	120554643	43	67558	1.3092	0.095238	1
7052	ENSG00000198959	TGM2	20	36755789	36793774	35	67986	1.3091	0.095243	1
118471	ENSG00000165828	PRAP1	10	135160650	135166187	10	66282	1.3089	0.095284	1
92399	ENSG00000148187	MRRF	9	125026882	125093622	130	67631	1.3088	0.095299	1
56101	ENSG00000276547	PCDHGB5	5	140777554	140892546	10	67853	1.3084	0.095366	1
60484	ENSG00000132702	HAPLN2	1	156589086	156595517	52	67024	1.3082	0.095407	1
862	ENSG00000079102	RUNX1T1	8	92967195	93115454	417	67620	1.3079	0.095448	1
26051	ENSG00000101445	PPP1R16B	20	37434348	37551667	167	67719	1.3078	0.095472	1
79890	ENSG00000100599	RIN3	14	92980118	93155339	498	67831	1.3075	0.095514	1
5463	ENSG00000184271	POU6F1	12	51580720	51611492	79	67441	1.3075	0.095528	1
65125	ENSG00000060237	WNK1	12	861759	1020618	355	67328	1.3073	0.095556	1
64781	ENSG00000100422	CERK	22	47080308	47134158	229	67578	1.3072	0.095567	1
10518	ENSG00000136425	CIB2	15	78396948	78423886	80	67674	1.3072	0.095574	1
348654	ENSG00000178295	GEN1	2	17935125	17970208	28	67568	1.307	0.095613	1
23102	ENSG00000167202	TBC1D2B	15	78287327	78370066	134	67541	1.3067	0.095649	1
55638	ENSG00000147642	SYBU	8	110586207	110704020	95	65480	1.3066	0.095681	1
105371267	ENSG00000277639	LOC105371267	16	53076657	53086761	32	67409	1.3058	0.095807	1
3772	ENSG00000157551	KCNJ15	21	39628620	39679279	57	67382	1.3056	0.095852	1
254427	ENSG00000148426	PROSER2	10	11865397	11914276	17	66991	1.3052	0.095909	1
84970	ENSG00000142698	C1orf94	1	34632484	34684732	21	67768	1.3047	0.096	1
56944	ENSG00000116774	OLFML3	1	114522013	114524876	38	65799	1.3045	0.096033	1
8559	ENSG00000165630	PRPF18	10	13628927	13672868	248	67660	1.3044	0.096045	1
119559	ENSG00000183605	SFXN4	10	120900425	120925179	93	67567	1.3042	0.096078	1
56975	ENSG00000177706	FAM20C	7	192969	300711	871	64100	1.3041	0.096095	1
148113	ENSG00000160161	CILP2	19	19649057	19657468	280	67744	1.3038	0.096143	1
3727	ENSG00000130522	JUND	19	18390570	18392432	36	67039	1.3037	0.096171	1
53339	ENSG00000064726	BTBD1	15	83685174	83736106	62	67754	1.3033	0.096237	1
NA	ENSG00000268500	NA	19	52115344	52150142	16	66921	1.3027	0.096333	1
5800	ENSG00000151490	PTPRO	12	15475331	15750333	290	67123	1.3026	0.096355	1
100170841	ENSG00000273604	EPOP	17	36827956	36831674	4	67986	1.3026	0.096361	1
81788	ENSG00000163545	NUAK2	1	205271187	205290919	109	67712	1.3023	0.096406	1
728118	ENSG00000184923	NUTM2A	10	88985205	88996665	342	67604	1.3022	0.096427	1
343099	ENSG00000122483	CCDC18	1	93645476	93744164	55	67586	1.3018	0.096484	1
10265	ENSG00000176842	IRX5	16	54964774	54968397	97	67198	1.301	0.096627	1
9044	ENSG00000095564	BTAF1	10	93683526	93790082	211	67682	1.3008	0.096661	1
246269	ENSG00000135537	AFG1L	6	108616098	108847204	361	66895	1.3005	0.096711	1
146861	ENSG00000164729	SLC35G3	17	33519539	33521542	46	67516	1.3004	0.096725	1
9256	ENSG00000005379	TSPOAP1	17	56378592	56406121	31	67719	1.3002	0.096762	1
5636	ENSG00000141127	PRPSAP2	17	18759612	18834600	95	66313	1.3001	0.096782	1
23418	ENSG00000134376	CRB1	1	197237334	197447585	61	67881	1.3001	0.096784	1
84152	ENSG00000131771	PPP1R1B	17	37782993	37792879	12	67778	1.2995	0.096889	1
501	ENSG00000164904	ALDH7A1	5	125866892	125931110	175	67725	1.299	0.096968	1
54874	ENSG00000137942	FNBP1L	1	93913688	94020218	135	67700	1.2989	0.096997	1
84189	ENSG00000184564	SLITRK6	13	86366925	86373623	668	67456	1.2988	0.097011	1
84253	ENSG00000136895	GARNL3	9	130025941	130155939	214	67560	1.2986	0.097045	1
10047	ENSG00000125815	CST8	20	23471766	23476655	34	67511	1.2986	0.097045	1
57419	ENSG00000185052	SLC24A3	20	19193290	19703581	435	67257	1.298	0.097137	1
80230	ENSG00000176783	RUFY1	5	178977559	179037027	278	67908	1.2979	0.097159	1
117247	ENSG00000112394	SLC16A10	6	111408706	111552397	64	67860	1.2979	0.097166	1
23024	ENSG00000121440	PDZRN3	3	73431584	73674091	155	67779	1.2979	0.097169	1
10675	ENSG00000114646	CSPG5	3	47603729	47622282	152	67688	1.2977	0.097196	1
10960	ENSG00000169223	LMAN2	5	176758563	176778853	106	67454	1.2976	0.097219	1
162333	ENSG00000173838	MARCHF10	17	60778675	60885705	29	67605	1.2975	0.097232	1
53841	ENSG00000099834	CDHR5	11	616565	626078	22	63726	1.2973	0.097271	1
284023	ENSG00000179859	RNF227	17	7816642	7819594	7	67986	1.2972	0.097284	1
10551	ENSG00000106541	AGR2	7	16831435	16844704	32	67389	1.2971	0.097303	1
79081	ENSG00000162194	LBHD1	11	62430289	62439241	11	67986	1.2965	0.097398	1
400673	ENSG00000187650	VMAC	19	5904869	5910864	10	67986	1.2963	0.097431	1
84251	ENSG00000118473	SGIP1	1	66999066	67213982	61	67886	1.2963	0.097435	1
79541	ENSG00000180658	OR2A4	6	132021609	132022541	155	67752	1.2963	0.097437	1
6827	ENSG00000213246	SUPT4H1	17	56422539	56430454	11	66324	1.296	0.097484	1
254439	ENSG00000173237	C11orf86	11	66742748	66744475	16	67720	1.2959	0.097507	1
23594	ENSG00000091651	ORC6	16	46723558	46732306	4	61623	1.2958	0.097518	1
101060301	ENSG00000179412	HNRNPCL4	1	13182991	13183872	91	67818	1.2957	0.097531	1
219790	ENSG00000182010	RTKN2	10	63942794	64028466	188	67784	1.2956	0.097563	1
136306	ENSG00000157703	SVOPL	7	138279030	138386097	195	66887	1.2948	0.097693	1
2206	ENSG00000149534	MS4A2	11	59856137	59865939	47	66038	1.2948	0.097693	1
375449	ENSG00000069020	MAST4	5	65892189	66465423	360	67019	1.294	0.097825	1
22798	ENSG00000091128	LAMB4	7	107663993	107770801	63	67085	1.294	0.097831	1
6332	ENSG00000136546	SCN7A	2	167260083	167343481	175	67577	1.2935	0.097914	1
90627	ENSG00000133121	STARD13	13	33677272	33859892	128	67109	1.2935	0.097921	1
57489	ENSG00000122417	ODF2L	1	86812507	86862025	184	67649	1.2935	0.097922	1
100144748	ENSG00000227268	KLLN	10	89618918	89623194	44	67937	1.2922	0.098139	1
4828	ENSG00000197696	NMB	15	85198360	85201794	29	67752	1.2922	0.098142	1
92342	ENSG00000171806	METTL18	1	169761670	169764107	11	67986	1.2921	0.098154	1
41	ENSG00000110881	ASIC1	12	50451331	50477394	40	67869	1.2914	0.098286	1
84966	ENSG00000117154	IGSF21	1	18434240	18704976	415	67520	1.2914	0.09829	1
7701	ENSG00000115568	ZNF142	2	219502639	219524263	13	67986	1.2912	0.098314	1
1493	ENSG00000163599	CTLA4	2	204732509	204738683	12	67986	1.2912	0.098318	1
642987	ENSG00000186952	TMEM232	5	109755805	110062366	119	67732	1.2909	0.098365	1
10099	ENSG00000140391	TSPAN3	15	77333745	77376326	71	67389	1.2908	0.098392	1
57106	ENSG00000090971	NAT14	19	55996371	55998935	8	65324	1.2902	0.098495	1
9227	ENSG00000121207	LRAT	4	155661990	155674270	10	67986	1.2899	0.098538	1
7694	ENSG00000176293	ZNF135	19	58570607	58581123	16	66676	1.2899	0.098546	1
27285	ENSG00000092850	TEKT2	1	36549676	36553876	54	67434	1.2897	0.098576	1
390205	ENSG00000204950	LRRC10B	11	61276272	61278490	34	67008	1.2897	0.098584	1
23293	ENSG00000070366	SMG6	17	1963137	2207065	279	66850	1.2894	0.098621	1
64101	ENSG00000128594	LRRC4	7	127667124	127671123	57	67412	1.2892	0.098669	1
23216	ENSG00000065882	TBC1D1	4	37892708	38140794	757	67769	1.2886	0.09877	1
221154	ENSG00000165487	MICU2	13	22066839	22178353	204	67777	1.2884	0.098795	1
85478	ENSG00000139537	CCDC65	12	49297893	49325623	147	67825	1.2884	0.098798	1
54939	ENSG00000140365	COMMD4	15	75628232	75632614	79	67892	1.2884	0.098811	1
10380	ENSG00000162813	BPNT1	1	220230824	220263804	81	67387	1.288	0.098867	1
26153	ENSG00000066735	KIF26A	14	104605060	104647231	632	64276	1.2879	0.098889	1
3070	ENSG00000119969	HELLS	10	96261191	96361856	62	67832	1.2876	0.098944	1
23784	ENSG00000198062	POTEH	22	16256441	16287937	21	66634	1.2873	0.098993	1
5694	ENSG00000142507	PSMB6	17	4699439	4701798	26	67740	1.2871	0.099031	1
55768	ENSG00000151092	NGLY1	3	25760436	25831530	202	67201	1.287	0.099046	1
2982	ENSG00000164116	GUCY1A1	4	156587863	156653501	131	66374	1.2869	0.099059	1
51561	ENSG00000110944	IL23A	12	56732659	56734194	26	67866	1.2869	0.099068	1
63979	ENSG00000132436	FIGNL1	7	50511826	50610233	67	67944	1.2868	0.099081	1
83856	ENSG00000106701	FSD1L	9	108210077	108314714	83	66917	1.2868	0.099081	1
146664	ENSG00000167889	MGAT5B	17	74864538	74946464	139	67786	1.2868	0.099081	1
79856	ENSG00000157734	SNX22	15	64443916	64449680	110	67636	1.2868	0.099087	1
8816	ENSG00000139990	DCAF5	14	69517598	69619843	103	67779	1.2861	0.099205	1
730094	ENSG00000185716	MOSMO	16	22018959	22098854	12	66438	1.2857	0.099267	1
23353	ENSG00000164828	SUN1	7	856252	914557	234	65204	1.2856	0.099284	1
26007	ENSG00000149476	TKFC	11	61100682	61116714	5	60678	1.2849	0.09941	1
102724159	ENSG00000275464	LOC102724159	21	45527204	45551063	9	67986	1.2848	0.099437	1
57583	ENSG00000146433	TMEM181	6	158957468	159056460	307	67907	1.2847	0.09944	1
24144	ENSG00000100109	TFIP11	22	26887191	26908471	15	67679	1.2841	0.099559	1
3601	ENSG00000134470	IL15RA	10	5985602	6020150	296	67736	1.284	0.099578	1
115273	ENSG00000188060	RAB42	1	28918712	28921955	132	67703	1.2839	0.099586	1
8337	ENSG00000203812	H2AC18	1	149822643	149823191	40	67757	1.2839	0.099592	1
3238	ENSG00000170178	HOXD12	2	176964458	176965921	10	67986	1.2838	0.099598	1
5236	ENSG00000079739	PGM1	1	64058947	64125916	339	67795	1.2838	0.099599	1
26494	ENSG00000197849	OR8G1	11	124120423	124121286	17	67986	1.2838	0.099611	1
1000	ENSG00000170558	CDH2	18	25530930	25757410	154	67655	1.2837	0.099616	1
81572	ENSG00000088356	PDRG1	20	30532145	30539895	74	66697	1.2837	0.099632	1
284252	ENSG00000134504	KCTD1	18	24034874	24220308	212	67445	1.2835	0.099653	1
112744	ENSG00000112116	IL17F	6	52101479	52109335	13	67581	1.2827	0.0998	1
9698	ENSG00000134644	PUM1	1	31404353	31538838	556	67633	1.2826	0.099814	1
1001	ENSG00000062038	CDH3	16	68678739	68734198	63	67502	1.2826	0.099817	1
118487	ENSG00000172586	CHCHD1	10	75541805	75543410	1	67986	1.2823	0.09986	1
9179	ENSG00000221838	AP4M1	7	99699180	99707942	4	66547	1.2816	0.099983	1
353143	ENSG00000187238	LCE3B	1	152586287	152586574	10	67952	1.2815	0.10001	1
784	ENSG00000167535	CACNB3	12	49208234	49222724	119	67594	1.2811	0.10007	1
79794	ENSG00000111412	C12orf49	12	117147990	117175866	154	67096	1.2808	0.10013	1
1442	ENSG00000136488	CSH1	17	61972269	61974021	33	67560	1.2805	0.10019	1
NA	ENSG00000271793	NA	6	86267696	86324952	3	67873	1.2804	0.10021	1
727910	ENSG00000185561	TLCD2	17	1606084	1613732	9	66452	1.2804	0.10021	1
26239	ENSG00000159455	LCE2B	1	152658599	152659877	47	67707	1.2803	0.10022	1
332	ENSG00000089685	BIRC5	17	76210267	76221717	124	66688	1.2799	0.10028	1
84900	ENSG00000135119	RNFT2	12	117176096	117291436	74	66776	1.2799	0.10029	1
55129	ENSG00000160746	ANO10	3	43407340	43663560	382	67694	1.2796	0.10034	1
374569	ENSG00000166183	ASPG	14	104552016	104581918	643	63709	1.2796	0.10034	1
55958	ENSG00000198642	KLHL9	9	21329670	21335379	156	67680	1.2794	0.10037	1
3219	ENSG00000170689	HOXB9	17	46698521	46703718	11	67986	1.2792	0.10041	1
7140	ENSG00000130595	TNNT3	11	1940792	1959936	55	63596	1.2788	0.10048	1
9582	ENSG00000179750	APOBEC3B	22	39378352	39388809	94	66906	1.2785	0.10053	1
3778	ENSG00000156113	KCNMA1	10	78629360	79398127	719	67704	1.2783	0.10057	1
1967	ENSG00000111361	EIF2B1	12	124104953	124118313	27	67912	1.2776	0.1007	1
27044	ENSG00000197157	SND1	7	127292234	127732659	557	67656	1.2774	0.10074	1
9666	ENSG00000198919	DZIP3	3	108308529	108413693	117	67699	1.2772	0.10077	1
1266	ENSG00000117519	CNN3	1	95362505	95392834	16	67986	1.2771	0.10078	1
317749	ENSG00000187630	DHRS4L2	14	24439083	24475617	198	67347	1.2771	0.10079	1
56107	ENSG00000261934	PCDHGA9	5	140782499	140892546	11	67986	1.2768	0.10083	1
338699	ENSG00000137494	ANKRD42	11	82904781	82967141	233	67944	1.2763	0.10092	1
5965	ENSG00000004700	RECQL	12	21621845	21654527	23	67986	1.2762	0.10094	1
7145	ENSG00000079308	TNS1	2	218664512	218808851	609	67694	1.276	0.10098	1
11018	ENSG00000099203	TMED1	19	10943114	10946994	6	67276	1.2759	0.101	1
54753	ENSG00000236609	ZNF853	7	6655248	6663921	43	67813	1.2758	0.10102	1
199704	ENSG00000196967	ZNF585A	19	37636442	37663643	52	67951	1.2757	0.10103	1
4885	ENSG00000106236	NPTX2	7	98246609	98259180	88	67175	1.2756	0.10104	1
6358	ENSG00000276409	CCL14	17	34310327	34314040	13	67986	1.2753	0.1011	1
56676	ENSG00000176009	ASCL3	11	8959126	8959758	28	67733	1.2752	0.10111	1
3818	ENSG00000164344	KLKB1	4	187148556	187179625	69	67924	1.275	0.10115	1
140612	ENSG00000196867	ZFP28	19	57050317	57068179	21	67247	1.275	0.10116	1
57799	ENSG00000197562	RAB40C	16	639357	679272	132	64562	1.2749	0.10117	1
89858	ENSG00000254521	SIGLEC12	19	51994618	52005043	33	67837	1.2749	0.10118	1
196403	ENSG00000178498	DTX3	12	57998405	58003587	3	65251	1.2748	0.10119	1
1540	ENSG00000083799	CYLD	16	50775961	50835846	21	67986	1.2748	0.10119	1
259240	ENSG00000180205	WFDC9	20	44236578	44259907	12	67986	1.2748	0.1012	1
148266	ENSG00000196437	ZNF569	19	37902057	37958339	17	66808	1.2746	0.10123	1
84939	ENSG00000160953	PWWP3A	19	1356313	1378430	71	63285	1.2744	0.10126	1
2819	ENSG00000167588	GPD1	12	50497602	50505102	23	67515	1.2737	0.10139	1
84142	ENSG00000163322	ABRAXAS1	4	84380670	84406708	16	66104	1.2735	0.10142	1
50838	ENSG00000212128	TAS2R13	12	11060525	11062161	14	66728	1.2733	0.10146	1
126410	ENSG00000171954	CYP4F22	19	15619304	15663128	337	67443	1.2727	0.10156	1
79792	ENSG00000104518	GSDMD	8	144635377	144645232	60	63720	1.2727	0.10157	1
81793	ENSG00000174123	TLR10	4	38773860	38784611	205	67544	1.2726	0.10158	1
5799	ENSG00000155093	PTPRN2	7	157331750	158380480	1234	67524	1.2725	0.1016	1
84305	ENSG00000170473	PYM1	12	56295197	56326402	37	66736	1.2721	0.10168	1
78994	ENSG00000156858	PRR14	16	30662188	30667761	13	67986	1.2718	0.10171	1
58508	ENSG00000055609	KMT2C	7	151832010	152133090	798	65494	1.2717	0.10174	1
6223	ENSG00000105372	RPS19	19	42363988	42376994	2	67986	1.2715	0.10177	1
1798	ENSG00000172269	DPAGT1	11	118967213	118979041	36	67800	1.2713	0.10182	1
51378	ENSG00000101280	ANGPT4	20	850542	896960	251	67282	1.2711	0.10186	1
585	ENSG00000140463	BBS4	15	72978520	73030817	181	67744	1.271	0.10187	1
167410	ENSG00000145721	LIX1	5	96427571	96478576	349	67820	1.2709	0.10189	1
84961	ENSG00000108306	FBXL20	17	37408897	37558776	41	67737	1.2708	0.10189	1
221477	ENSG00000198663	C6orf89	6	36839646	36896740	262	67599	1.2704	0.10197	1
126626	ENSG00000143458	GABPB2	1	151043080	151098018	71	67870	1.2701	0.10203	1
6780	ENSG00000124214	STAU1	20	47729876	47804904	247	67487	1.27	0.10205	1
92154	ENSG00000132613	MTSS2	16	70695107	70719969	48	66829	1.2699	0.10206	1
4718	ENSG00000151366	NDUFC2	11	77779350	77791265	41	67917	1.2698	0.10207	1
113457	ENSG00000075886	TUBA3D	2	132233666	132240507	148	67013	1.2697	0.10209	1
4507	ENSG00000099810	MTAP	9	21802542	21937650	193	67349	1.2697	0.10209	1
59350	ENSG00000171509	RXFP1	4	159236463	159574524	238	67823	1.2697	0.1021	1
84975	ENSG00000182544	MFSD5	12	53645370	53648189	11	67898	1.2695	0.10212	1
23144	ENSG00000014164	ZC3H3	8	144519825	144623623	77	65120	1.2694	0.10215	1
346517	ENSG00000225781	OR6V1	7	142749417	142750444	11	67986	1.2693	0.10217	1
29979	ENSG00000135018	UBQLN1	9	86274878	86323118	25	67648	1.2693	0.10217	1
79885	ENSG00000163517	HDAC11	3	13521224	13547924	242	67636	1.2689	0.10224	1
90441	ENSG00000173545	ZNF622	5	16451628	16465901	138	67468	1.2687	0.10228	1
100127206	ENSG00000186367	MINAR2	5	129083772	129102425	505	67808	1.2686	0.10229	1
8558	ENSG00000185324	CDK10	16	89747145	89762772	96	67706	1.2682	0.10236	1
93134	ENSG00000171469	ZNF561	19	9718002	9732075	84	67919	1.2681	0.10238	1
4440	ENSG00000135097	MSI1	12	120779133	120806983	403	67873	1.2679	0.10243	1
9051	ENSG00000140368	PSTPIP1	15	77287426	77329673	285	67774	1.2678	0.10243	1
1594	ENSG00000111012	CYP27B1	12	58156122	58161034	3	67986	1.2667	0.10263	1
29099	ENSG00000110442	COMMD9	11	36293842	36310999	216	67617	1.2666	0.10266	1
55532	ENSG00000196660	SLC30A10	1	220088496	220101944	63	67197	1.2663	0.10269	1
NA	ENSG00000064489	NA	19	19256376	19302947	23	67801	1.2663	0.1027	1
80975	ENSG00000166682	TMPRSS5	11	113558272	113577095	71	67981	1.2662	0.10273	1
350383	ENSG00000257008	GPR142	17	72363597	72368739	72	67468	1.2659	0.10278	1
343171	ENSG00000238243	OR2W3	1	248058889	248059833	79	67952	1.2658	0.1028	1
79648	ENSG00000147316	MCPH1	8	6264113	6506025	942	66898	1.2656	0.10282	1
25793	ENSG00000100225	FBXO7	22	32870663	32894816	14	67986	1.2654	0.10287	1
55758	ENSG00000117625	RCOR3	1	211432621	211489727	51	67890	1.2652	0.1029	1
283373	ENSG00000139645	ANKRD52	12	56631591	56652175	58	67330	1.2651	0.10292	1
9648	ENSG00000135968	GCC2	2	109065017	109125854	289	67712	1.2645	0.10303	1
142	ENSG00000143799	PARP1	1	226548392	226595780	30	67772	1.2643	0.10307	1
1842	ENSG00000106823	ECM2	9	95255836	95298374	35	67878	1.2642	0.10308	1
79090	ENSG00000007255	TRAPPC6A	19	45666186	45681495	74	67835	1.2642	0.10308	1
5539	ENSG00000108849	PPY	17	42018172	42019836	22	67986	1.2634	0.10322	1
390038	ENSG00000197428	OR51D1	11	4660945	4662068	45	66424	1.2634	0.10323	1
64175	ENSG00000117385	P3H1	1	43212006	43232755	31	67402	1.2632	0.10326	1
152015	ENSG00000114547	ROPN1B	3	125687987	125702297	26	67607	1.2629	0.10331	1
388931	ENSG00000205639	MFSD2B	2	24232951	24249645	82	67871	1.2624	0.1034	1
54145	ENSG00000234289	H2BS1	21	44985070	44985529	20	67953	1.2622	0.10344	1
222487	ENSG00000182885	ADGRG3	16	57702099	57723290	24	67084	1.2619	0.10349	1
79874	ENSG00000177548	RABEP2	16	28915742	28937073	37	65758	1.2617	0.10353	1
5178	ENSG00000198300	PEG3	19	57321451	57352094	40	67871	1.2615	0.10357	1
25907	ENSG00000249992	TMEM158	3	45265958	45267770	79	64907	1.2613	0.1036	1
8301	ENSG00000073921	PICALM	11	85668727	85780924	169	67622	1.261	0.10366	1
353137	ENSG00000240386	LCE1F	1	152748848	152749204	5	67986	1.2605	0.10374	1
344	ENSG00000234906	APOC2	19	45449239	45452822	15	67349	1.2605	0.10375	1
2841	ENSG00000125245	GPR18	13	99906968	99913998	84	67935	1.2601	0.10381	1
146279	ENSG00000153060	TEKT5	16	10721358	10788802	131	67774	1.2592	0.10397	1
5710	ENSG00000159352	PSMD4	1	151227179	151239955	5	67986	1.2588	0.10404	1
10024	ENSG00000135451	TROAP	12	49717019	49725514	139	67534	1.2588	0.10405	1
27134	ENSG00000105289	TJP3	19	3708107	3750811	150	64999	1.2584	0.10412	1
26579	ENSG00000172927	MYEOV	11	69061605	69064754	103	67879	1.2583	0.10413	1
529	ENSG00000131100	ATP6V1E1	22	18074902	18111584	185	65740	1.2578	0.10423	1
25840	ENSG00000185432	METTL7A	12	51317255	51326300	57	67974	1.2576	0.10428	1
9537	ENSG00000175274	TP53I11	11	44953899	44972857	244	67687	1.2572	0.10434	1
100128927	ENSG00000179627	ZBTB42	14	105266933	105271049	42	63146	1.2569	0.1044	1
7177	ENSG00000172236	TPSAB1	16	1290697	1292555	114	66088	1.2567	0.10443	1
113828	ENSG00000133477	FAM83F	22	40390953	40439533	165	67813	1.2566	0.10445	1
374872	ENSG00000188305	PEAK3	19	2274621	2282175	22	63138	1.2565	0.10446	1
3007	ENSG00000124575	H1-3	6	26234496	26235161	35	67948	1.2558	0.10459	1
NA	ENSG00000198211	NA	16	89985573	90002500	93	67232	1.2554	0.10467	1
219865	ENSG00000255298	OR8G5	11	124134723	124135763	17	67967	1.2553	0.10469	1
60488	ENSG00000061794	MRPS35	12	27863706	27909228	121	67787	1.2553	0.10469	1
374286	ENSG00000241322	CDRT1	17	15491702	15522826	606	67748	1.2552	0.1047	1
27133	ENSG00000140015	KCNH5	14	63166172	63568584	169	67890	1.2551	0.10472	1
441027	ENSG00000249242	TMEM150C	4	83404323	83483510	133	67604	1.255	0.10474	1
646862	ENSG00000269855	RNF225	19	58907457	58908446	3	66566	1.255	0.10474	1
79175	ENSG00000088876	ZNF343	20	2462463	2505168	326	67713	1.2549	0.10476	1
256297	ENSG00000168267	PTF1A	10	23481256	23483181	29	67792	1.2548	0.10477	1
120227	ENSG00000186104	CYP2R1	11	14898986	14913798	45	67175	1.2545	0.10483	1
126003	ENSG00000181029	TRAPPC5	19	7745729	7752589	17	63101	1.2545	0.10483	1
6419	ENSG00000170364	SETMAR	3	4344988	4359251	28	67317	1.2542	0.10489	1
1743	ENSG00000119689	DLST	14	75348596	75370448	50	67881	1.254	0.10492	1
23433	ENSG00000119729	RHOQ	2	46769867	46810260	114	67489	1.2537	0.10497	1
90678	ENSG00000148356	LRSAM1	9	130213765	130265780	358	67334	1.2535	0.10501	1
158234	ENSG00000165275	TRMT10B	9	37753800	37778969	132	67644	1.2533	0.10505	1
79839	ENSG00000150636	CCDC102B	18	66465317	66722426	219	67808	1.2521	0.10527	1
57452	ENSG00000100626	GALNT16	14	69726681	69823750	316	67807	1.2518	0.10533	1
26503	ENSG00000119899	SLC17A5	6	74303102	74363878	153	67928	1.2516	0.10536	1
10274	ENSG00000118007	STAG1	3	136055075	136471245	465	67590	1.2516	0.10537	1
5903	ENSG00000153201	RANBP2	2	109335937	109402267	758	67506	1.2513	0.10541	1
100049587	ENSG00000254415	SIGLEC14	19	52145806	52150054	10	67986	1.2512	0.10543	1
6670	ENSG00000172845	SP3	2	174771187	174830430	137	67789	1.251	0.10548	1
80143	ENSG00000052723	SIKE1	1	115312100	115323306	2	67986	1.2508	0.1055	1
23001	ENSG00000163625	WDFY3	4	85590763	85887544	276	67150	1.2507	0.10552	1
202	ENSG00000112297	CRYBG1	6	106808683	107019853	284	67595	1.2505	0.10557	1
338094	ENSG00000162391	FAM151A	1	55074855	55089229	27	67742	1.2503	0.1056	1
400986	ENSG00000174501	ANKRD36C	2	96502667	96657579	463	67060	1.25	0.10564	1
64167	ENSG00000164308	ERAP2	5	96211643	96255420	49	67973	1.2497	0.1057	1
411	ENSG00000113273	ARSB	5	78073032	78281910	415	67755	1.2495	0.10575	1
8854	ENSG00000128918	ALDH1A2	15	58245622	58571462	60	67602	1.2493	0.10577	1
140711	ENSG00000101342	TLDC2	20	35504524	35522638	47	66658	1.2492	0.1058	1
3283	ENSG00000203857	HSD3B1	1	120049826	120057677	3	67986	1.249	0.10583	1
930	ENSG00000177455	CD19	16	28943260	28950667	31	67368	1.2489	0.10586	1
6385	ENSG00000124145	SDC4	20	43953928	43977064	82	67741	1.2488	0.10587	1
399814	ENSG00000183559	C10orf120	10	124457225	124459338	99	67871	1.2485	0.10592	1
23492	ENSG00000100307	CBX7	22	39526777	39548655	55	67141	1.2484	0.10595	1
4122	ENSG00000196547	MAN2A2	15	91446222	91465814	106	67586	1.2483	0.10596	1
387263	ENSG00000185127	C6orf120	6	170102286	170104952	9	67986	1.2482	0.10598	1
54855	ENSG00000183508	TENT5C	1	118148556	118170994	17	67888	1.2478	0.10604	1
353164	ENSG00000186136	TAS2R42	12	11338599	11339543	29	67313	1.2477	0.10607	1
11056	ENSG00000278053	DDX52	17	35969826	36003493	13	67658	1.2475	0.10611	1
146956	ENSG00000154920	EME1	17	48450581	48458844	19	65082	1.2475	0.10611	1
4956	ENSG00000155087	ODF1	8	103563800	103573245	18	67986	1.2474	0.10613	1
80243	ENSG00000046889	PREX2	8	68864353	69149265	192	67864	1.2472	0.10616	1
10783	ENSG00000119408	NEK6	9	127019885	127115586	422	67545	1.2472	0.10617	1
4948	ENSG00000104044	OCA2	15	28000021	28344504	282	66633	1.247	0.1062	1
114792	ENSG00000186231	KLHL32	6	97372496	97588630	172	67826	1.2468	0.10623	1
164592	ENSG00000161180	CCDC116	22	21987005	21991616	9	66625	1.2468	0.10624	1
55651	ENSG00000145912	NHP2	5	177576461	177580968	33	67623	1.2466	0.10627	1
7170	ENSG00000143549	TPM3	1	154127780	154164687	55	67107	1.2464	0.10631	1
10368	ENSG00000006116	CACNG3	16	24266874	24374122	77	67982	1.2464	0.10632	1
NA	ENSG00000255073	NA	11	58346645	58392039	4	67905	1.2463	0.10633	1
54897	ENSG00000130940	CASZ1	1	10696661	10856707	335	66082	1.2462	0.10635	1
151449	ENSG00000143869	GDF7	2	20866424	20879005	65	66773	1.2461	0.10637	1
9789	ENSG00000118363	SPCS2	11	74660292	74690076	116	67596	1.246	0.10638	1
25769	ENSG00000155886	SLC24A2	9	19507450	19786926	279	67613	1.2458	0.10642	1
7707	ENSG00000163848	ZNF148	3	124944405	125094198	142	67650	1.2456	0.10646	1
84619	ENSG00000197114	ZGPAT	20	62338817	62367494	33	65158	1.2454	0.10649	1
54878	ENSG00000074603	DPP8	15	65734801	65810042	187	67769	1.2453	0.10652	1
147650	ENSG00000182310	SPACA6	19	52196749	52208443	13	67143	1.2451	0.10656	1
NA	ENSG00000257411	NA	12	56495115	56503073	3	67986	1.2449	0.10659	1
56052	ENSG00000033011	ALG1	16	5083961	5135588	505	67440	1.2447	0.10662	1
22870	ENSG00000105063	PPP6R1	19	55741148	55770363	47	66636	1.2447	0.10662	1
283897	ENSG00000185905	C16orf54	16	29753784	29757327	7	65552	1.2445	0.10666	1
10268	ENSG00000122679	RAMP3	7	45197390	45225901	202	67891	1.2444	0.10667	1
84173	ENSG00000115459	ELMOD3	2	85581843	85618873	224	67754	1.2442	0.10671	1
54537	ENSG00000122376	SHLD2	10	88854953	88951225	317	67876	1.244	0.10675	1
94059	ENSG00000275183	LENG9	19	54972976	54974894	7	65412	1.2439	0.10676	1
79838	ENSG00000103534	TMC5	16	19421861	19510435	154	67048	1.2434	0.10687	1
138065	ENSG00000165188	RNF183	9	116059373	116065551	19	67986	1.2433	0.10688	1
158038	ENSG00000174482	LINGO2	9	27948076	28670284	4	67986	1.2433	0.10689	1
284257	ENSG00000228075	BOD1L2	18	54814293	54817531	24	67732	1.2432	0.10689	1
23412	ENSG00000148444	COMMD3	10	22604903	22609237	24	66601	1.2432	0.1069	1
255308	ENSG00000180574	EIF2S3B	12	10658201	10675734	186	67688	1.2432	0.1069	1
4814	ENSG00000131669	NINJ1	9	95883771	95896570	141	67882	1.2426	0.10701	1
53347	ENSG00000160185	UBASH3A	21	43823971	43867791	142	65942	1.2424	0.10705	1
26115	ENSG00000170921	TANC2	17	61086917	61505060	108	66930	1.2423	0.10706	1
114905	ENSG00000163145	C1QTNF7	4	15341560	15447790	159	67679	1.2422	0.10707	1
5036	ENSG00000170515	PA2G4	12	56498103	56507691	46	67293	1.2419	0.10713	1
27180	ENSG00000129450	SIGLEC9	19	51628165	51639908	4	67986	1.2416	0.10718	1
22821	ENSG00000185989	RASA3	13	114747194	114898086	55	66481	1.2415	0.10721	1
10924	ENSG00000172594	SMPDL3A	6	123110194	123130865	10	67986	1.2414	0.10723	1
342096	ENSG00000159289	GOLGA6A	15	74362198	74374891	347	67623	1.2413	0.10724	1
27339	ENSG00000110107	PRPF19	11	60658202	60674060	165	67332	1.2411	0.10728	1
388336	ENSG00000188803	SHISA6	17	11144580	11467380	47	67986	1.2408	0.10734	1
51512	ENSG00000075218	GTSE1	22	46692638	46726707	103	66101	1.2408	0.10734	1
79671	ENSG00000160703	NLRX1	11	119039043	119054725	31	66917	1.2408	0.10735	1
117177	ENSG00000127328	RAB3IP	12	70132461	70216984	117	67675	1.2407	0.10735	1
157855	ENSG00000215262	KCNU1	8	36641892	36793646	110	66731	1.2407	0.10736	1
11232	ENSG00000256525	POLG2	17	62473902	62493154	11	67986	1.2407	0.10736	1
4294	ENSG00000130758	MAP3K10	19	40697651	40721482	58	67876	1.2406	0.10739	1
55179	ENSG00000158234	FAIM	3	138327451	138352218	99	67800	1.2401	0.10746	1
64800	ENSG00000186976	EFCAB6	22	43924624	44208185	540	67277	1.2396	0.10756	1
7046	ENSG00000106799	TGFBR1	9	101867371	101916474	84	67724	1.239	0.10767	1
140825	ENSG00000124257	NEURL2	20	44517273	44519926	3	65954	1.2388	0.1077	1
53635	ENSG00000104960	PTOV1	19	50354011	50364001	6	67276	1.2387	0.10773	1
257101	ENSG00000176083	ZNF683	1	26688125	26699266	12	67986	1.2386	0.10774	1
9375	ENSG00000125304	TM9SF2	13	100153671	100216260	63	67836	1.2384	0.10778	1
4638	ENSG00000065534	MYLK	3	123328896	123603178	207	66790	1.2384	0.10779	1
132158	ENSG00000168237	GLYCTK	3	52321105	52327492	76	67880	1.2382	0.10782	1
9421	ENSG00000113196	HAND1	5	153854532	153857824	27	67986	1.2382	0.10782	1
127534	ENSG00000189433	GJB4	1	35225342	35229325	13	65537	1.238	0.10785	1
91662	ENSG00000142405	NLRP12	19	54296857	54327648	172	65070	1.238	0.10785	1
9993	ENSG00000070413	DGCR2	22	19023795	19109967	166	65868	1.2378	0.10789	1
9636	ENSG00000187608	ISG15	1	936518	949921	98	63446	1.2377	0.10791	1
55124	ENSG00000197181	PIWIL2	8	22132810	22215076	78	67348	1.2376	0.10793	1
440345	ENSG00000185864	NPIPB4	16	21845890	21868739	152	67667	1.2376	0.10793	1
155054	ENSG00000204947	ZNF425	7	148799876	148823438	35	67836	1.2365	0.10814	1
64122	ENSG00000167363	FN3K	17	80693451	80709073	41	64233	1.2364	0.10815	1
4477	ENSG00000263639	MSMB	10	51549553	51562515	2	64130	1.2359	0.10825	1
282996	ENSG00000203867	RBM20	10	112404155	112599227	53	66674	1.2359	0.10825	1
4053	ENSG00000119681	LTBP2	14	74964873	75079034	62	67488	1.2354	0.10833	1
2319	ENSG00000132589	FLOT2	17	27206353	27224697	25	67511	1.2354	0.10834	1
94235	ENSG00000167414	GNG8	19	47137333	47137942	4	66921	1.2354	0.10834	1
57591	ENSG00000196588	MRTFA	22	40806285	41032695	296	67854	1.2353	0.10836	1
23252	ENSG00000169914	OTUD3	1	20209006	20239438	310	67671	1.235	0.10842	1
NA	ENSG00000197364	NA	1	153409534	153412425	143	67666	1.235	0.10842	1
57460	ENSG00000111110	PPM1H	12	63037762	63328817	709	67560	1.2346	0.10849	1
23263	ENSG00000126217	MCF2L	13	113548692	113754053	930	66380	1.2339	0.10862	1
7156	ENSG00000177302	TOP3A	17	18177235	18218321	9	67986	1.2338	0.10863	1
7866	ENSG00000214706	IFRD2	3	50325163	50330349	2	67986	1.2337	0.10865	1
154790	ENSG00000236279	CLEC2L	7	139208602	139229730	62	67389	1.2335	0.10869	1
2357	ENSG00000171051	FPR1	19	52248425	52255162	23	67492	1.2334	0.10871	1
NA	ENSG00000265118	NA	17	29632231	29645849	6	65138	1.2334	0.10872	1
10498	ENSG00000142453	CARM1	19	10982189	11033746	65	67393	1.2334	0.10872	1
51012	ENSG00000101166	PRELID3B	20	57608200	57617964	13	67633	1.2331	0.10877	1
29937	ENSG00000117691	NENF	1	212606229	212619721	70	67847	1.2329	0.1088	1
1209	ENSG00000104853	CLPTM1	19	45457848	45496599	30	67470	1.2325	0.10888	1
7798	ENSG00000169641	LUZP1	1	23410516	23504301	168	67872	1.2322	0.10895	1
646962	ENSG00000196196	HRCT1	9	35906189	35907138	57	67986	1.2321	0.10896	1
9671	ENSG00000075035	WSCD2	12	108523248	108644314	129	67809	1.2317	0.10903	1
4670	ENSG00000099783	HNRNPM	19	8509651	8553998	9	67346	1.2311	0.10914	1
23070	ENSG00000137200	CMTR1	6	37400996	37449282	295	67725	1.231	0.10916	1
79490	ENSG00000198674	OR10G6	11	123864870	123865868	13	67935	1.231	0.10916	1
245929	ENSG00000215547	DEFB115	20	29845467	29847435	126	66556	1.231	0.10916	1
6461	ENSG00000107338	SHB	9	37919131	38069208	480	67701	1.231	0.10917	1
4645	ENSG00000167306	MYO5B	18	47349183	47721463	557	67784	1.2307	0.10921	1
9828	ENSG00000110237	ARHGEF17	11	73019334	73080136	189	67356	1.2307	0.10922	1
51335	ENSG00000182768	NGRN	15	90808937	90821373	102	67805	1.2306	0.10924	1
25792	ENSG00000148337	CIZ1	9	130928344	130966662	172	67373	1.2303	0.10928	1
54544	ENSG00000169509	CRCT1	1	152486978	152488486	12	67631	1.2302	0.10931	1
5071	ENSG00000185345	PRKN	6	161768452	163148803	692	67479	1.2301	0.10934	1
9054	ENSG00000244005	NFS1	20	34255977	34287281	40	67986	1.23	0.10934	1
482	ENSG00000129244	ATP1B2	17	7554430	7561086	25	67986	1.2294	0.10946	1
55349	ENSG00000016391	CHDH	3	53846362	53880417	46	67567	1.2292	0.10949	1
79191	ENSG00000177508	IRX3	16	54317216	54320675	22	66228	1.2291	0.10951	1
147685	ENSG00000177025	C19orf18	19	58469805	58485902	38	67986	1.2289	0.10955	1
11309	ENSG00000137491	SLCO2B1	11	74862032	74917594	182	67363	1.2287	0.10959	1
84465	ENSG00000157890	MEGF11	15	66187417	66546085	346	67666	1.2284	0.10965	1
3059	ENSG00000180353	HCLS1	3	121350246	121379758	51	67986	1.2281	0.1097	1
147015	ENSG00000167536	DHRS13	17	27224799	27230089	4	67986	1.2281	0.10971	1
349149	ENSG00000176402	GJC3	7	99520892	99527243	12	67986	1.2277	0.10978	1
2195	ENSG00000083857	FAT1	4	187508937	187645009	313	67804	1.2275	0.10981	1
55328	ENSG00000184719	RNLS	10	90033621	90344287	37	67700	1.2273	0.10985	1
137209	ENSG00000180938	ZNF572	8	125985540	125991631	24	67986	1.2272	0.10987	1
127579	ENSG00000163354	DCST2	1	154991009	155006236	7	67117	1.227	0.1099	1
57524	ENSG00000167971	CASKIN1	16	2227181	2246526	9	63138	1.2267	0.10996	1
91	ENSG00000135503	ACVR1B	12	52345451	52390862	401	66872	1.2265	0.11	1
7813	ENSG00000067208	EVI5	1	92974253	93257961	74	67723	1.2265	0.11001	1
10847	ENSG00000080603	SRCAP	16	30710462	30752730	43	66730	1.2265	0.11001	1
54872	ENSG00000174227	PIGG	4	493010	533318	440	66686	1.2263	0.11004	1
23386	ENSG00000015676	NUDCD3	7	44418720	44530479	128	66830	1.2263	0.11004	1
27079	ENSG00000166133	RPUSD2	15	40861499	40867142	21	67289	1.2262	0.11006	1
258010	ENSG00000198168	SVIP	11	22840475	22851411	9	66833	1.2259	0.11012	1
154881	ENSG00000243335	KCTD7	7	66093754	66109002	12	67986	1.2259	0.11013	1
4157	ENSG00000258839	MC1R	16	89979826	89987385	29	67472	1.2258	0.11013	1
1315	ENSG00000129083	COPB1	11	14479052	14521441	58	67521	1.2257	0.11015	1
64582	ENSG00000181619	GPR135	14	59927483	59932060	64	67074	1.2253	0.11024	1
729238	ENSG00000185303	SFTPA2	10	81315608	81320158	102	67674	1.225	0.11029	1
10437	ENSG00000216490	IFI30	19	18284477	18288927	12	67986	1.2249	0.11031	1
4621	ENSG00000109063	MYH3	17	10531844	10560626	105	67019	1.2245	0.11039	1
1973	ENSG00000161960	EIF4A1	17	7476144	7482323	10	66191	1.2239	0.11049	1
6830	ENSG00000109111	SUPT6H	17	26989109	27029702	34	67841	1.2239	0.11049	1
928	ENSG00000010278	CD9	12	6308881	6347437	175	67690	1.2233	0.11061	1
140902	ENSG00000101074	R3HDML	20	42965626	42979875	102	66904	1.223	0.11066	1
56832	ENSG00000147896	IFNK	9	27524312	27526496	11	65983	1.223	0.11067	1
129831	ENSG00000155636	RBM45	2	178977182	178994383	88	67858	1.2228	0.11069	1
54806	ENSG00000135541	AHI1	6	135604670	135818914	108	66621	1.2224	0.11078	1
642273	ENSG00000184731	FAM110C	2	38814	46385	734	67549	1.2221	0.11083	1
4799	ENSG00000086102	NFX1	9	33290509	33371155	314	67509	1.2221	0.11084	1
54899	ENSG00000168297	PXK	3	58318607	58411853	145	67869	1.222	0.11085	1
56265	ENSG00000088882	CPXM1	20	2774715	2781283	7	67986	1.222	0.11086	1
23168	ENSG00000137815	RTF1	15	41709302	41775761	92	67615	1.2219	0.11087	1
388112	ENSG00000255192	NANOGP8	15	35376394	35377311	72	67127	1.2216	0.11092	1
80219	ENSG00000115520	COQ10B	2	198318147	198340032	21	67773	1.2213	0.11098	1
NA	ENSG00000255104	NA	17	15603055	15648092	6	67238	1.2213	0.11099	1
23299	ENSG00000185963	BICD2	9	95473645	95527094	73	67548	1.2211	0.11103	1
121601	ENSG00000151572	ANO4	12	101188585	101522419	83	67604	1.221	0.11105	1
3475	ENSG00000006652	IFRD1	7	112063199	112117255	82	67669	1.2208	0.11109	1
66000	ENSG00000144868	TMEM108	3	132757235	133116636	714	67759	1.2202	0.1112	1
55144	ENSG00000171492	LRRC8D	1	90286591	90402170	112	67486	1.2193	0.11136	1
54738	ENSG00000163497	FEV	2	219845809	219850379	68	67398	1.2193	0.11136	1
6733	ENSG00000135250	SRPK2	7	104756823	105029341	156	67795	1.2193	0.11137	1
344752	ENSG00000197953	AADACL2	3	151451715	151475554	45	67758	1.2192	0.11139	1
80023	ENSG00000125841	NRSN2	20	327668	340304	417	66254	1.219	0.11143	1
23411	ENSG00000096717	SIRT1	10	69644427	69678147	141	67891	1.2186	0.1115	1
26468	ENSG00000106852	LHX6	9	124964856	124991220	99	67558	1.2185	0.11151	1
347862	ENSG00000177225	GATD1	11	767222	777487	29	63600	1.2185	0.11153	1
54892	ENSG00000146918	NCAPG2	7	158424005	158497520	401	67373	1.2181	0.11159	1
60678	ENSG00000132394	EEFSEC	3	127872297	128127489	154	67453	1.218	0.11161	1
57575	ENSG00000138650	PCDH10	4	134070470	134115855	11	67532	1.2179	0.11163	1
60681	ENSG00000141756	FKBP10	17	39969183	39979469	4	67527	1.2179	0.11163	1
2814	ENSG00000178732	GP5	3	194115550	194119083	24	67794	1.2179	0.11164	1
440145	ENSG00000204899	MZT1	13	73282495	73301825	16	64022	1.2175	0.11171	1
493911	ENSG00000144362	PHOSPHO2	2	170550964	170558218	47	67986	1.217	0.1118	1
4015	ENSG00000113083	LOX	5	121398890	121414055	7	67986	1.217	0.1118	1
136288	ENSG00000164746	C7orf57	7	48075108	48100901	11	67762	1.2169	0.11182	1
23190	ENSG00000144224	UBXN4	2	136499189	136542625	21	65211	1.2166	0.11187	1
267	ENSG00000159461	AMFR	16	56395364	56459450	47	67954	1.2166	0.11188	1
1136	ENSG00000080644	CHRNA3	15	78885394	78913637	107	67641	1.2165	0.1119	1
84648	ENSG00000163202	LCE3D	1	152551857	152552980	88	67922	1.2159	0.11201	1
1618	ENSG00000092345	DAZL	3	16628299	16647006	404	67868	1.2158	0.11203	1
8502	ENSG00000144283	PKP4	2	159313609	159539391	172	67605	1.2154	0.11211	1
116254	ENSG00000055211	GINM1	6	149887430	149912884	152	67362	1.2153	0.11212	1
1800	ENSG00000015413	DPEP1	16	89679716	89704864	59	66469	1.2152	0.11215	1
11236	ENSG00000170881	RNF139	8	125486979	125500155	140	67800	1.2147	0.11225	1
56945	ENSG00000175110	MRPS22	3	138724648	139075888	19	67180	1.2138	0.11241	1
84138	ENSG00000103061	SLC7A6OS	16	68331938	68344848	52	67003	1.2132	0.11252	1
7517	ENSG00000126215	XRCC3	14	104163946	104181841	6	67986	1.2131	0.11255	1
3026	ENSG00000148702	HABP2	10	115310596	115349361	102	66614	1.2128	0.11261	1
5334	ENSG00000115896	PLCL1	2	198669426	199014608	374	67708	1.2127	0.11263	1
64375	ENSG00000123411	IKZF4	12	56401443	56432219	35	67726	1.2127	0.11263	1
55357	ENSG00000095383	TBC1D2	9	100961281	101018003	270	67759	1.2121	0.11274	1
133060	ENSG00000163982	OTOP1	4	4190530	4228616	381	67555	1.212	0.11275	1
55739	ENSG00000213995	NAXD	13	111267807	111292340	262	67884	1.2115	0.11285	1
4759	ENSG00000115488	NEU2	2	233897382	233899767	144	67905	1.2112	0.11291	1
107986453	ENSG00000250378	LOC107986453	5	135157395	135162270	48	66855	1.211	0.11294	1
2184	ENSG00000103876	FAH	15	80445122	80479288	94	67825	1.2111	0.11294	1
55096	ENSG00000255423	EBLN2	3	73110810	73112488	12	67478	1.2094	0.11325	1
23609	ENSG00000075975	MKRN2	3	12598513	12625212	120	67717	1.2092	0.1133	1
353141	ENSG00000187223	LCE2D	1	152635872	152637135	26	67739	1.2091	0.11332	1
51588	ENSG00000105229	PIAS4	19	4007644	4039384	137	66081	1.209	0.11333	1
199221	ENSG00000158163	DZIP1L	3	137780832	137834451	306	67702	1.2083	0.11347	1
10622	ENSG00000113356	POLR3G	5	89770681	89810370	38	67792	1.2083	0.11347	1
6640	ENSG00000101400	SNTA1	20	31995761	32031698	117	67636	1.2083	0.11347	1
161198	ENSG00000176435	CLEC14A	14	38723308	38725574	3	67986	1.2082	0.11349	1
84498	ENSG00000112584	FAM120B	6	170599791	170716153	524	67653	1.2079	0.11355	1
91734	ENSG00000148377	IDI2	10	1064847	1071799	11	67599	1.2078	0.11355	1
390	ENSG00000115963	RND3	2	151324709	151344208	470	67742	1.2077	0.11358	1
56943	ENSG00000120533	ENY2	8	110346553	110358181	162	66129	1.2075	0.11361	1
51474	ENSG00000050405	LIMA1	12	50569571	50677329	339	67691	1.2076	0.11361	1
58497	ENSG00000143363	PRUNE1	1	150980953	151008189	124	67520	1.2074	0.11363	1
118881	ENSG00000165644	COMTD1	10	76993727	76995769	3	66566	1.2074	0.11363	1
57678	ENSG00000119927	GPAM	10	113909622	113943521	115	67537	1.2074	0.11363	1
10955	ENSG00000132824	SERINC3	20	43124865	43150750	58	67136	1.2074	0.11365	1
230	ENSG00000109107	ALDOC	17	26900133	26904282	4	65850	1.2073	0.11367	1
64689	ENSG00000114745	GORASP1	3	39138150	39149854	72	67949	1.2072	0.11368	1
8394	ENSG00000143398	PIP5K1A	1	151171028	151222007	99	67522	1.207	0.11372	1
6272	ENSG00000134243	SORT1	1	109852190	109940573	207	67505	1.2068	0.11375	1
27241	ENSG00000122507	BBS9	7	33169144	33645680	155	67729	1.2068	0.11376	1
93058	ENSG00000135469	COQ10A	12	56660642	56664750	7	66203	1.2064	0.11384	1
374655	ENSG00000140548	ZNF710	15	90544624	90625432	46	64858	1.2064	0.11384	1
84808	ENSG00000187642	PERM1	1	910584	917473	19	62461	1.2063	0.11385	1
55180	ENSG00000140471	LINS1	15	101107119	101142445	419	67286	1.206	0.11392	1
84336	ENSG00000091947	TMEM101	17	42088556	42100519	38	67969	1.2058	0.11394	1
8349	ENSG00000184678	H2BC21	1	149856009	149858202	2	67986	1.2055	0.114	1
118812	ENSG00000171160	MORN4	10	99374310	99393257	40	67582	1.2055	0.11401	1
5279	ENSG00000135845	PIGC	1	172410597	172413226	34	67947	1.2054	0.11403	1
10891	ENSG00000109819	PPARGC1A	4	23793644	23891700	80	67690	1.2053	0.11404	1
201514	ENSG00000171574	ZNF584	19	58919992	58929694	77	67157	1.205	0.1141	1
2638	ENSG00000145321	GC	4	72607410	72669758	428	67603	1.205	0.11411	1
92912	ENSG00000140367	UBE2Q2	15	76135626	76193419	22	67650	1.2047	0.11416	1
84255	ENSG00000157800	SLC37A3	7	140033552	140098349	136	67692	1.2046	0.11417	1
8338	ENSG00000184260	H2AC20	1	149858525	149858914	1	67986	1.2045	0.1142	1
254773	ENSG00000185674	LYG2	2	99858709	99871602	38	67803	1.2042	0.11425	1
9213	ENSG00000143324	XPR1	1	180601140	180859387	599	67495	1.204	0.11429	1
10457	ENSG00000136235	GPNMB	7	23286182	23314727	89	67683	1.204	0.11429	1
123207	ENSG00000169609	C15orf40	15	83657715	83680393	67	67752	1.2039	0.11431	1
3280	ENSG00000114315	HES1	3	193853934	193856521	73	67388	1.2034	0.1144	1
10720	ENSG00000213759	UGT2B11	4	70065669	70080449	338	67083	1.2035	0.1144	1
6650	ENSG00000103326	CAPN15	16	577856	604636	77	63236	1.2031	0.11447	1
4800	ENSG00000001167	NFYA	6	41040684	41067715	72	67771	1.2031	0.11448	1
57558	ENSG00000118369	USP35	11	77899858	77925757	36	67986	1.203	0.11449	1
26511	ENSG00000109220	CHIC2	4	54875956	54930857	120	67776	1.203	0.1145	1
280664	ENSG00000182931	WFDC10B	20	44313292	44333658	26	67934	1.2027	0.11454	1
6652	ENSG00000140263	SORD	15	45315302	45369383	226	67502	1.2027	0.11455	1
79966	ENSG00000145284	SCD5	4	83550692	83720010	225	67795	1.2026	0.11456	1
3705	ENSG00000100605	ITPK1	14	93403259	93582263	547	67823	1.2025	0.11458	1
3726	ENSG00000171223	JUNB	19	12902310	12904129	1	67986	1.2024	0.1146	1
5366	ENSG00000141682	PMAIP1	18	57567180	57571538	7	67986	1.2024	0.11461	1
2193	ENSG00000179115	FARSA	19	13033293	13044851	2	67986	1.2023	0.11462	1
151531	ENSG00000007001	UPP2	2	158733214	158992666	376	67739	1.2022	0.11464	1
8991	ENSG00000143416	SELENBP1	1	151336778	151345209	18	67438	1.202	0.11468	1
57609	ENSG00000066084	DIP2B	12	50898890	51142450	476	67799	1.2017	0.11475	1
57710	ENSG00000135835	KIAA1614	1	180882325	180920750	43	67573	1.2014	0.1148	1
9937	ENSG00000198924	DCLRE1A	10	115594484	115614142	33	67697	1.2012	0.11483	1
6608	ENSG00000128602	SMO	7	128828713	128853386	184	67822	1.2002	0.11502	1
9031	ENSG00000009954	BAZ1B	7	72854728	72936608	62	67455	1.2002	0.11504	1
10668	ENSG00000100532	CGRRF1	14	54976546	55006027	81	67441	1.1999	0.1151	1
246329	ENSG00000185482	STAC3	12	57637236	57644976	29	67629	1.1995	0.11516	1
10999	ENSG00000167114	SLC27A4	9	131102925	131123749	99	67682	1.1991	0.11524	1
10086	ENSG00000132297	HHLA1	8	133073733	133123406	208	67333	1.199	0.11527	1
492311	ENSG00000182700	IGIP	5	139505520	139508977	11	67850	1.1988	0.1153	1
339184	ENSG00000205212	CCDC144NL	17	20766708	20799453	71	66569	1.1987	0.11531	1
NA	ENSG00000270136	NA	1	19923473	19984549	8	66835	1.1986	0.11534	1
51029	ENSG00000121644	DESI2	1	244816237	244872335	5	66767	1.1984	0.11538	1
10439	ENSG00000130558	OLFM1	9	137967268	138013025	604	64642	1.1983	0.1154	1
51735	ENSG00000158987	RAPGEF6	5	130759614	130970929	332	67609	1.1983	0.11541	1
4908	ENSG00000185652	NTF3	12	5541279	5604465	352	67761	1.1982	0.11543	1
100131137	ENSG00000188334	BSPH1	19	48471303	48495427	62	67574	1.198	0.11545	1
151525	ENSG00000196151	WDSUB1	2	160092304	160143310	191	67921	1.1979	0.11547	1
6710	ENSG00000070182	SPTB	14	65213001	65346601	168	67873	1.1979	0.11548	1
23214	ENSG00000169180	XPO6	16	28109300	28223190	76	66836	1.1979	0.11548	1
54494	ENSG00000180425	C11orf71	11	114262165	114271233	27	67760	1.1976	0.11554	1
259266	ENSG00000066279	ASPM	1	197053258	197115824	24	67115	1.1973	0.11559	1
202915	ENSG00000164855	TMEM184A	7	1581871	1596066	292	66688	1.1972	0.11561	1
5868	ENSG00000144566	RAB5A	3	19988571	20026667	50	67986	1.1972	0.11562	1
55717	ENSG00000120008	WDR11	10	122610687	122669036	556	67664	1.1971	0.11563	1
2197	ENSG00000149806	FAU	11	64888100	64889945	2	63961	1.1966	0.11572	1
9802	ENSG00000183283	DAZAP2	12	51632076	51665146	13	66747	1.1963	0.11579	1
3619	ENSG00000149503	INCENP	11	61891445	61920453	104	67713	1.1957	0.11591	1
55608	ENSG00000088448	ANKRD10	13	111530887	111567416	250	67433	1.1954	0.11596	1
27300	ENSG00000198131	ZNF544	19	58739960	58788861	53	67886	1.1953	0.11598	1
58528	ENSG00000025039	RRAGD	6	90074355	90121989	62	67612	1.195	0.11604	1
9329	ENSG00000125484	GTF3C4	9	135545422	135570342	94	67514	1.1947	0.11609	1
112858	ENSG00000172315	TP53RK	20	45314173	45318079	30	67586	1.1947	0.1161	1
7161	ENSG00000078900	TP73	1	3569084	3652765	54	62478	1.1947	0.11611	1
114783	ENSG00000142235	LMTK3	19	48988528	49016446	27	67243	1.1946	0.11612	1
9693	ENSG00000109756	RAPGEF2	4	160188889	160281321	55	67672	1.1946	0.11613	1
51042	ENSG00000142684	ZNF593	1	26496362	26497364	24	67986	1.1943	0.11618	1
434	ENSG00000101440	ASIP	20	32782375	32857150	50	67966	1.1942	0.11619	1
285331	ENSG00000180376	CCDC66	3	56591201	56655825	566	67887	1.1941	0.11622	1
740	ENSG00000149792	MRPL49	11	64889783	64894843	22	67620	1.1941	0.11623	1
23179	ENSG00000143344	RGL1	1	183605220	183897665	493	67833	1.1939	0.11626	1
132864	ENSG00000137449	CPEB2	4	15004298	15071777	620	67757	1.1939	0.11626	1
245940	ENSG00000232948	DEFB130A	8	12168471	12175825	74	67700	1.1938	0.11628	1
2099	ENSG00000091831	ESR1	6	152011631	152450754	207	67768	1.1936	0.11632	1
54467	ENSG00000001629	ANKIB1	7	91875548	92030698	41	67798	1.1932	0.1164	1
390327	ENSG00000184954	OR6C70	12	55862984	55863922	7	67986	1.1931	0.11642	1
64981	ENSG00000130312	MRPL34	19	17403418	17417652	25	67584	1.1929	0.11645	1
6194	ENSG00000137154	RPS6	9	19375713	19380252	68	67506	1.1928	0.11647	1
84950	ENSG00000134748	PRPF38A	1	52870236	52886511	5	65650	1.1926	0.11651	1
55255	ENSG00000164253	WDR41	5	76726758	76788421	168	67434	1.1925	0.11653	1
1902	ENSG00000198121	LPAR1	9	113635543	113800365	141	67574	1.1923	0.11658	1
5393	ENSG00000123737	EXOSC9	4	122722472	122738066	21	67986	1.1922	0.11659	1
3201	ENSG00000197576	HOXA4	7	27168126	27170418	12	67986	1.1922	0.11659	1
59283	ENSG00000142408	CACNG8	19	54466294	54493469	37	64607	1.1922	0.11659	1
28998	ENSG00000172172	MRPL13	8	121408086	121457626	159	67696	1.1921	0.11662	1
10567	ENSG00000105404	RABAC1	19	42460833	42463542	3	64803	1.192	0.11664	1
2118	ENSG00000175832	ETV4	17	41605212	41623800	60	67619	1.1919	0.11665	1
7357	ENSG00000148154	UGCG	9	114659046	114697649	105	67680	1.1918	0.11667	1
53944	ENSG00000169118	CSNK1G1	15	64457716	64648458	301	67677	1.1918	0.11667	1
10383	ENSG00000188229	TUBB4B	9	140135665	140138159	5	61277	1.1915	0.11673	1
84901	ENSG00000176953	NFATC2IP	16	28962128	28978418	23	65091	1.1914	0.11676	1
93589	ENSG00000151062	CACNA2D4	12	1901123	2028002	430	66955	1.1906	0.11691	1
1128	ENSG00000168539	CHRM1	11	62676151	62689153	144	67379	1.1905	0.11692	1
57531	ENSG00000085382	HACE1	6	105175968	105307794	21	67580	1.1903	0.11696	1
2494	ENSG00000116833	NR5A2	1	199996730	200146552	30	67679	1.1903	0.11697	1
10949	ENSG00000177733	HNRNPA0	5	137081340	137090065	43	67656	1.1903	0.11697	1
1997	ENSG00000120690	ELF1	13	41506170	41593450	13	67306	1.1903	0.11697	1
284439	ENSG00000181035	SLC25A42	19	19174808	19223697	7	65898	1.1903	0.11697	1
110806279	ENSG00000262543	SMIM28	6	138699042	138704212	10	67102	1.1901	0.11701	1
1501	ENSG00000169862	CTNND2	5	10971952	11904155	595	67190	1.19	0.11703	1
9066	ENSG00000011347	SYT7	11	61282785	61348620	240	66638	1.1899	0.11705	1
3376	ENSG00000196305	IARS1	9	94972489	95056038	273	67757	1.1897	0.11708	1
85365	ENSG00000119523	ALG2	9	101979649	101984238	80	67321	1.1896	0.11711	1
65266	ENSG00000126562	WNK4	17	40932696	40948954	24	67617	1.1896	0.11711	1
54187	ENSG00000095380	NANS	9	100819021	100845357	80	67829	1.1886	0.11731	1
54995	ENSG00000151093	OXSM	3	25831571	25836025	2	67986	1.1884	0.11734	1
7048	ENSG00000163513	TGFBR2	3	30647994	30735634	515	67725	1.1883	0.11736	1
123606	ENSG00000170113	NIPA1	15	23043277	23100005	170	64778	1.1882	0.11737	1
1211	ENSG00000122705	CLTA	9	36190853	36212058	10	67886	1.1878	0.11745	1
5378	ENSG00000064933	PMS1	2	190648811	190742355	122	67395	1.1877	0.11748	1
219	ENSG00000137124	ALDH1B1	9	38392661	38398658	23	67620	1.1876	0.11749	1
2137	ENSG00000012232	EXTL3	8	28480246	28611204	247	67135	1.1874	0.11753	1
25873	ENSG00000130255	RPL36	19	5674958	5691887	16	66766	1.1869	0.11763	1
10562	ENSG00000102837	OLFM4	13	53602894	53626192	32	67976	1.1869	0.11764	1
5205	ENSG00000081923	ATP8B1	18	55313658	55399039	317	67454	1.1863	0.11776	1
1495	ENSG00000044115	CTNNA1	5	138089107	138270723	356	67486	1.1859	0.11782	1
56253	ENSG00000109943	CRTAM	11	122709208	122743347	245	67783	1.1856	0.1179	1
23191	ENSG00000273749	CYFIP1	15	22892716	23006016	324	65395	1.1855	0.1179	1
51314	ENSG00000086288	NME8	7	37888199	37940003	412	67744	1.1851	0.11799	1
79269	ENSG00000122741	DCAF10	9	37800499	37867663	277	67808	1.1849	0.11803	1
51440	ENSG00000116983	HPCAL4	1	40144320	40157361	43	67936	1.1849	0.11804	1
8452	ENSG00000036257	CUL3	2	225334867	225450114	137	67828	1.1848	0.11805	1
142686	ENSG00000239388	ASB14	3	57302375	57326710	25	67689	1.1848	0.11805	1
387597	ENSG00000143195	ILDR2	1	166877428	166944719	257	67212	1.1847	0.11806	1
200931	ENSG00000163959	SLC51A	3	195943375	195960301	8	67022	1.1847	0.11806	1
79413	ENSG00000177494	ZBED2	3	111311747	111314290	3	67986	1.1839	0.11822	1
389161	ENSG00000206199	ANKUB1	3	149478887	149510553	197	67914	1.1839	0.11823	1
4295	ENSG00000096395	MLN	6	33762450	33771788	161	67184	1.1838	0.11824	1
6704	ENSG00000203785	SPRR2E	1	153065611	153078660	178	67848	1.1837	0.11826	1
83658	ENSG00000125971	DYNLRB1	20	33104214	33128762	3	62453	1.1837	0.11827	1
64067	ENSG00000151322	NPAS3	14	33404139	34273382	604	67388	1.1836	0.11829	1
1392	ENSG00000147571	CRH	8	67088617	67090960	24	67986	1.1832	0.11837	1
9324	ENSG00000118418	HMGN3	6	79910962	79944455	32	67596	1.183	0.11841	1
6387	ENSG00000107562	CXCL12	10	44865613	44880545	252	67396	1.1829	0.11841	1
283358	ENSG00000139044	B4GALNT3	12	569530	672675	742	67214	1.183	0.11841	1
9910	ENSG00000152061	RABGAP1L	1	174128548	174964445	477	67756	1.1827	0.11845	1
116154	ENSG00000087495	PHACTR3	20	58152564	58422766	786	67214	1.1827	0.11847	1
3240	ENSG00000257017	HP	16	72088491	72094954	12	67545	1.1816	0.11868	1
5453	ENSG00000185668	POU3F1	1	38510283	38512466	196	66387	1.1816	0.11869	1
22979	ENSG00000084710	EFR3B	2	25264999	25382006	257	67821	1.1816	0.11869	1
9950	ENSG00000066455	GOLGA5	14	93260576	93306308	432	67844	1.1815	0.11869	1
152098	ENSG00000206559	ZCWPW2	3	28390640	28566636	66	67844	1.1815	0.1187	1
1875	ENSG00000133740	E2F5	8	86089460	86126753	96	67372	1.1815	0.1187	1
84263	ENSG00000119471	HSDL2	9	115142217	115234690	48	67986	1.1813	0.11874	1
10461	ENSG00000153208	MERTK	2	112656056	112787138	127	67262	1.1812	0.11877	1
57698	ENSG00000187164	SHTN1	10	118640993	118886097	102	66031	1.1812	0.11877	1
55901	ENSG00000136114	THSD1	13	52951302	52980629	8	67986	1.181	0.11879	1
126328	ENSG00000174886	NDUFA11	19	5891287	5903797	64	67576	1.1811	0.11879	1
2863	ENSG00000183840	GPR39	2	133174147	133404132	7	66668	1.1803	0.11895	1
253827	ENSG00000174099	MSRB3	12	65672423	65860687	150	67023	1.1801	0.11898	1
6875	ENSG00000141384	TAF4B	18	23805900	23971649	320	67861	1.1801	0.11898	1
63893	ENSG00000175931	UBE2O	17	74385532	74449288	131	67821	1.1799	0.11901	1
647024	ENSG00000188112	C6orf132	6	42068856	42110357	163	67063	1.1796	0.11908	1
8733	ENSG00000197858	GPAA1	8	145137513	145141119	3	67986	1.179	0.11919	1
392392	ENSG00000165204	OR1K1	9	125562402	125563352	122	67752	1.1787	0.11926	1
23078	ENSG00000102763	VWA8	13	42140973	42535256	264	67635	1.1784	0.11932	1
83931	ENSG00000196182	STK40	1	36805225	36851497	62	67027	1.1783	0.11935	1
2196	ENSG00000086570	FAT2	5	150883655	150948505	106	67671	1.1782	0.11936	1
51557	ENSG00000146166	LGSN	6	63985856	64029882	164	67523	1.1781	0.11938	1
10017	ENSG00000137875	BCL2L10	15	52401460	52404972	9	67986	1.1781	0.11938	1
140730	ENSG00000101098	RIMS4	20	43380449	43438979	74	67986	1.1781	0.11938	1
143686	ENSG00000149212	SESN3	11	94898677	94965705	134	67111	1.1779	0.11941	1
23316	ENSG00000111249	CUX2	12	111471828	111788358	227	67535	1.1773	0.11953	1
51090	ENSG00000102934	PLLP	16	57282951	57318599	133	67796	1.177	0.11959	1
55117	ENSG00000072041	SLC6A15	12	85253267	85306655	34	67807	1.1768	0.11964	1
414328	ENSG00000148057	IDNK	9	86237964	86259044	7	67422	1.1767	0.11965	1
c("5554", "11272")	ENSG00000111215	NA	12	10998448	11324212	76	67011	1.1767	0.11965	1
80131	ENSG00000171017	LRRC8E	19	7953390	7966906	10	66280	1.1766	0.11967	1
2068	ENSG00000104884	ERCC2	19	45853095	45873876	28	66149	1.1766	0.11968	1
1591	ENSG00000019186	CYP24A1	20	52769988	52790512	33	67760	1.1766	0.11968	1
80149	ENSG00000163874	ZC3H12A	1	37940153	37949980	19	67538	1.1764	0.11972	1
7458	ENSG00000106682	EIF4H	7	73588575	73611431	108	65868	1.1764	0.11972	1
100526767	ENSG00000249884	RNF103-CHMP3	2	86732791	86948245	34	66275	1.1763	0.11973	1
23270	ENSG00000187189	TSPYL4	6	116571124	116575303	15	67898	1.1761	0.11977	1
51157	ENSG00000213015	ZNF580	19	56152262	56154835	9	66330	1.176	0.1198	1
6575	ENSG00000168575	SLC20A2	8	42273993	42397069	491	67495	1.1756	0.11988	1
2051	ENSG00000106123	EPHB6	7	142552823	142568847	46	67301	1.1753	0.11994	1
2634	ENSG00000162645	GBP2	1	89573683	89591797	30	67116	1.1752	0.11996	1
1318	ENSG00000136867	SLC31A2	9	115913222	115926417	14	67575	1.1752	0.11997	1
140767	ENSG00000152954	NRSN1	6	24126350	24147757	71	67695	1.175	0.11999	1
6390	ENSG00000117118	SDHB	1	17345217	17380665	81	67765	1.175	0.12	1
51699	ENSG00000111237	VPS29	12	110928902	110939922	43	67986	1.1749	0.12001	1
56899	ENSG00000185046	ANKS1B	12	99128462	100378049	847	67504	1.1747	0.12005	1
64963	ENSG00000181991	MRPS11	15	89010684	89024004	103	66039	1.1747	0.12006	1
171389	ENSG00000174885	NLRP6	11	278365	285359	9	63212	1.1747	0.12007	1
5000	ENSG00000115947	ORC4	2	148687966	148779173	373	67690	1.1744	0.12012	1
54101	ENSG00000183421	RIPK4	21	43159529	43187266	178	66709	1.1743	0.12014	1
65059	ENSG00000173166	RAPH1	2	204259068	204400133	168	67486	1.174	0.1202	1
5968	ENSG00000172023	REG1B	2	79312157	79315119	13	67986	1.1739	0.12022	1
84959	ENSG00000154127	UBASH3B	11	122526383	122685181	316	67272	1.1733	0.12034	1
125	ENSG00000196616	ADH1B	4	100226121	100273917	53	67865	1.1731	0.12039	1
148398	ENSG00000187634	SAMD11	1	861118	879961	148	62624	1.1729	0.12041	1
25894	ENSG00000196155	PLEKHG4	16	67311413	67323402	13	67495	1.1728	0.12044	1
1512	ENSG00000103811	CTSH	15	79213400	79237433	90	67483	1.1727	0.12046	1
NA	ENSG00000231672	NA	2	218568623	218621278	194	67788	1.1726	0.12048	1
23117	ENSG00000169246	NPIPB3	16	21413558	21416640	30	66793	1.1725	0.1205	1
29941	ENSG00000160447	PKN3	9	131464802	131483197	35	67035	1.1722	0.12055	1
100505876	ENSG00000218739	CEBPZOS	2	37423631	37440868	8	67413	1.1713	0.12075	1
23295	ENSG00000102858	MGRN1	16	4674791	4740975	134	67655	1.1711	0.12077	1
80308	ENSG00000160688	FLAD1	1	154955828	154965587	19	67986	1.171	0.12079	1
148867	ENSG00000162695	SLC30A7	1	101361632	101447309	193	67862	1.1709	0.12082	1
6668	ENSG00000167182	SP2	17	45973516	46006323	41	67798	1.1709	0.12082	1
91687	ENSG00000120334	CENPL	1	173768688	173793460	150	67762	1.1708	0.12083	1
10186	ENSG00000183722	LHFPL6	13	39917029	40177308	638	67939	1.1708	0.12085	1
9727	ENSG00000090565	RAB11FIP3	16	475619	573011	293	64350	1.1708	0.12085	1
55652	ENSG00000211584	SLC48A1	12	48152361	48176536	23	67586	1.1707	0.12086	1
11262	ENSG00000079263	SP140	2	231090445	231177930	458	67792	1.1706	0.12088	1
6582	ENSG00000112499	SLC22A2	6	160637794	160698670	109	67972	1.1706	0.12089	1
5894	ENSG00000132155	RAF1	3	12625100	12705725	129	67323	1.1704	0.12092	1
338872	ENSG00000240654	C1QTNF9	13	24881304	24896673	17	64673	1.1704	0.12092	1
5118	ENSG00000106333	PCOLCE	7	100199800	100205798	7	67986	1.1696	0.12108	1
84451	ENSG00000143674	MAP3K21	1	233463514	233520894	659	67595	1.1694	0.12111	1
164	ENSG00000166747	AP1G1	16	71762903	71843104	14	67528	1.1694	0.12113	1
23008	ENSG00000128607	KLHDC10	7	129710350	129775560	370	67738	1.1689	0.12122	1
10643	ENSG00000136231	IGF2BP3	7	23349828	23510086	352	67665	1.1688	0.12124	1
346562	ENSG00000214415	GNAT3	7	80087987	80141336	34	67578	1.1686	0.12128	1
11075	ENSG00000104435	STMN2	8	80523049	80578410	270	67763	1.1686	0.12129	1
389549	ENSG00000128610	FEZF1	7	121941448	121944559	5	67429	1.1685	0.1213	1
9134	ENSG00000175305	CCNE2	8	95891998	95908906	18	66883	1.1684	0.12132	1
577	ENSG00000135298	ADGRB3	6	69345259	70099403	202	67349	1.168	0.1214	1
613227	ENSG00000214511	HIGD1C	12	51347705	51364289	158	67695	1.1676	0.12149	1
25839	ENSG00000103051	COG4	16	70514472	70557468	45	67774	1.1674	0.12152	1
654502	ENSG00000214216	IQCJ	3	158787117	158984096	578	67909	1.1673	0.12154	1
5209	ENSG00000170525	PFKFB3	10	6186897	6296607	353	66968	1.1669	0.12163	1
25776	ENSG00000100211	CBY1	22	39052660	39069859	104	67749	1.1666	0.12169	1
729974	ENSG00000229292	RFPL4AL1	19	56280507	56284545	50	67703	1.1665	0.1217	1
4337	ENSG00000124615	MOCS1	6	39871941	39902290	501	67672	1.1664	0.12173	1
11104	ENSG00000186625	KATNA1	6	149916009	149969940	104	67615	1.1663	0.12174	1
644844	ENSG00000233041	PHGR1	15	40643234	40648635	24	67194	1.1663	0.12174	1
80274	ENSG00000159307	SCUBE1	22	43593289	43739394	332	67032	1.1663	0.12175	1
2263	ENSG00000066468	FGFR2	10	123237848	123357972	369	67550	1.166	0.12181	1
1740	ENSG00000150672	DLG2	11	83166055	85338314	662	67538	1.1659	0.12182	1
113130	ENSG00000146670	CDCA5	11	64844924	64851623	14	66976	1.1657	0.12188	1
347051	ENSG00000253598	SLC10A5	8	82605842	82608409	11	67793	1.1655	0.12191	1
2668	ENSG00000168621	GDNF	5	37812779	37839788	35	67125	1.1653	0.12195	1
23421	ENSG00000142856	ITGB3BP	1	63906444	63988886	37	67871	1.1652	0.12198	1
2565	ENSG00000163285	GABRG1	4	46037786	46126098	228	67738	1.165	0.12201	1
651746	ENSG00000164236	ANKRD33B	5	10564580	10657928	200	67409	1.1648	0.12205	1
2779	ENSG00000114349	GNAT1	3	50229045	50233949	8	67224	1.1644	0.12212	1
9921	ENSG00000022840	RNF10	12	120972154	121015397	368	67864	1.164	0.12221	1
27087	ENSG00000109956	B3GAT1	11	134248400	134281812	812	67710	1.1637	0.12227	1
374819	ENSG00000176809	LRRC37A3	17	62850430	62915586	413	67426	1.1633	0.12235	1
84628	ENSG00000196358	NTNG2	9	135037063	135119921	142	67522	1.1631	0.12239	1
7074	ENSG00000156299	TIAM1	21	32490734	32931290	732	67614	1.1631	0.12239	1
5565	ENSG00000131791	PRKAB2	1	146626685	146644123	36	67840	1.1631	0.1224	1
8875	ENSG00000112303	VNN2	6	133065009	133084586	79	67539	1.163	0.12241	1
25937	ENSG00000018408	WWTR1	3	149235022	149421060	365	67533	1.163	0.12242	1
6627	ENSG00000131876	SNRPA1	15	101821715	101835460	186	67498	1.1629	0.12243	1
9487	ENSG00000108474	PIGL	17	16120523	16252115	86	66887	1.1629	0.12244	1
722	ENSG00000123838	C4BPA	1	207277607	207318317	40	67534	1.1627	0.12248	1
55100	ENSG00000082068	WDR70	5	37379314	37753537	584	67394	1.1626	0.1225	1
51642	ENSG00000175581	MRPL48	11	73498361	73575656	198	67533	1.1624	0.12253	1
23028	ENSG00000004487	KDM1A	1	23345941	23410182	150	67825	1.1622	0.12257	1
4798	ENSG00000170322	NFRKB	11	129733531	129764336	81	67722	1.1622	0.12257	1
4320	ENSG00000099953	MMP11	22	24115006	24126503	8	64548	1.162	0.12263	1
6097	ENSG00000143365	RORC	1	151778547	151804348	12	67427	1.1619	0.12264	1
29123	ENSG00000167522	ANKRD11	16	89334035	89556969	213	67550	1.1618	0.12266	1
64901	ENSG00000204764	RANBP17	5	170288874	170727019	405	67288	1.1617	0.12267	1
8317	ENSG00000097046	CDC7	1	91966450	91991321	148	67465	1.1617	0.12269	1
25956	ENSG00000075826	SEC31B	10	102246399	102279591	101	67427	1.1615	0.12273	1
10286	ENSG00000116752	BCAS2	1	115110178	115124260	10	67986	1.1613	0.12276	1
9617	ENSG00000120662	MTRF1	13	41790505	41837713	68	67116	1.1612	0.12278	1
54659	ENSG00000243135	UGT1A3	2	234637754	234681945	16	67986	1.1611	0.1228	1
2852	ENSG00000164850	GPER1	7	1121844	1133451	155	66178	1.161	0.12282	1
79675	ENSG00000138399	FASTKD1	2	170386259	170430383	436	67737	1.1608	0.12285	1
6625	ENSG00000104852	SNRNP70	19	49588680	49611820	29	66811	1.1603	0.12297	1
51134	ENSG00000173588	CEP83	12	94701472	94853728	73	67785	1.1602	0.12299	1
5917	ENSG00000113643	RARS1	5	167913450	167946304	80	67675	1.1597	0.12309	1
93129	ENSG00000175938	ORAI3	16	30960387	30967782	1	67986	1.1596	0.1231	1
55876	ENSG00000073605	GSDMB	17	38060848	38074903	67	67775	1.1594	0.12314	1
645027	ENSG00000214860	EVPLL	17	18280976	18292961	41	67753	1.1592	0.12319	1
55239	ENSG00000087263	OGFOD1	16	56485402	56513012	22	67650	1.1589	0.12324	1
84196	ENSG00000090686	USP48	1	22004791	22110099	107	67829	1.1589	0.12326	1
9882	ENSG00000136111	TBC1D4	13	75858801	76056250	132	68211	1.1588	0.12326	1
162605	ENSG00000173908	KRT28	17	38948455	38956211	78	67057	1.1588	0.12326	1
254827	ENSG00000177694	NAALADL2	3	174577070	175528340	82	67369	1.1585	0.12334	1
2885	ENSG00000177885	GRB2	17	73314157	73401790	197	67833	1.1583	0.12338	1
4067	ENSG00000254087	LYN	8	56792372	56926727	95	67859	1.1573	0.12357	1
113510	ENSG00000163312	HELQ	4	84328496	84377009	4	67986	1.1572	0.1236	1
154007	ENSG00000168566	SNRNP48	6	7590432	7612200	222	67811	1.1571	0.12361	1
23247	ENSG00000047578	KIAA0556	16	27561473	27791690	371	67392	1.1567	0.1237	1
84951	ENSG00000131746	TNS4	17	38632080	38657849	11	67821	1.1567	0.1237	1
56171	ENSG00000118997	DNAH7	2	196602427	196933536	364	67451	1.1563	0.12378	1
2123	ENSG00000126860	EVI2A	17	29644578	29648902	10	66277	1.1563	0.12379	1
8085	ENSG00000167548	KMT2D	12	49412758	49449107	196	67036	1.1562	0.1238	1
28977	ENSG00000198015	MRPL42	12	93861264	93909989	448	67919	1.1561	0.12382	1
57192	ENSG00000090674	MCOLN1	19	7587512	7598895	27	65910	1.1561	0.12382	1
9972	ENSG00000124789	NUP153	6	17615266	17707065	390	67588	1.156	0.12384	1
1954	ENSG00000105429	MEGF8	19	42829761	42882921	66	64734	1.156	0.12384	1
25796	ENSG00000130313	PGLS	19	17622438	17632097	100	66325	1.1557	0.1239	1
390992	ENSG00000173673	HES3	1	6304252	6305638	5	63726	1.1555	0.12395	1
90835	ENSG00000196118	CCDC189	16	30768788	30774031	2	67986	1.1554	0.12397	1
135892	ENSG00000146755	TRIM50	7	72726535	72742085	59	66280	1.1553	0.12399	1
57546	ENSG00000172840	PDP2	16	66914264	66924999	41	67144	1.1548	0.1241	1
2067	ENSG00000012061	ERCC1	19	45910591	45982086	242	67386	1.1547	0.1241	1
10501	ENSG00000167680	SEMA6B	19	4542605	4559820	66	64778	1.1539	0.12427	1
92181	ENSG00000168246	UBTD2	5	171636644	171711075	21	67377	1.1538	0.12429	1
84722	ENSG00000134222	PSRC1	1	109822178	109825808	11	67342	1.1536	0.12434	1
221079	ENSG00000165997	ARL5B	10	18948334	18970568	25	67986	1.1534	0.12438	1
5864	ENSG00000105649	RAB3A	19	18307594	18314884	36	67107	1.1533	0.12439	1
5893	ENSG00000002016	RAD52	12	1021243	1099219	116	67526	1.1531	0.12443	1
5724	ENSG00000169403	PTAFR	1	28473677	28520447	39	67830	1.1531	0.12444	1
2743	ENSG00000109738	GLRB	4	157997209	158093242	707	67894	1.153	0.12445	1
2588	ENSG00000141012	GALNS	16	88880142	88923378	549	66028	1.1529	0.12448	1
NA	ENSG00000204003	NA	9	139632619	139642905	13	65969	1.1528	0.12449	1
5013	ENSG00000115507	OTX1	2	63277192	63284971	12	67023	1.1528	0.1245	1
255189	ENSG00000168907	PLA2G4F	15	42431232	42448834	28	66729	1.1527	0.12453	1
8436	ENSG00000168497	CAVIN2	2	192699028	192711981	11	67285	1.1526	0.12454	1
6881	ENSG00000166337	TAF10	11	6632073	6633898	4	67986	1.1523	0.12461	1
8787	ENSG00000108370	RGS9	17	63097104	63223821	452	67863	1.1522	0.12462	1
140823	ENSG00000125995	ROMO1	20	34287194	34288906	71	67792	1.1514	0.12478	1
23077	ENSG00000005810	MYCBP2	13	77618790	77901179	382	67587	1.1513	0.12481	1
84926	ENSG00000167778	SPRYD3	12	53458100	53473204	35	67154	1.1512	0.12482	1
6556	ENSG00000018280	SLC11A1	2	219246752	219261617	56	66781	1.151	0.12487	1
56654	ENSG00000107281	NPDC1	9	139933922	139940655	6	62910	1.151	0.12487	1
26058	ENSG00000204120	GIGYF2	2	233562015	233725285	422	67534	1.1508	0.12491	1
81875	ENSG00000143319	ISG20L2	1	156691683	156698591	7	67377	1.1507	0.12493	1
8626	ENSG00000073282	TP63	3	189349216	189615068	171	67581	1.1507	0.12493	1
922	ENSG00000073754	CD5L	1	157800704	157811588	4	67986	1.1506	0.12495	1
55105	ENSG00000092978	GPATCH2	1	217600334	217804424	60	67773	1.1506	0.12495	1
399888	ENSG00000196666	FAM180B	11	47608245	47610746	6	67986	1.1502	0.12503	1
149986	ENSG00000149657	LSM14B	20	60697517	60710434	249	65656	1.1502	0.12504	1
401258	ENSG00000255587	RAB44	6	36665628	36700960	234	66967	1.1501	0.12506	1
100507027	ENSG00000227877	MRLN	10	61496753	61513203	3	67986	1.1499	0.12509	1
22908	ENSG00000211456	SACM1L	3	45730733	45786916	50	67052	1.1496	0.12515	1
494551	ENSG00000214102	WEE2	7	141408153	141431071	3	67986	1.149	0.12527	1
90324	ENSG00000142039	CCDC97	19	41816094	41830788	64	65805	1.1484	0.1254	1
22986	ENSG00000156395	SORCS3	10	106400859	107024993	77	67862	1.1482	0.12545	1
340273	ENSG00000004846	ABCB5	7	20654830	20796632	357	67524	1.1473	0.12563	1
818	ENSG00000148660	CAMK2G	10	75572259	75634349	250	67358	1.1468	0.12574	1
10273	ENSG00000103266	STUB1	16	730224	732799	21	63726	1.1467	0.12576	1
9695	ENSG00000134109	EDEM1	3	5229358	5261642	127	67500	1.1462	0.12585	1
22873	ENSG00000134874	DZIP1	13	96230456	96296957	128	67684	1.1462	0.12585	1
390649	ENSG00000182854	OR4F15	15	102358366	102359350	16	67705	1.1458	0.12593	1
1555	ENSG00000197408	CYP2B6	19	41497204	41524303	37	67568	1.1457	0.12595	1
1370	ENSG00000178772	CPN2	3	194060494	194072057	146	67401	1.1456	0.12599	1
128637	ENSG00000125875	TBC1D20	20	416124	443197	127	66674	1.1455	0.126	1
84872	ENSG00000135482	ZC3H10	12	56511943	56521298	37	67773	1.1454	0.12601	1
28988	ENSG00000136279	DBNL	7	44084239	44101315	109	67513	1.1453	0.12603	1
79809	ENSG00000123607	TTC21B	2	166729872	166810353	221	67929	1.1451	0.12608	1
728130	ENSG00000214562	NUTM2D	10	89117425	89130452	190	67884	1.145	0.1261	1
NA	ENSG00000256591	NA	11	61197622	61249870	4	67654	1.145	0.1261	1
29103	ENSG00000120675	DNAJC15	13	43597339	43688360	407	67658	1.145	0.12611	1
23363	ENSG00000124006	OBSL1	2	220415464	220436186	25	66031	1.1448	0.12614	1
5947	ENSG00000114115	RBP1	3	139236276	139258671	64	67942	1.1447	0.12618	1
113444	ENSG00000163866	SMIM12	1	35318270	35325417	68	64430	1.144	0.12631	1
390259	ENSG00000188909	BSX	11	122848278	122852428	47	67814	1.1439	0.12633	1
646754	ENSG00000214891	TRIM64C	11	49075266	49080664	192	67700	1.1437	0.12637	1
3823	ENSG00000205810	KLRC3	12	10564911	10573194	45	67797	1.1437	0.12637	1
83853	ENSG00000145491	ROPN1L	5	10441636	10465140	179	67577	1.1433	0.12645	1
2180	ENSG00000151726	ACSL1	4	185676749	185747972	288	67482	1.1433	0.12646	1
146909	ENSG00000186185	KIF18B	17	43002077	43025079	156	67692	1.1431	0.12649	1
115286	ENSG00000144741	SLC25A26	3	66119285	66429351	843	67841	1.1429	0.12655	1
112817	ENSG00000241935	HOGA1	10	99344100	99372559	32	67871	1.1424	0.12664	1
5795	ENSG00000149177	PTPRJ	11	48002110	48192393	443	67725	1.1423	0.12666	1
256223	ENSG00000214819	CDRT15L2	17	20483037	20484224	28	67529	1.142	0.12672	1
57722	ENSG00000103742	IGDCC4	15	65673802	65715410	58	67637	1.1419	0.12675	1
143684	ENSG00000077458	FAM76B	11	95502106	95522955	155	67699	1.1418	0.12677	1
121506	ENSG00000139055	ERP27	12	15066969	15092016	50	67477	1.1417	0.12678	1
7675	ENSG00000197961	ZNF121	19	9671029	9695209	33	65043	1.1417	0.12678	1
7566	ENSG00000154957	ZNF18	17	11880756	11900827	7	67986	1.1416	0.12681	1
414236	ENSG00000222047	C10orf55	10	75669736	75676400	57	66746	1.1415	0.12684	1
100129480	ENSG00000225526	MKRN2OS	3	12581471	12587055	6	67459	1.1413	0.12687	1
9071	ENSG00000134873	CLDN10	13	96085858	96232013	61	67986	1.1411	0.12691	1
3973	ENSG00000138039	LHCGR	2	48913914	48982869	220	67790	1.141	0.12694	1
57456	ENSG00000163807	KIAA1143	3	44790236	44803154	30	67690	1.1409	0.12696	1
144363	ENSG00000205707	ETFRF1	12	25348150	25362579	9	67986	1.1409	0.12696	1
23466	ENSG00000183741	CBX6	22	39257455	39268319	81	66917	1.1409	0.12696	1
7405	ENSG00000198382	UVRAG	11	75526212	75854239	554	67422	1.1407	0.12699	1
124801	ENSG00000161654	LSM12	17	42112003	42144987	70	67981	1.1405	0.12704	1
55646	ENSG00000145220	LYAR	4	4269428	4291896	43	67210	1.1404	0.12706	1
NA	ENSG00000269693	NA	19	12636534	12691789	9	67986	1.1404	0.12707	1
54834	ENSG00000196505	GDAP2	1	118406107	118472253	128	67920	1.1401	0.12713	1
83590	ENSG00000164897	TMUB1	7	150778167	150780633	6	67986	1.14	0.12715	1
653149	ENSG00000186086	NBPF6	1	108992904	109013624	85	67683	1.1399	0.12716	1
285848	ENSG00000180316	PNPLA1	6	36210980	36276372	82	66658	1.1397	0.12721	1
116412	ENSG00000152475	ZNF837	19	58878985	58892427	25	66052	1.1396	0.12722	1
84293	ENSG00000122378	PRXL2A	10	82167585	82196871	55	67649	1.1395	0.12725	1
55020	ENSG00000075234	TTC38	22	46663861	46689905	56	64931	1.1391	0.12733	1
27023	ENSG00000171956	FOXB1	15	60296421	60299640	22	67345	1.1389	0.12738	1
54700	ENSG00000085721	RRN3	16	15153879	15188174	158	67582	1.1389	0.12738	1
2261	ENSG00000068078	FGFR3	4	1795034	1810599	84	66762	1.1386	0.12743	1
54965	ENSG00000163964	PIGX	3	196439229	196462878	102	67558	1.1383	0.12749	1
9358	ENSG00000198542	ITGBL1	13	102104944	102373206	58	67814	1.1383	0.12749	1
51088	ENSG00000109790	KLHL5	4	39046659	39123829	308	67336	1.138	0.12755	1
317649	ENSG00000163412	EIF4E3	3	71724567	71803924	114	66919	1.138	0.12756	1
387129	ENSG00000187258	NPSR1	7	34697851	34917944	151	67028	1.1377	0.12763	1
10228	ENSG00000135823	STX6	1	180941848	180992257	52	67537	1.1376	0.12764	1
23371	ENSG00000111077	TNS2	12	53440753	53458156	167	67447	1.1363	0.12792	1
79587	ENSG00000134905	CARS2	13	111293764	111358504	888	67480	1.1358	0.12802	1
6822	ENSG00000105398	SULT2A1	19	48373723	48389654	87	67345	1.1358	0.12802	1
29915	ENSG00000111727	HCFC2	12	104458235	104500302	262	67834	1.1356	0.12806	1
6304	ENSG00000182568	SATB1	3	18386879	18486365	187	67555	1.1352	0.12814	1
549	ENSG00000148090	AUH	9	93976097	94124195	44	67481	1.135	0.12819	1
11046	ENSG00000130958	SLC35D2	9	99082988	99145992	386	67218	1.135	0.12819	1
64376	ENSG00000095574	IKZF5	10	124750322	124768333	122	67873	1.1349	0.1282	1
390637	ENSG00000183208	GDPGP1	15	90777040	90789043	77	67507	1.1347	0.12824	1
140775	ENSG00000176994	SMCR8	17	18218624	18231369	42	67986	1.1347	0.12824	1
392617	ENSG00000225968	ELFN1	7	1727755	1787590	622	67668	1.1346	0.12828	1
5321	ENSG00000116711	PLA2G4A	1	186798085	186958113	280	67211	1.1345	0.1283	1
7757	ENSG00000160321	ZNF208	19	22115760	22193751	982	67477	1.1343	0.12834	1
65981	ENSG00000110888	CAPRIN2	12	30862487	30907448	33	67986	1.1341	0.12838	1
116228	ENSG00000203667	COX20	1	244998624	245008359	63	67285	1.1338	0.12844	1
10963	ENSG00000168439	STIP1	11	63952744	63972015	21	66796	1.1338	0.12844	1
6636	ENSG00000139343	SNRPF	12	96252706	96297606	51	67494	1.1336	0.12848	1
123803	ENSG00000157045	NTAN1	16	15131710	15149936	7	67986	1.1335	0.12851	1
1004	ENSG00000113361	CDH6	5	31193857	31329253	118	67840	1.1333	0.12854	1
8904	ENSG00000214078	CPNE1	20	34213953	34252808	81	67860	1.1332	0.12856	1
283742	ENSG00000171262	FAM98B	15	38746328	38779911	109	67445	1.1331	0.12858	1
51507	ENSG00000022277	RTF2	20	55043641	55094505	81	67065	1.1331	0.12858	1
176	ENSG00000157766	ACAN	15	89346674	89418585	70	66864	1.1328	0.12865	1
726	ENSG00000149260	CAPN5	11	76777979	76837201	276	67670	1.1325	0.12871	1
653720	ENSG00000188626	GOLGA8M	15	28947100	28957469	311	67415	1.1323	0.12875	1
c("6687", "101930112")	ENSG00000197912	NA	16	89574811	89624174	37	67525	1.1322	0.12878	1
10794	ENSG00000197714	ZNF460	19	57791419	57804937	22	67986	1.1322	0.12878	1
56666	ENSG00000073150	PANX2	22	50609160	50618723	80	65875	1.1321	0.12879	1
50832	ENSG00000127364	TAS2R4	7	141478242	141480619	8	67986	1.1321	0.1288	1
389170	ENSG00000197980	LEKR1	3	156544089	156763918	121	67808	1.1318	0.12886	1
89797	ENSG00000166833	NAV2	11	19372271	20143144	590	67464	1.1309	0.12904	1
92737	ENSG00000187957	DNER	2	230222345	230579274	291	66828	1.1309	0.12905	1
146754	ENSG00000183914	DNAH2	17	7620672	7737062	229	67259	1.1309	0.12905	1
56926	ENSG00000125912	NCLN	19	3185561	3209568	29	65489	1.1309	0.12905	1
55363	ENSG00000136929	HEMGN	9	100689073	100707138	287	67724	1.1307	0.1291	1
51573	ENSG00000006007	GDE1	16	19513011	19533467	11	67432	1.1306	0.12912	1
80177	ENSG00000120279	MYCT1	6	153019030	153045702	14	67397	1.1305	0.12914	1
4316	ENSG00000137673	MMP7	11	102391239	102401484	46	67579	1.1303	0.12917	1
54465	ENSG00000143971	ETAA1	2	67624451	67637677	12	67986	1.1303	0.12918	1
100289255	ENSG00000263429	TMEM238L	17	10698230	10707416	11	67986	1.1301	0.12922	1
9088	ENSG00000127564	PKMYT1	16	3018103	3030540	19	66432	1.1299	0.12926	1
5651	ENSG00000154646	TMPRSS15	21	19641433	19775973	10	67378	1.1296	0.12931	1
54407	ENSG00000134294	SLC38A2	12	46751972	46766650	83	67308	1.1296	0.12933	1
5454	ENSG00000184486	POU3F2	6	99282468	99287346	220	67317	1.1295	0.12934	1
54828	ENSG00000141376	BCAS3	17	58755213	59470199	217	66743	1.129	0.12945	1
4211	ENSG00000143995	MEIS1	2	66662265	66801001	233	67360	1.1287	0.12951	1
57551	ENSG00000160551	TAOK1	17	27717618	27878922	195	67727	1.1286	0.12954	1
8625	ENSG00000064490	RFXANK	19	19303039	19312678	8	67986	1.1285	0.12955	1
100130988	ENSG00000164500	SPATA48	7	50135632	50199426	124	67766	1.1283	0.12959	1
51380	ENSG00000139631	CSAD	12	53551447	53574693	72	67481	1.1283	0.12959	1
22977	ENSG00000162482	AKR7A3	1	19609052	19615744	188	67872	1.1281	0.12963	1
146722	ENSG00000186074	CD300LF	17	72690450	72709117	17	67946	1.1281	0.12964	1
6943	ENSG00000118526	TCF21	6	134210276	134216691	11	67986	1.128	0.12965	1
4829	ENSG00000135577	NMBR	6	142396745	142409936	18	67437	1.128	0.12966	1
50831	ENSG00000127362	TAS2R3	7	141463897	141464997	8	67986	1.1276	0.12974	1
NA	ENSG00000275674	NA	15	90809549	90857731	179	67390	1.1276	0.12974	1
57761	ENSG00000101255	TRIB3	20	361261	378203	241	66528	1.1269	0.1299	1
3694	ENSG00000115221	ITGB6	2	160956177	161056824	268	67830	1.1267	0.12993	1
83733	ENSG00000182902	SLC25A18	22	18043139	18073760	50	64088	1.1262	0.13004	1
10534	ENSG00000173465	ZNRD2	11	65337901	65340363	38	67835	1.1257	0.13014	1
55684	ENSG00000196642	RABL6	9	139702395	139735639	80	63853	1.1256	0.13017	1
8161	ENSG00000121058	COIL	17	55015548	55038415	55	67986	1.1254	0.1302	1
4953	ENSG00000115758	ODC1	2	10580094	10588630	50	67192	1.1254	0.13021	1
3336	ENSG00000115541	HSPE1	2	198364718	198368181	8	67554	1.1254	0.13022	1
120	ENSG00000148700	ADD3	10	111765562	111895323	139	66585	1.1252	0.13026	1
6009	ENSG00000106615	RHEB	7	151163098	151217206	123	66841	1.1251	0.13027	1
NA	ENSG00000278499	NA	16	60392359	60393384	10	67986	1.125	0.1303	1
27185	ENSG00000162946	DISC1	1	231762561	232177018	860	67492	1.1249	0.13032	1
79947	ENSG00000117682	DHDDS	1	26758807	26797785	50	67901	1.1248	0.13034	1
196294	ENSG00000148950	IMMP1L	11	31453948	31531192	17	67762	1.1247	0.13036	1
7634	ENSG00000174255	ZNF80	3	113953478	113956425	18	66613	1.124	0.13051	1
78992	ENSG00000130733	YIPF2	19	11032861	11039357	27	67579	1.1239	0.13053	1
23341	ENSG00000116138	DNAJC16	1	15853308	15902587	383	67784	1.1238	0.13055	1
127733	ENSG00000162543	UBXN10	1	20512578	20522541	37	67986	1.1236	0.13058	1
129804	ENSG00000144152	FBLN7	2	112895962	112945793	31	67975	1.1236	0.1306	1
55240	ENSG00000115107	STEAP3	2	119981407	120023228	79	67662	1.1236	0.1306	1
6343	ENSG00000070031	SCT	11	626431	627143	66	63665	1.1234	0.13064	1
84928	ENSG00000146842	TMEM209	7	129804555	129845338	43	67986	1.1226	0.1308	1
50940	ENSG00000128655	PDE11A	2	178487980	178973066	309	67622	1.1226	0.13081	1
23228	ENSG00000154822	PLCL2	3	16926452	17132086	208	67856	1.1225	0.13083	1
80021	ENSG00000137842	TMEM62	15	43425722	43477344	45	66988	1.1225	0.13083	1
5530	ENSG00000138814	PPP3CA	4	101944566	102268637	383	67577	1.1222	0.13089	1
832	ENSG00000077549	CAPZB	1	19665270	19812007	418	67917	1.122	0.13092	1
8427	ENSG00000170265	ZNF282	7	148892577	148923339	71	66543	1.122	0.13094	1
9880	ENSG00000166860	ZBTB39	12	57392618	57400230	12	66612	1.122	0.13094	1
10090	ENSG00000111962	UST	6	149068464	149398126	767	67306	1.1219	0.13096	1
100527978	ENSG00000271092	TLCD4-RWDD3	1	95583479	95710511	9	66925	1.1217	0.131	1
374860	ENSG00000180777	ANKRD30B	18	14748239	14852479	115	66403	1.1216	0.13103	1
116	ENSG00000141433	ADCYAP1	18	904944	912173	244	67630	1.1215	0.13104	1
51374	ENSG00000138085	ATRAID	2	27434895	27440046	8	66478	1.1213	0.13108	1
132612	ENSG00000164113	ADAD1	4	123300168	123350957	70	67817	1.1212	0.1311	1
57169	ENSG00000124201	ZNFX1	20	47854483	47894963	131	67433	1.1211	0.13112	1
79801	ENSG00000171241	SHCBP1	16	46614466	46655538	10	62698	1.1209	0.13115	1
11065	ENSG00000175063	UBE2C	20	44441215	44445596	10	67986	1.1209	0.13117	1
55353	ENSG00000104341	LAPTM4B	8	98787285	98865241	176	67851	1.1208	0.13118	1
57451	ENSG00000145934	TENM2	5	166711804	167691162	554	67446	1.1205	0.13125	1
282969	ENSG00000148803	FUOM	10	135168658	135171539	16	67720	1.1203	0.1313	1
115752	ENSG00000166938	DIS3L	15	66585555	66626236	56	67668	1.1198	0.1314	1
29957	ENSG00000085491	SLC25A24	1	108676658	108743471	227	67195	1.1196	0.13143	1
256815	ENSG00000179133	C10orf67	10	23490845	23633774	220	67283	1.1197	0.13143	1
1548	ENSG00000255974	CYP2A6	19	41349443	41356352	158	67366	1.1197	0.13143	1
100506564	ENSG00000249693	THEGL	4	57396775	57469673	156	66857	1.1192	0.13153	1
5450	ENSG00000110777	POU2AF1	11	111222977	111250417	13	67986	1.119	0.13157	1
3831	ENSG00000126214	KLC1	14	104095514	104180586	171	67151	1.119	0.13158	1
761	ENSG00000164879	CA3	8	86351056	86361269	268	67833	1.1189	0.13159	1
54910	ENSG00000168758	SEMA4C	2	97525453	97535708	38	67682	1.1189	0.1316	1
7265	ENSG00000113312	TTC1	5	159436120	159492550	121	67694	1.1188	0.13162	1
399687	ENSG00000196535	MYO18A	17	27398142	27507430	94	67688	1.1187	0.13163	1
1974	ENSG00000156976	EIF4A2	3	186501336	186507689	16	67872	1.1186	0.13165	1
9325	ENSG00000103671	TRIP4	15	64680003	64747502	208	67670	1.118	0.13178	1
865	ENSG00000067955	CBFB	16	67063019	67134961	43	66622	1.1179	0.13181	1
1649	ENSG00000175197	DDIT3	12	57910371	57914300	3	67986	1.1177	0.13184	1
64400	ENSG00000166971	AKTIP	16	53524952	53537163	36	67539	1.1173	0.13193	1
3957	ENSG00000100079	LGALS2	22	37966253	37976087	32	66120	1.1173	0.13194	1
NA	ENSG00000251569	NA	2	170335990	170382432	8	67986	1.1169	0.13202	1
55793	ENSG00000143409	MINDY1	1	150968562	150980851	32	66004	1.1166	0.13209	1
84224	ENSG00000142794	NBPF3	1	21766621	21811393	249	67747	1.1165	0.1321	1
27314	ENSG00000137502	RAB30	11	82684175	82782965	97	67878	1.1165	0.13211	1
79691	ENSG00000151576	QTRT2	3	113775582	113807269	10	66755	1.1163	0.13214	1
220004	ENSG00000162148	PPP1R32	11	61248592	61258403	233	67504	1.1162	0.13217	1
22980	ENSG00000141002	TCF25	16	89939994	89977792	64	67058	1.1157	0.13228	1
122809	ENSG00000180008	SOCS4	14	55493948	55516206	12	66327	1.1157	0.13229	1
51643	ENSG00000155957	TMBIM4	12	66529626	66563852	88	67443	1.1154	0.13235	1
80133	ENSG00000117501	MROH9	1	170904612	171033906	229	67695	1.1152	0.13238	1
144501	ENSG00000167767	KRT80	12	52562780	52585784	366	67243	1.1152	0.13239	1
92856	ENSG00000136718	IMP4	2	131099798	131104197	3	66223	1.1151	0.13241	1
89832	ENSG00000166664	CHRFAM7A	15	30649969	30685864	168	67572	1.1151	0.13241	1
4772	ENSG00000131196	NFATC1	18	77155856	77289325	1107	65930	1.1146	0.1325	1
81847	ENSG00000118518	RNF146	6	127587755	127609712	8	67986	1.1141	0.13262	1
8985	ENSG00000106397	PLOD3	7	100849258	100860954	24	67732	1.1139	0.13266	1
9526	ENSG00000129255	MPDU1	17	7486847	7496107	8	67986	1.1139	0.13266	1
643338	ENSG00000188277	C15orf62	15	41062278	41064647	4	64854	1.1135	0.13275	1
7083	ENSG00000167900	TK1	17	76170156	76183314	38	66036	1.1135	0.13275	1
84435	ENSG00000197177	ADGRA1	10	134884433	134945179	220	65944	1.1133	0.13279	1
3416	ENSG00000119912	IDE	10	94211441	94333833	462	67743	1.1131	0.13283	1
26505	ENSG00000168763	CNNM3	2	97481982	97499648	31	67986	1.1121	0.13305	1
7358	ENSG00000109814	UGDH	4	39500375	39529238	174	67364	1.112	0.13308	1
55432	ENSG00000180667	YOD1	1	207217194	207226325	24	67382	1.1116	0.13316	1
9117	ENSG00000093183	SEC22C	3	42589461	42642572	156	67755	1.1115	0.13318	1
11169	ENSG00000198554	WDHD1	14	55405668	55493823	14	67811	1.1114	0.13319	1
55203	ENSG00000153012	LGI2	4	25000469	25032501	65	67839	1.1114	0.1332	1
55166	ENSG00000031691	CENPQ	6	49431091	49460820	23	67928	1.1113	0.13322	1
2911	ENSG00000152822	GRM1	6	146348918	146758734	230	67590	1.1113	0.13323	1
152518	ENSG00000170448	NFXL1	4	47849250	47916684	33	67986	1.1111	0.13326	1
55036	ENSG00000141519	CCDC40	17	78010431	78074412	351	66843	1.111	0.13328	1
92482	ENSG00000214413	BBIP1	10	112658488	112679032	12	67847	1.1107	0.13335	1
5361	ENSG00000114554	PLXNA1	3	126707437	126756235	434	67380	1.1107	0.13336	1
10772	ENSG00000188529	SRSF10	1	24291294	24306846	37	67756	1.1105	0.1334	1
3595	ENSG00000081985	IL12RB2	1	67773047	67862583	81	67507	1.1102	0.13345	1
283234	ENSG00000168071	CCDC88B	11	64107695	64125006	162	67776	1.1097	0.13356	1
8802	ENSG00000163541	SUCLG1	2	84650647	84686604	42	67133	1.1097	0.13357	1
30819	ENSG00000120049	KCNIP2	10	103585731	103603677	77	67742	1.1095	0.13361	1
29940	ENSG00000111817	DSE	6	116601283	116766023	56	67393	1.1091	0.13369	1
23007	ENSG00000114805	PLCH1	3	155093369	155462856	393	67422	1.1087	0.13377	1
57592	ENSG00000143373	ZNF687	1	151254788	151264379	46	67854	1.1086	0.1338	1
441150	ENSG00000221821	C6orf226	6	42858003	42858554	8	67325	1.1082	0.1339	1
51061	ENSG00000153066	TXNDC11	16	11772936	11836734	133	67031	1.1081	0.1339	1
4170	ENSG00000143384	MCL1	1	150547027	150552214	62	66853	1.1081	0.13392	1
1959	ENSG00000122877	EGR2	10	64571756	64578927	141	67852	1.1078	0.13397	1
9312	ENSG00000182674	KCNB2	8	73449626	73850584	272	67197	1.1074	0.13405	1
10114	ENSG00000110422	HIPK3	11	33278218	33378569	125	67739	1.1074	0.13406	1
126006	ENSG00000174788	PCP2	19	7696497	7698634	17	67986	1.1068	0.13419	1
146395	ENSG00000169181	GSG1L	16	27798856	28074830	154	67392	1.1067	0.13421	1
151636	ENSG00000163840	DTX3L	3	122283085	122294050	14	67329	1.1066	0.13424	1
92283	ENSG00000197808	ZNF461	19	37128722	37157743	14	67552	1.1065	0.13426	1
219995	ENSG00000166961	MS4A15	11	60524426	60544204	29	66775	1.1061	0.13434	1
2995	ENSG00000136732	GYPC	2	127413509	127454251	61	67888	1.1058	0.13441	1
56995	ENSG00000130338	TULP4	6	158733520	158932860	407	67920	1.1054	0.1345	1
9399	ENSG00000067221	STOML1	15	74271264	74286963	93	67365	1.1053	0.13452	1
9068	ENSG00000116194	ANGPTL1	1	178818840	178840187	101	67894	1.1051	0.13456	1
138429	ENSG00000167103	PIP5KL1	9	130683158	130693076	5	67986	1.1048	0.13462	1
79680	ENSG00000215012	RTL10	22	19833661	19842419	32	67853	1.1044	0.13472	1
216	ENSG00000165092	ALDH1A1	9	75515578	75567972	26	67986	1.1043	0.13474	1
27161	ENSG00000123908	AGO2	8	141530255	141645718	509	67361	1.1041	0.13477	1
57705	ENSG00000128815	WDFY4	10	49892921	50191001	277	67836	1.1041	0.13477	1
10240	ENSG00000102738	MRPS31	13	41303271	41345309	176	66975	1.1038	0.13484	1
5996	ENSG00000090104	RGS1	1	192544857	192549161	8	67451	1.1037	0.13486	1
1889	ENSG00000117298	ECE1	1	21543740	21671997	882	67675	1.1035	0.1349	1
8741	ENSG00000161955	TNFSF13	17	7461609	7464925	44	66878	1.1033	0.13495	1
23211	ENSG00000130749	ZC3H4	19	47567444	47617009	59	66069	1.103	0.13502	1
84911	ENSG00000161298	ZNF382	19	37095719	37125015	34	67644	1.1026	0.1351	1
84962	ENSG00000129474	AJUBA	14	23440383	23451851	16	67256	1.1026	0.13511	1
8535	ENSG00000141582	CBX4	17	77806955	77813228	20	63310	1.1024	0.13514	1
283989	ENSG00000182173	TSEN54	17	73512606	73520820	14	67986	1.1024	0.13515	1
389203	ENSG00000250317	SMIM20	4	25915528	25931496	137	67649	1.1019	0.13525	1
90639	ENSG00000240230	COX19	7	1005711	1015235	152	66464	1.1019	0.13525	1
89894	ENSG00000198270	TMEM116	12	112369086	112450943	35	67716	1.1016	0.13532	1
83650	ENSG00000177710	SLC35G5	8	11188397	11189717	11	67986	1.101	0.13545	1
29	ENSG00000159842	ABR	17	906758	1090616	425	65698	1.1009	0.13547	1
135886	ENSG00000175877	TMEM270	7	73275489	73280223	102	67472	1.1008	0.13549	1
317772	ENSG00000184270	H2AC21	1	149859074	149859466	2	64939	1.1006	0.13554	1
25865	ENSG00000105287	PRKD2	19	47177532	47220384	95	66978	1.0998	0.1357	1
9720	ENSG00000170160	CCDC144A	17	16593546	16681195	1272	67516	1.0997	0.13572	1
23262	ENSG00000145725	PPIP5K2	5	102455904	102548500	56	67621	1.0997	0.13574	1
161176	ENSG00000176438	SYNE3	14	95873603	95942173	814	67318	1.0994	0.1358	1
9942	ENSG00000093217	XYLB	3	38388251	38456467	215	67530	1.0992	0.13585	1
6570	ENSG00000036565	SLC18A1	8	20002366	20040717	80	67360	1.099	0.13589	1
92104	ENSG00000197557	TTC30A	2	178477720	178483694	34	67553	1.0986	0.13598	1
51102	ENSG00000116353	MECR	1	29519385	29557444	162	67758	1.0984	0.13601	1
718	ENSG00000125730	C3	19	6677715	6720693	138	66727	1.0983	0.13604	1
8444	ENSG00000143479	DYRK3	1	206808881	206822542	84	67037	1.0977	0.13616	1
6597	ENSG00000127616	SMARCA4	19	11071677	11172958	420	67603	1.0976	0.13618	1
54455	ENSG00000037637	FBXO42	1	16573334	16678949	138	67724	1.0976	0.13619	1
124739	ENSG00000154914	USP43	17	9548854	9633008	27	66444	1.0975	0.13622	1
4070	ENSG00000184292	TACSTD2	1	59041095	59043445	16	67965	1.0973	0.13626	1
121643	ENSG00000139445	FOXN4	12	109715784	109747025	102	67560	1.0972	0.13627	1
10752	ENSG00000134121	CHL1	3	238279	451100	450	67427	1.0972	0.13629	1
728279	ENSG00000214518	KRTAP2-2	17	39210750	39211482	2	67986	1.0971	0.13631	1
338657	ENSG00000186166	CCDC84	11	118868852	118886455	88	67395	1.0969	0.13635	1
10904	ENSG00000166619	BLCAP	20	36145819	36156333	12	67958	1.0968	0.13637	1
84262	ENSG00000157778	PSMG3	7	1606966	1610641	309	65781	1.0967	0.13638	1
210	ENSG00000148218	ALAD	9	116148597	116163613	94	67026	1.0965	0.13643	1
NA	ENSG00000255872	NA	9	37588410	38068684	27	67986	1.0964	0.13645	1
51593	ENSG00000087087	SRRT	7	100472748	100486285	11	67957	1.0964	0.13646	1
22925	ENSG00000153246	PLA2R1	2	160788517	160919121	196	67900	1.0963	0.13647	1
135924	ENSG00000179468	OR9A2	7	142723245	142724282	20	66104	1.0962	0.1365	1
83643	ENSG00000151468	CCDC3	10	12938625	13141652	266	67221	1.0961	0.13651	1
1655	ENSG00000108654	DDX5	17	62495734	62502639	9	67361	1.096	0.13653	1
140894	ENSG00000149646	CNBD2	20	34556512	34618622	191	67763	1.0956	0.13663	1
199857	ENSG00000172339	ALG14	1	95439963	95538501	206	67706	1.0955	0.13665	1
c("151230", "100526832")	ENSG00000213160	NA	2	170551001	170608398	47	67888	1.095	0.13675	1
55703	ENSG00000013503	POLR3B	12	106751436	106903976	376	67534	1.095	0.13675	1
c("90333", "162967")	ENSG00000204604	NA	19	53341261	53360902	61	67637	1.0951	0.13675	1
84839	ENSG00000173976	RAX2	19	3769087	3772219	10	63543	1.0944	0.1369	1
59286	ENSG00000198258	UBL5	19	9938568	9940791	1	67986	1.0939	0.137	1
9890	ENSG00000117600	PLPPR4	1	99729509	99775146	172	67271	1.0932	0.13714	1
27233	ENSG00000198075	SULT1C4	2	108994468	109004513	133	67441	1.0933	0.13714	1
57798	ENSG00000157259	GATAD1	7	92076767	92088150	42	67493	1.0933	0.13714	1
7462	ENSG00000086730	LAT2	7	73623726	73644164	9	67714	1.0932	0.13716	1
54490	ENSG00000135226	UGT2B28	4	70146217	70160768	455	67440	1.0931	0.13717	1
114548	ENSG00000162711	NLRP3	1	247579458	247612410	84	67822	1.0929	0.13722	1
51263	ENSG00000185414	MRPL30	2	99797542	99814089	93	67089	1.0928	0.13723	1
NA	ENSG00000257355	NA	19	12128703	12163782	3	67986	1.0928	0.13724	1
441925	ENSG00000196289	BECN2	1	242121069	242122364	94	65027	1.0927	0.13727	1
361	ENSG00000171885	AQP4	18	24432002	24445782	43	67932	1.0925	0.1373	1
6017	ENSG00000140522	RLBP1	15	89753100	89764982	32	67853	1.0925	0.13731	1
127253	ENSG00000162623	TYW3	1	75198836	75232358	156	67836	1.0924	0.13732	1
27123	ENSG00000155011	DKK2	4	107842959	108204963	137	67526	1.0924	0.13733	1
100529209	ENSG00000161939	RNASEK-C17orf49	17	6917052	6920839	34	67580	1.0918	0.13747	1
5336	ENSG00000197943	PLCG2	16	81812863	81996298	191	67635	1.0914	0.13754	1
4286	ENSG00000187098	MITF	3	69788586	70017488	148	66851	1.0914	0.13755	1
39	ENSG00000120437	ACAT2	6	160181360	160200087	31	67652	1.0912	0.1376	1
131408	ENSG00000175182	FAM131A	3	184053714	184066209	26	66845	1.091	0.13763	1
345557	ENSG00000182836	PLCXD3	5	41307056	41510730	19	66662	1.0911	0.13763	1
135250	ENSG00000164520	RAET1E	6	150204511	150217195	40	67986	1.091	0.13764	1
10888	ENSG00000123901	GPR83	11	94110477	94134585	518	67754	1.0908	0.13767	1
283953	ENSG00000232258	TMEM114	16	8619502	8622226	92	67804	1.0905	0.13774	1
148252	ENSG00000176490	DIRAS1	19	2714565	2721416	56	63791	1.0903	0.1378	1
51019	ENSG00000120860	WASHC3	12	102406717	102455902	61	67414	1.0902	0.13782	1
389827	ENSG00000187616	MYMK	9	136379708	136390068	177	66798	1.09	0.13786	1
4141	ENSG00000166986	MARS1	12	57881740	57910432	14	67986	1.0898	0.1379	1
2909	ENSG00000160007	ARHGAP35	19	47421933	47508334	85	66626	1.0897	0.13792	1
89887	ENSG00000197483	ZNF628	19	55987699	55995854	24	65856	1.0896	0.13794	1
56889	ENSG00000077147	TM9SF3	10	98277866	98346809	173	67486	1.0895	0.13796	1
23643	ENSG00000154589	LY96	8	74903587	74941322	148	67968	1.0894	0.13798	1
51247	ENSG00000120727	PAIP2	5	138677521	138705409	24	67574	1.0891	0.13806	1
4998	ENSG00000085840	ORC1	1	52838501	52870131	115	67626	1.0886	0.13817	1
26953	ENSG00000137040	RANBP6	9	6011043	6015618	58	67455	1.0883	0.13823	1
285600	ENSG00000185261	KIAA0825	5	93488671	93954302	92	67810	1.0876	0.13839	1
254013	ENSG00000139160	ETFBKMT	12	31800094	31826048	243	67840	1.0875	0.13841	1
124359	ENSG00000166446	CDYL2	16	80631803	80838226	17	66318	1.087	0.13852	1
c("3963", "653499")	ENSG00000205076	NA	19	39261611	39264132	9	67986	1.0866	0.1386	1
5172	ENSG00000091137	SLC26A4	7	107301080	107358254	86	67658	1.0863	0.13866	1
1145	ENSG00000108556	CHRNE	17	4801069	4806369	19	67786	1.0858	0.13878	1
4704	ENSG00000139180	NDUFA9	12	4758273	4803483	94	67605	1.0856	0.13884	1
NA	ENSG00000251012	NA	3	118866222	118906654	12	67986	1.0851	0.13893	1
11320	ENSG00000071073	MGAT4A	2	99235569	99347589	369	66993	1.0848	0.13901	1
91461	ENSG00000162878	PKDCC	2	42275160	42285668	170	66967	1.0847	0.13902	1
257044	ENSG00000179397	CATSPERE	1	244624673	244803806	516	66859	1.0846	0.13905	1
338324	ENSG00000184330	S100A7A	1	153389000	153395701	39	67952	1.0843	0.13912	1
2161	ENSG00000131187	F12	5	176829141	176836577	4	65361	1.084	0.13919	1
142891	ENSG00000156671	SAMD8	10	76871229	76941881	56	67766	1.0838	0.13923	1
NA	ENSG00000280113	NA	1	9886347	9888329	7	67377	1.0828	0.13944	1
306	ENSG00000138772	ANXA3	4	79472673	79531575	34	67464	1.0828	0.13944	1
3904	ENSG00000167618	LAIR2	19	55014013	55021897	56	67429	1.0822	0.13957	1
387723	ENSG00000237489	C10orf143	10	131862164	131909081	35	67872	1.0822	0.13958	1
NA	ENSG00000282988	NA	6	26196982	26199521	16	67206	1.0817	0.13969	1
55615	ENSG00000186654	PRR5	22	45064427	45133561	163	65695	1.0816	0.13971	1
100132074	ENSG00000204060	FOXO6	1	41827594	41849262	127	67708	1.0814	0.13975	1
1284	ENSG00000134871	COL4A2	13	110959614	111165374	1260	67506	1.0812	0.13981	1
340481	ENSG00000175893	ZDHHC21	9	14611069	14693469	204	67422	1.0809	0.13987	1
29114	ENSG00000144834	TAGLN3	3	111717511	111732734	18	67986	1.0805	0.13996	1
10863	ENSG00000042980	ADAM28	8	24151553	24216531	42	67986	1.0805	0.13996	1
145873	ENSG00000188095	MESP2	15	90303822	90321985	72	67365	1.0802	0.14002	1
7360	ENSG00000169764	UGP2	2	64068074	64118696	94	67526	1.08	0.14008	1
138716	ENSG00000164967	RPP25L	9	34610483	34612101	2	67986	1.0792	0.14024	1
94027	ENSG00000196337	CGB7	19	49557532	49562117	105	67502	1.0789	0.14031	1
79840	ENSG00000187736	NHEJ1	2	219940039	220025575	54	67486	1.0789	0.14032	1
3038	ENSG00000103044	HAS3	16	69139467	69152622	136	67839	1.0788	0.14034	1
124912	ENSG00000141316	SPACA3	17	31297394	31324895	144	67110	1.0788	0.14034	1
407738	ENSG00000183662	TAFA1	3	68053359	68594776	150	67566	1.0788	0.14035	1
89792	ENSG00000175229	GAL3ST3	11	65809423	65816651	25	67986	1.0787	0.14035	1
NA	ENSG00000213077	NA	17	18427880	18430160	180	67506	1.0788	0.14035	1
514	ENSG00000124172	ATP5F1E	20	57600522	57607437	13	66548	1.0784	0.14042	1
2145	ENSG00000108799	EZH1	17	40852293	40897067	41	67604	1.0784	0.14043	1
79701	ENSG00000181396	OGFOD3	17	80347099	80376513	42	67245	1.0781	0.14049	1
2918	ENSG00000179603	GRM8	7	126078652	126893348	330	67908	1.078	0.14051	1
1775	ENSG00000167968	DNASE1L2	16	2285817	2288712	2	63726	1.0779	0.14054	1
55650	ENSG00000060642	PIGV	1	27114486	27124889	19	67986	1.0775	0.14062	1
448834	ENSG00000203786	KPRP	1	152732037	152734528	6	67986	1.0775	0.14062	1
100532724	ENSG00000274810	NPHP3-ACAD11	3	132276986	132441303	11	67568	1.0775	0.14062	1
148156	ENSG00000167785	ZNF558	19	8916846	8943004	52	67762	1.0775	0.14064	1
5368	ENSG00000168081	PNOC	8	28174649	28200872	317	67603	1.0774	0.14065	1
1066	ENSG00000198848	CES1	16	55836765	55867249	231	67312	1.0773	0.14068	1
56254	ENSG00000155827	RNF20	9	104296133	104325626	51	67189	1.0772	0.1407	1
10514	ENSG00000132382	MYBBP1A	17	4442192	4458926	104	67073	1.077	0.14075	1
4284	ENSG00000135517	MIP	12	56843286	56848426	26	67487	1.0766	0.14084	1
84910	ENSG00000153214	TMEM87B	2	112812800	112876895	38	67978	1.0763	0.14089	1
23359	ENSG00000104059	FAM189A1	15	29412457	29862927	154	67007	1.076	0.14097	1
5836	ENSG00000100504	PYGL	14	51324609	51411454	177	67788	1.0758	0.14102	1
84261	ENSG00000132004	FBXW9	19	12799731	12807457	7	62762	1.0755	0.14108	1
337963	ENSG00000186980	KRTAP23-1	21	31720717	31720927	17	67190	1.0754	0.14109	1
7227	ENSG00000104447	TRPS1	8	116420724	116681228	19	67200	1.075	0.14118	1
5288	ENSG00000139144	PIK3C2G	12	18400548	18801350	468	67443	1.075	0.14119	1
9584	ENSG00000131051	RBM39	20	34291532	34330234	62	67793	1.0749	0.14121	1
23015	ENSG00000175265	GOLGA8A	15	34671272	34681957	319	67265	1.0748	0.14122	1
92370	ENSG00000155893	PXYLP1	3	140950670	141013748	383	67770	1.0746	0.14127	1
140461	ENSG00000177981	ASB8	12	48541571	48551378	24	67465	1.0744	0.14133	1
54959	ENSG00000109205	ODAM	4	71062213	71070293	39	67223	1.0743	0.14134	1
11174	ENSG00000049192	ADAMTS6	5	64444563	64777747	608	67563	1.0735	0.14152	1
2709	ENSG00000189280	GJB5	1	35220648	35224113	58	67280	1.0731	0.14161	1
202309	ENSG00000175857	GAPT	5	57787262	57792917	274	67773	1.0731	0.14161	1
92292	ENSG00000166840	GLYATL1	11	58695174	58724516	82	67679	1.0728	0.14168	1
90799	ENSG00000258890	CEP95	17	62502706	62534060	7	67724	1.0728	0.14169	1
55628	ENSG00000215421	ZNF407	18	72265106	72777625	320	67427	1.0728	0.14169	1
29095	ENSG00000123353	ORMDL2	12	56211703	56215663	12	66922	1.0724	0.14177	1
9760	ENSG00000198846	TOX	8	59717977	60031767	404	67560	1.0723	0.14179	1
84100	ENSG00000113966	ARL6	3	97483365	97520086	153	67743	1.0722	0.14182	1
65123	ENSG00000143624	INTS3	1	153700543	153747284	30	67504	1.0721	0.14183	1
9635	ENSG00000137975	CLCA2	1	86889769	86922241	15	67898	1.072	0.14185	1
10681	ENSG00000069966	GNB5	15	52407302	52483566	72	67676	1.0719	0.14188	1
58492	ENSG00000175691	ZNF77	19	2933216	2944931	52	65347	1.0719	0.14189	1
7730	ENSG00000188629	ZNF177	19	9473696	9493293	23	67721	1.0716	0.14196	1
9126	ENSG00000108055	SMC3	10	112327449	112364394	41	67685	1.0714	0.142	1
NA	ENSG00000258466	NA	14	68126537	68157084	1	67986	1.07	0.1423	1
391195	ENSG00000177212	OR2T33	1	248436154	248437116	2	67986	1.07	0.14231	1
51364	ENSG00000004838	ZMYND10	3	50378541	50384283	103	66476	1.0698	0.14234	1
131873	ENSG00000206384	COL6A6	3	130279178	130396999	118	67661	1.0699	0.14234	1
6932	ENSG00000081059	TCF7	5	133450402	133483920	132	67546	1.0697	0.14238	1
55246	ENSG00000147419	CCDC25	8	27590828	27630151	138	67170	1.0693	0.14246	1
4651	ENSG00000145555	MYO10	5	16662023	16936385	461	67546	1.0693	0.14247	1
138162	ENSG00000160345	C9orf116	9	138387027	138393580	33	64151	1.0693	0.14247	1
51176	ENSG00000138795	LEF1	4	108968701	109090112	31	67986	1.0693	0.14248	1
1475	ENSG00000121552	CSTA	3	122044091	122060819	245	67891	1.0692	0.14249	1
53831	ENSG00000139572	GPR84	12	54756229	54758271	4	67986	1.0692	0.14249	1
219333	ENSG00000152484	USP12	13	27640279	27746033	327	67129	1.069	0.14253	1
29110	ENSG00000183735	TBK1	12	64845660	64895888	5	67986	1.0689	0.14255	1
731	ENSG00000157131	C8A	1	57320479	57383894	37	67730	1.0689	0.14256	1
53833	ENSG00000174564	IL20RB	3	136676707	136729927	203	67592	1.0687	0.1426	1
79158	ENSG00000111670	GNPTAB	12	102139275	102224716	182	67842	1.0687	0.14261	1
401265	ENSG00000124743	KLHL31	6	53512699	53530506	172	67780	1.0681	0.14274	1
91607	ENSG00000172716	SLFN11	17	33677324	33700639	236	66907	1.068	0.14276	1
730755	ENSG00000212724	KRTAP2-3	17	39215492	39216366	27	67513	1.068	0.14277	1
100527949	ENSG00000281887	GIMAP1-GIMAP5	7	150413756	150440734	18	67782	1.0674	0.14289	1
3607	ENSG00000141568	FOXK2	17	80477591	80562483	197	65627	1.0674	0.1429	1
9639	ENSG00000104728	ARHGEF10	8	1772142	1906807	667	65511	1.0673	0.14291	1
84525	ENSG00000171476	HOPX	4	57514154	57548065	34	67652	1.0673	0.14293	1
114815	ENSG00000108018	SORCS1	10	108333421	108924292	136	67412	1.0672	0.14295	1
54951	ENSG00000169019	COMMD8	4	47452813	47465736	38	67707	1.0671	0.14296	1
222	ENSG00000132746	ALDH3B2	11	67429633	67448671	74	67626	1.0669	0.14301	1
375519	ENSG00000164411	GJB7	6	87992696	88038996	17	67887	1.0667	0.14306	1
10082	ENSG00000183098	GPC6	13	93879095	95059655	133	67597	1.0659	0.14324	1
7026	ENSG00000185551	NR2F2	15	96869167	96883492	44	66632	1.0659	0.14324	1
9550	ENSG00000136888	ATP6V1G1	9	117350026	117360653	63	67853	1.0656	0.14329	1
25945	ENSG00000177707	NECTIN3	3	110790590	110912386	32	66279	1.0654	0.14335	1
9877	ENSG00000058673	ZC3H11A	1	203764788	203824127	239	66941	1.065	0.14343	1
53373	ENSG00000186815	TPCN1	12	113659243	113736390	103	67063	1.0646	0.14352	1
221	ENSG00000006534	ALDH3B1	11	67776048	67796743	67	67542	1.0644	0.14358	1
109	ENSG00000138031	ADCY3	2	25042038	25142708	174	67795	1.0643	0.1436	1
63027	ENSG00000137266	SLC22A23	6	3269196	3457256	1251	67009	1.064	0.14367	1
57099	ENSG00000169857	AVEN	15	34158428	34331377	41	67847	1.0638	0.1437	1
6511	ENSG00000105143	SLC1A6	19	15060846	15121432	93	67340	1.0638	0.14372	1
10419	ENSG00000100462	PRMT5	14	23389720	23398794	17	67783	1.0635	0.14377	1
10990	ENSG00000105609	LILRB5	19	54753289	54761164	22	65759	1.0635	0.14377	1
57118	ENSG00000183049	CAMK1D	10	12391481	12877545	407	67031	1.0635	0.14378	1
83608	ENSG00000141428	C18orf21	18	33552046	33559249	30	67761	1.0629	0.14391	1
346389	ENSG00000183742	MACC1	7	20174278	20257027	106	67828	1.0628	0.14394	1
11281	ENSG00000106536	POU6F2	7	39017598	39508200	432	67664	1.0628	0.14394	1
5692	ENSG00000159377	PSMB4	1	151372010	151374420	6	67986	1.0628	0.14395	1
152007	ENSG00000122694	GLIPR2	9	36136533	36163910	184	67766	1.0627	0.14397	1
51427	ENSG00000196247	ZNF107	7	64126461	64171960	136	67929	1.0626	0.14399	1
25823	ENSG00000116176	TPSG1	16	1271651	1275257	73	65147	1.0625	0.14401	1
22877	ENSG00000175727	MLXIP	12	122516628	122631894	98	67850	1.0623	0.14404	1
3695	ENSG00000139626	ITGB7	12	53585102	53601091	102	67750	1.0621	0.14409	1
390078	ENSG00000205409	OR52E6	11	5862158	5863182	62	67981	1.0619	0.14414	1
55814	ENSG00000145734	BDP1	5	70751442	70863647	206	67214	1.0617	0.14418	1
7293	ENSG00000186827	TNFRSF4	1	1146706	1149512	7	63274	1.0617	0.14419	1
390445	ENSG00000169327	OR5AU1	14	21623024	21624222	12	65349	1.0616	0.14422	1
197322	ENSG00000176715	ACSF3	16	89160217	89222254	211	64309	1.0607	0.1444	1
9966	ENSG00000181634	TNFSF15	9	117546915	117568406	14	67527	1.0607	0.14442	1
2907	ENSG00000178719	GRINA	8	145064226	145067583	3	67986	1.0606	0.14444	1
123103	ENSG00000185271	KLHL33	14	20894029	20903970	44	67591	1.0605	0.14445	1
84163	ENSG00000196275	GTF2IRD2	7	74210483	74267847	27	67670	1.0604	0.14449	1
643246	ENSG00000258102	MAP1LC3B2	12	116997186	117014253	94	67521	1.0602	0.14453	1
79924	ENSG00000128165	ADM2	22	50919985	50924869	10	64118	1.06	0.14458	1
54103	ENSG00000186088	GSAP	7	76940068	77045717	29	67601	1.0598	0.14461	1
84623	ENSG00000149571	KIRREL3	11	126293254	126870706	325	67597	1.0597	0.14463	1
6154	ENSG00000161970	RPL26	17	8280838	8286531	4	66382	1.0597	0.14464	1
5525	ENSG00000066027	PPP2R5A	1	212458879	212535205	132	67856	1.0596	0.14466	1
91408	ENSG00000134717	BTF3L4	1	52521797	52556388	47	67692	1.0594	0.14472	1
80746	ENSG00000154743	TSEN2	3	12525942	12575158	171	67521	1.0593	0.14473	1
55632	ENSG00000092140	G2E3	14	31028329	31089269	10	67986	1.0592	0.14475	1
5988	ENSG00000128250	RFPL1	22	29834572	29838444	7	67986	1.0592	0.14475	1
643677	ENSG00000175820	CCDC168	13	103381719	103411420	36	67849	1.059	0.14479	1
204219	ENSG00000154227	CERS3	15	100940600	101084925	133	67867	1.059	0.1448	1
54829	ENSG00000106819	ASPN	9	95218487	95244788	8	67944	1.0588	0.14484	1
114790	ENSG00000144589	STK11IP	2	220462582	220481173	4	61456	1.0583	0.14495	1
441631	ENSG00000110900	TSPAN11	12	31079362	31149534	230	67751	1.0582	0.14498	1
9951	ENSG00000182601	HS3ST4	16	25703347	26149009	23	67215	1.0582	0.14498	1
8941	ENSG00000171450	CDK5R2	2	219824377	219826884	31	67858	1.0581	0.14501	1
284382	ENSG00000181786	ACTL9	19	8807747	8809172	103	67779	1.0581	0.14501	1
57565	ENSG00000197705	KLHL14	18	30252634	30353025	69	67663	1.0577	0.1451	1
3442	ENSG00000147873	IFNA5	9	21304325	21305311	102	67624	1.0577	0.14511	1
51497	ENSG00000101158	NELFCD	20	57556263	57570188	53	67130	1.0574	0.14517	1
4879	ENSG00000120937	NPPB	1	11917521	11918988	3	67986	1.057	0.14526	1
200504	ENSG00000183607	GKN2	2	69172364	69180102	65	67708	1.0568	0.14531	1
164656	ENSG00000187045	TMPRSS6	22	37461476	37505603	81	66942	1.0568	0.14531	1
440073	ENSG00000120645	IQSEC3	12	175931	287626	478	66711	1.0565	0.14537	1
162387	ENSG00000185156	MFSD6L	17	8700480	8702667	50	67894	1.0562	0.14543	1
51602	ENSG00000055044	NOP58	2	203130439	203168389	66	67585	1.0561	0.14546	1
5737	ENSG00000122420	PTGFR	1	78769568	79005434	64	67718	1.0559	0.1455	1
282679	ENSG00000178301	AQP11	11	77300680	77321400	42	67386	1.0557	0.14555	1
3586	ENSG00000136634	IL10	1	206940947	206945839	13	67518	1.0556	0.14557	1
353324	ENSG00000186451	SPATA12	3	57094469	57109460	40	67986	1.0556	0.14557	1
676	ENSG00000137948	BRDT	1	92414928	92479983	224	67583	1.0556	0.14558	1
7101	ENSG00000112333	NR2E1	6	108487262	108510013	41	66921	1.0554	0.14561	1
2689	ENSG00000136487	GH2	17	61957575	61959295	112	67131	1.0554	0.14561	1
51234	ENSG00000128463	EMC4	15	34517200	34522357	114	66438	1.0548	0.14576	1
23604	ENSG00000035664	DAPK2	15	64199235	64338521	269	67800	1.0545	0.14583	1
4437	ENSG00000113318	MSH3	5	79950467	80172279	368	67710	1.0544	0.14585	1
2548	ENSG00000171298	GAA	17	78075393	78093678	173	66932	1.0544	0.14585	1
85359	ENSG00000128185	DGCR6L	22	20301799	20307603	316	65937	1.0543	0.14586	1
91647	ENSG00000171953	ATPAF2	17	17919521	17942482	36	67711	1.0543	0.14588	1
83451	ENSG00000106077	ABHD11	7	73150424	73153197	93	66577	1.0541	0.14591	1
8815	ENSG00000175334	BANF1	11	65769550	65771620	12	67986	1.0541	0.14592	1
196993	ENSG00000225362	CT62	15	71402583	71407833	53	67552	1.0541	0.14592	1
3434	ENSG00000185745	IFIT1	10	91152303	91166243	11	67537	1.0537	0.14602	1
1470	ENSG00000170369	CST2	20	23804406	23807368	43	67986	1.0535	0.14606	1
51596	ENSG00000112514	CUTA	6	33384219	33386094	3	67374	1.0532	0.14613	1
84285	ENSG00000175376	EIF1AD	11	65764016	65769647	17	67986	1.0529	0.1462	1
81533	ENSG00000129636	ITFG1	16	47188298	47495185	106	67090	1.0527	0.14623	1
55686	ENSG00000118242	MREG	2	216807528	216878346	55	66281	1.0527	0.14624	1
56650	ENSG00000080822	CLDND1	3	98216756	98241910	40	67986	1.0526	0.14627	1
9479	ENSG00000121653	MAPK8IP1	11	45907202	45928016	87	67049	1.0525	0.14627	1
3208	ENSG00000121905	HPCA	1	33352036	33360247	13	67960	1.0525	0.14628	1
4254	ENSG00000049130	KITLG	12	88890359	88974628	2	67986	1.0525	0.14628	1
79152	ENSG00000103089	FA2H	16	74746853	74808723	194	67618	1.0524	0.14631	1
9496	ENSG00000121075	TBX4	17	59529779	59562471	58	67619	1.0523	0.14632	1
10154	ENSG00000136040	PLXNC1	12	94542499	94701451	236	67774	1.0522	0.14636	1
100462983	ENSG00000256222	MTRNR2L3	20	55933498	55935036	12	67986	1.0521	0.14637	1
7024	ENSG00000135457	TFCP2	12	51487446	51566917	39	67334	1.0521	0.14638	1
3433	ENSG00000119922	IFIT2	10	91043451	91069033	33	67233	1.0517	0.14647	1
63974	ENSG00000164600	NEUROD6	7	31377075	31380508	345	67766	1.0515	0.14651	1
26121	ENSG00000105618	PRPF31	19	54618790	54635150	79	66394	1.0515	0.14651	1
84074	ENSG00000129646	QRICH2	17	74270130	74304079	194	66299	1.0513	0.14655	1
23151	ENSG00000075240	GRAMD4	22	47016299	47075687	32	67367	1.0513	0.14656	1
5891	ENSG00000080823	MOK	14	102692477	102771537	267	67548	1.0508	0.14667	1
84823	ENSG00000176619	LMNB2	19	2428164	2456994	139	64913	1.0506	0.14671	1
54502	ENSG00000163694	RBM47	4	40425284	40632640	111	67207	1.0506	0.14672	1
83698	ENSG00000183166	CALN1	7	71244476	71912136	741	67856	1.0506	0.14673	1
64318	ENSG00000173145	NOC3L	10	96092983	96122696	17	67066	1.0505	0.14673	1
55055	ENSG00000174442	ZWILCH	15	66797297	66842466	65	67882	1.0505	0.14674	1
200895	ENSG00000178700	DHFR2	3	93776766	93782067	2	67817	1.0503	0.14679	1
7922	ENSG00000112473	SLC39A7	6	33168603	33172216	2	63212	1.0499	0.14687	1
9254	ENSG00000007402	CACNA2D2	3	50400230	50541675	304	65744	1.0498	0.1469	1
114108587	ENSG00000267281	ATF7-NPFF	12	53900475	54019763	9	65590	1.0498	0.1469	1
9465	ENSG00000118507	AKAP7	6	131456806	131604675	257	67726	1.0494	0.14699	1
440519	ENSG00000196081	ZNF724	19	23404401	23433192	95	66675	1.0493	0.14703	1
6051	ENSG00000176393	RNPEP	1	201951752	201975275	178	66842	1.049	0.14709	1
51513	ENSG00000010030	ETV7	6	36321868	36355577	62	64729	1.0486	0.14718	1
1509	ENSG00000117984	CTSD	11	1773982	1785222	38	63613	1.0485	0.14719	1
114785	ENSG00000166987	MBD6	12	57916527	57923931	2	67986	1.0483	0.14724	1
64793	ENSG00000130695	CEP85	1	26560644	26605529	87	67296	1.0483	0.14726	1
64843	ENSG00000159556	ISL2	15	76629065	76634817	84	67834	1.0481	0.1473	1
1133	ENSG00000184984	CHRM5	15	34261089	34359658	167	67780	1.0479	0.14735	1
84159	ENSG00000150347	ARID5B	10	63661059	63856703	144	67757	1.0478	0.14736	1
1998	ENSG00000109381	ELF2	4	139978374	140098372	139	67165	1.0477	0.14739	1
1728	ENSG00000181019	NQO1	16	69740899	69760854	68	66785	1.0476	0.14741	1
55139	ENSG00000163516	ANKZF1	2	220094479	220101391	37	65994	1.0475	0.14744	1
374879	ENSG00000196110	ZNF699	19	9404951	9420249	35	67743	1.0473	0.14747	1
51703	ENSG00000197142	ACSL5	10	114133776	114188138	6	67986	1.0472	0.14751	1
55959	ENSG00000196562	SULF2	20	46285656	46415360	614	67048	1.0467	0.14762	1
645967	ENSG00000278899	LOC645967	6	150038757	150040024	7	67986	1.0464	0.14768	1
6373	ENSG00000169248	CXCL11	4	76954835	76962568	78	67815	1.0461	0.14777	1
153768	ENSG00000186314	PRELID2	5	145138582	145214899	48	67226	1.0459	0.1478	1
22828	ENSG00000213079	SCAF8	6	155054459	155155378	158	67654	1.0459	0.1478	1
969	ENSG00000110848	CD69	12	9905082	9913497	105	67409	1.0459	0.1478	1
131544	ENSG00000080200	CRYBG3	3	97540884	97663807	24	67184	1.0459	0.14781	1
3667	ENSG00000169047	IRS1	2	227596033	227664475	479	67592	1.0457	0.14786	1
201299	ENSG00000278023	RDM1	17	34245070	34257777	10	67986	1.0457	0.14786	1
130	ENSG00000172955	ADH6	4	100123795	100140694	80	67289	1.0456	0.14788	1
259294	ENSG00000212124	TAS2R19	12	11174218	11175219	8	65700	1.0453	0.14794	1
5243	ENSG00000085563	ABCB1	7	87132949	87342639	158	67622	1.0453	0.14795	1
115939	ENSG00000007520	TSR3	16	1399241	1401912	15	64356	1.0448	0.14805	1
51326	ENSG00000185829	ARL17A	17	44594068	44657048	132	67636	1.0446	0.14811	1
83700	ENSG00000166086	JAM3	11	133938820	134021896	80	67545	1.044	0.14824	1
6462	ENSG00000129214	SHBG	17	7517382	7536701	244	67028	1.0438	0.14829	1
25799	ENSG00000083812	ZNF324	19	58978412	58986803	6	67986	1.0436	0.14834	1
NA	ENSG00000251357	NA	22	24204375	24237410	16	66881	1.0436	0.14834	1
1859	ENSG00000157540	DYRK1A	21	38739879	38889753	333	67462	1.0432	0.14843	1
51611	ENSG00000117543	DPH5	1	101455619	101491328	5	67986	1.0429	0.1485	1
8907	ENSG00000072958	AP1M1	19	16308389	16356718	166	66772	1.0429	0.1485	1
1653	ENSG00000079785	DDX1	2	15731302	15771235	372	66704	1.0428	0.14853	1
2175	ENSG00000187741	FANCA	16	89803957	89883065	382	67132	1.0427	0.14854	1
4255	ENSG00000170430	MGMT	10	131265448	131566271	38	67744	1.0427	0.14855	1
390429	ENSG00000176294	OR4N2	14	20295608	20296531	94	67691	1.0424	0.14861	1
346525	ENSG00000221858	OR2A12	7	143792141	143793186	6	67986	1.0423	0.14863	1
9687	ENSG00000196208	GREB1	2	11674242	11782914	160	67299	1.042	0.1487	1
5874	ENSG00000041353	RAB27B	18	52495430	52562747	53	67986	1.042	0.14872	1
79039	ENSG00000123064	DDX54	12	113594979	113623284	36	65766	1.0418	0.14876	1
348174	ENSG00000157322	CLEC18A	16	69984608	69998250	76	67391	1.0418	0.14876	1
3682	ENSG00000083457	ITGAE	17	3617922	3704537	202	66800	1.0417	0.14878	1
63977	ENSG00000141956	PRDM15	21	43218385	43299591	606	67344	1.0415	0.14881	1
23165	ENSG00000155561	NUP205	7	135242667	135333505	96	67960	1.0414	0.14883	1
121599	ENSG00000166211	SPIC	12	101869199	101880775	53	67685	1.0414	0.14884	1
51631	ENSG00000146963	LUC7L2	7	139025105	139108203	135	67645	1.0411	0.14892	1
63917	ENSG00000178234	GALNT11	7	151722778	151819432	195	64510	1.0406	0.14903	1
9258	ENSG00000147324	MFHAS1	8	8640864	8751155	193	67339	1.0406	0.14903	1
7364	ENSG00000171234	UGT2B7	4	69962193	69978705	21	67922	1.0405	0.14905	1
694	ENSG00000133639	BTG1	12	92534054	92539673	141	67393	1.0404	0.14907	1
800	ENSG00000122786	CALD1	7	134429003	134655479	440	67870	1.0401	0.14914	1
401505	ENSG00000175768	TOMM5	9	37588410	37592639	141	67815	1.0401	0.14914	1
387921	ENSG00000188811	NHLRC3	13	39612448	39624246	170	67721	1.0398	0.14922	1
256006	ENSG00000145700	ANKRD31	5	74364122	74532703	267	67600	1.0396	0.14926	1
161142	ENSG00000172717	FAM71D	14	67656110	67695267	204	67391	1.0393	0.14934	1
84073	ENSG00000136449	MYCBPAP	17	48585745	48608858	39	67804	1.0393	0.14934	1
29914	ENSG00000120942	UBIAD1	1	11333263	11355221	133	67360	1.0392	0.14935	1
66037	ENSG00000152430	BOLL	2	198591603	198651298	409	67718	1.0392	0.14936	1
245934	ENSG00000204548	DEFB121	20	29992672	29994069	5	65734	1.0389	0.14943	1
147700	ENSG00000104892	KLC3	19	45844011	45854778	14	67507	1.0386	0.1495	1
59349	ENSG00000117153	KLHL12	1	202860228	202896390	8	66793	1.0385	0.14951	1
151195	ENSG00000163249	CCNYL1	2	208576264	208620898	239	67780	1.0384	0.14954	1
140873	ENSG00000125975	C20orf173	20	34111014	34117481	4	67986	1.0384	0.14954	1
163131	ENSG00000128000	ZNF780B	19	40534167	40562116	67	67131	1.0381	0.14961	1
57369	ENSG00000159248	GJD2	15	35043233	35047166	11	67599	1.0379	0.14967	1
85004	ENSG00000134533	RERG	12	15260717	15374351	47	66472	1.0377	0.1497	1
6490	ENSG00000185664	PMEL	12	56347889	56360520	5	65616	1.0376	0.14974	1
51400	ENSG00000214517	PPME1	11	73882144	73965748	158	67382	1.0368	0.14991	1
79703	ENSG00000173715	C11orf80	11	66512207	66610799	84	66124	1.0367	0.14994	1
7732	ENSG00000128482	RNF112	17	19314507	19320589	9	62568	1.0363	0.15002	1
2771	ENSG00000114353	GNAI2	3	50263724	50296787	33	65779	1.0361	0.15007	1
8439	ENSG00000035681	NSMAF	8	59496063	59572403	23	65727	1.0358	0.15015	1
9992	ENSG00000159197	KCNE2	21	35736323	35743688	127	67696	1.0351	0.15032	1
7514	ENSG00000082898	XPO1	2	61704984	61765418	123	67619	1.0349	0.15035	1
7644	ENSG00000167232	ZNF91	19	23521551	23578362	78	67260	1.0349	0.15035	1
7549	ENSG00000275111	ZNF2	2	95831177	95850065	35	67170	1.0347	0.15039	1
2950	ENSG00000084207	GSTP1	11	67351066	67354131	32	67426	1.0347	0.15041	1
54707	ENSG00000142751	GPN2	1	27202624	27216788	41	67753	1.0346	0.15042	1
23266	ENSG00000117114	ADGRL2	1	81771851	82458106	157	67849	1.0345	0.15046	1
100101467	ENSG00000186814	ZSCAN30	18	32831022	32870209	46	67769	1.0341	0.15055	1
786	ENSG00000108878	CACNG1	17	65040706	65052913	71	67728	1.0338	0.15062	1
9568	ENSG00000136928	GABBR2	9	101050364	101471479	560	67433	1.0335	0.15069	1
84864	ENSG00000170854	RIOX2	3	97660662	97691301	45	67035	1.0334	0.15072	1
6523	ENSG00000100170	SLC5A1	22	32439019	32509016	80	67523	1.0334	0.15072	1
26094	ENSG00000119599	DCAF4	14	73393040	73426411	116	67583	1.0331	0.15078	1
93436	ENSG00000105676	ARMC6	19	19144384	19170310	12	66274	1.0329	0.15083	1
284325	ENSG00000188493	C19orf54	19	41246761	41256397	15	67986	1.0324	0.15095	1
8608	ENSG00000139547	RDH16	12	57345215	57352103	103	67396	1.0323	0.15096	1
27000	ENSG00000105821	DNAJC2	7	102952921	102985320	27	67883	1.032	0.15104	1
5743	ENSG00000073756	PTGS2	1	186640923	186649559	10	67134	1.0316	0.15114	1
7587	ENSG00000075407	ZNF37A	10	38383262	38439221	132	67599	1.0313	0.1512	1
4891	ENSG00000110911	SLC11A2	12	51373318	51422349	127	67620	1.0311	0.15124	1
5046	ENSG00000140479	PCSK6	15	101844133	102030187	823	67110	1.0305	0.15139	1
10256	ENSG00000142675	CNKSR1	1	26503894	26516377	97	67986	1.0303	0.15143	1
6571	ENSG00000165646	SLC18A2	10	119000604	119038941	25	67193	1.0303	0.15143	1
649	ENSG00000168487	BMP1	8	22022249	22069839	187	65034	1.0301	0.15149	1
27072	ENSG00000006715	VPS41	7	38762563	38948829	700	67545	1.03	0.15152	1
53916	ENSG00000167578	RAB4B	19	41284121	41302840	50	67949	1.0294	0.15164	1
5295	ENSG00000145675	PIK3R1	5	67511548	67597649	821	65054	1.0293	0.15168	1
10509	ENSG00000185033	SEMA4B	15	90728195	90772908	189	67333	1.0291	0.15172	1
440836	ENSG00000177989	ODF3B	22	50968838	50971008	11	65273	1.029	0.15175	1
8314	ENSG00000163930	BAP1	3	52435029	52444366	2	67986	1.0281	0.15194	1
51542	ENSG00000143952	VPS54	2	64119280	64246206	12	67451	1.0281	0.15196	1
201562	ENSG00000206527	HACD2	3	123210401	123304032	77	67854	1.0279	0.152	1
597	ENSG00000140379	BCL2A1	15	80253231	80263788	274	67478	1.0278	0.15202	1
285525	ENSG00000177752	YIPF7	4	44624082	44653658	38	67452	1.0278	0.15203	1
55216	ENSG00000150776	NKAPD1	11	111944810	111955874	4	66466	1.0276	0.15207	1
5128	ENSG00000059758	CDK17	12	96672039	96794338	163	67060	1.0273	0.15213	1
27043	ENSG00000141456	PELP1	17	4573069	4607632	190	66568	1.0273	0.15214	1
84964	ENSG00000239382	ALKBH6	19	36500026	36505141	2	67986	1.0272	0.15216	1
728441	ENSG00000133475	GGT2	22	21562262	21581926	36	67229	1.0269	0.15224	1
NA	ENSG00000259164	NA	14	77564654	77691805	2	65856	1.0267	0.15227	1
8404	ENSG00000152583	SPARCL1	4	88394487	88450656	179	67925	1.0267	0.15228	1
1757	ENSG00000123453	SARDH	9	136528682	136605077	353	64977	1.0266	0.15231	1
828	ENSG00000105519	CAPS	19	5911718	5915888	12	67986	1.0258	0.15249	1
23354	ENSG00000249115	HAUS5	19	36103672	36116251	10	66867	1.0257	0.15251	1
8934	ENSG00000117280	RAB29	1	205737114	205744587	81	66169	1.0257	0.15252	1
6434	ENSG00000136527	TRA2B	3	185633694	185655924	67	67941	1.0255	0.15256	1
220108	ENSG00000150510	FAM124A	13	51796470	51858377	337	67512	1.0253	0.15261	1
349633	ENSG00000188771	PLET1	11	112119202	112131583	116	67277	1.0252	0.15264	1
402665	ENSG00000142549	IGLON5	19	51815102	51833608	4	67455	1.0252	0.15264	1
127544	ENSG00000116514	RNF19B	1	33402046	33430286	54	66440	1.0251	0.15266	1
54859	ENSG00000163832	ELP6	3	47537130	47555251	149	67684	1.025	0.15267	1
81691	ENSG00000005189	REXO5	16	20817821	20860990	179	67777	1.025	0.15269	1
116985	ENSG00000186635	ARAP1	11	72396114	72504644	400	67532	1.0249	0.15272	1
64747	ENSG00000118855	MFSD1	3	158519654	158547508	130	67955	1.0248	0.15273	1
84327	ENSG00000132846	ZBED3	5	76367897	76383148	222	67683	1.0247	0.15276	1
57795	ENSG00000198797	BRINP2	1	177140633	177251558	103	67928	1.0244	0.15283	1
10991	ENSG00000188338	SLC38A3	3	50242679	50258918	11	67371	1.0241	0.1529	1
389152	ENSG00000233701	PRR23C	3	138760944	138763734	11	67986	1.024	0.15291	1
57821	ENSG00000117477	CCDC181	1	169364108	169429907	59	67975	1.0238	0.15295	1
26060	ENSG00000157500	APPL1	3	57261765	57307496	137	67984	1.0238	0.15297	1
961	ENSG00000196776	CD47	3	107762146	107809872	7	67986	1.0238	0.15297	1
83442	ENSG00000142669	SH3BGRL3	1	26605667	26608013	8	67986	1.0237	0.153	1
51382	ENSG00000100554	ATP6V1D	14	67804788	67826966	59	67282	1.0236	0.15302	1
6674	ENSG00000104450	SPAG1	8	101170134	101254131	90	67225	1.0235	0.15304	1
9782	ENSG00000280987	MATR3	5	138609441	138667360	14	66942	1.0234	0.15306	1
81050	ENSG00000196578	OR5AC2	3	97806017	97806946	99	67943	1.0234	0.15307	1
3748	ENSG00000131398	KCNC3	19	50815194	50836772	10	67853	1.0231	0.15314	1
114804	ENSG00000141576	RNF157	17	74138534	74236454	46	67547	1.0229	0.15317	1
419	ENSG00000156219	ART3	4	76932353	77033955	81	67634	1.0228	0.1532	1
138307	ENSG00000204001	LCN8	9	139648838	139652995	43	64357	1.0228	0.15321	1
199920	ENSG00000187889	FYB2	1	57184477	57285044	51	67542	1.0226	0.15324	1
9975	ENSG00000174738	NR1D2	3	23986751	24022109	68	67783	1.0227	0.15324	1
3087	ENSG00000152804	HHEX	10	94449708	94455403	8	67986	1.0225	0.15326	1
29068	ENSG00000196323	ZBTB44	11	130096573	130184581	58	67239	1.0224	0.1533	1
121549	ENSG00000187855	ASCL4	12	108168162	108170421	26	67008	1.0221	0.15336	1
55740	ENSG00000154380	ENAH	1	225674537	225840844	347	67783	1.022	0.15339	1
29086	ENSG00000105393	BABAM1	19	17378159	17390146	6	66999	1.0216	0.15348	1
6146	ENSG00000116251	RPL22	1	6241329	6260902	192	66597	1.0212	0.15359	1
127665	ENSG00000179930	ZNF648	1	182023705	182030847	165	67844	1.021	0.15362	1
10400	ENSG00000133027	PEMT	17	17408877	17495022	136	67553	1.021	0.15363	1
7727	ENSG00000103343	ZNF174	16	3451235	3459370	29	67181	1.0208	0.15367	1
389337	ENSG00000183111	ARHGEF37	5	148961036	149014531	398	67660	1.0205	0.15375	1
7164	ENSG00000111907	TPD52L1	6	125474795	125585553	50	67256	1.0204	0.15376	1
6585	ENSG00000187122	SLIT1	10	98757795	98945677	390	67833	1.0202	0.15382	1
5029	ENSG00000175591	P2RY2	11	72929343	72947397	9	67678	1.0202	0.15382	1
2159	ENSG00000126218	F10	13	113777128	113803843	53	67175	1.02	0.15386	1
51522	ENSG00000111843	TMEM14C	6	10723148	10731362	62	67527	1.0197	0.15393	1
6866	ENSG00000166863	TAC3	12	57403784	57422667	26	67746	1.0197	0.15393	1
23137	ENSG00000198887	SMC5	9	72873878	72969804	153	67879	1.0197	0.15394	1
79866	ENSG00000136122	BORA	13	73301887	73330336	18	64609	1.0196	0.15397	1
259285	ENSG00000236398	TAS2R39	7	142880512	142881528	18	66485	1.0195	0.15399	1
23187	ENSG00000019144	PHLDB1	11	118477155	118528748	141	67762	1.0195	0.15399	1
2882	ENSG00000116157	GPX7	1	53068044	53074723	39	67986	1.0191	0.15407	1
400629	ENSG00000182459	TEX19	17	80317123	80321652	137	67213	1.0191	0.15409	1
51629	ENSG00000013306	SLC25A39	17	42396993	42402238	55	67776	1.0187	0.15416	1
65008	ENSG00000169288	MRPL1	4	78783674	78873944	446	67848	1.0187	0.15418	1
7351	ENSG00000175567	UCP2	11	73685712	73694352	54	67980	1.0186	0.15419	1
5129	ENSG00000117266	CDK18	1	205473723	205501921	152	67772	1.0183	0.15426	1
768239	ENSG00000178597	PSAPL1	4	7432021	7436700	114	67235	1.0183	0.15426	1
155038	ENSG00000171115	GIMAP8	7	150147718	150176480	75	67855	1.0179	0.15437	1
6344	ENSG00000080293	SCTR	2	120197419	120282070	232	67451	1.0173	0.1545	1
146691	ENSG00000175662	TOM1L2	17	17746825	17875734	73	67724	1.0173	0.15451	1
81848	ENSG00000187678	SPRY4	5	141689992	141704605	49	67559	1.0172	0.15452	1
4864	ENSG00000141458	NPC1	18	21111401	21166862	98	67363	1.017	0.15458	1
55663	ENSG00000083838	ZNF446	19	58985384	58992597	10	67410	1.0169	0.15461	1
130872	ENSG00000173209	AHSA2P	2	61404553	61418338	114	67700	1.0165	0.15471	1
1108	ENSG00000111642	CHD4	12	6679249	6716590	130	66643	1.0158	0.15486	1
27245	ENSG00000126705	AHDC1	1	27860546	27930143	11	67150	1.0157	0.15489	1
5813	ENSG00000185129	PURA	5	139493708	139505204	13	66023	1.0153	0.15498	1
7846	ENSG00000167552	TUBA1A	12	49578579	49583107	82	67767	1.0153	0.15498	1
126823	ENSG00000162755	KLHDC9	1	161068184	161070136	7	67938	1.0152	0.155	1
170960	ENSG00000182903	ZNF721	4	420578	492945	208	66941	1.0152	0.15502	1
5786	ENSG00000132670	PTPRA	20	2844830	3019722	379	67502	1.0149	0.15508	1
56246	ENSG00000170262	MRAP	21	33664124	33687095	65	67331	1.0149	0.15509	1
2593	ENSG00000130005	GAMT	19	1397025	1401569	7	63726	1.0146	0.15514	1
1725	ENSG00000095059	DHPS	19	12786535	12792716	4	66462	1.0144	0.15519	1
92483	ENSG00000171989	LDHAL6B	15	59499022	59500714	25	67986	1.0136	0.15539	1
51531	ENSG00000136932	TRMO	9	100666771	100684852	100	67877	1.0135	0.1554	1
51123	ENSG00000120963	ZNF706	8	102190106	102218292	76	67275	1.0135	0.15541	1
9328	ENSG00000148308	GTF3C5	9	135906062	135933890	426	66954	1.0133	0.15547	1
79958	ENSG00000205744	DENND1C	19	6467218	6481819	37	65626	1.0128	0.15559	1
22915	ENSG00000138722	MMRN1	4	90800683	90875780	539	67530	1.0124	0.15567	1
151888	ENSG00000186265	BTLA	3	112182815	112218408	67	67827	1.0123	0.15569	1
91433	ENSG00000166965	RCCD1	15	91498100	91506355	29	67934	1.0121	0.15575	1
54819	ENSG00000155329	ZCCHC10	5	132332677	132362296	186	67517	1.0119	0.15578	1
124401	ENSG00000168096	ANKS3	16	4746511	4784378	111	67609	1.0119	0.15579	1
6715	ENSG00000145545	SRD5A1	5	6633456	6674499	89	63611	1.0115	0.15588	1
127623	ENSG00000177535	OR2B11	1	247614331	247615284	26	67892	1.0113	0.15594	1
7222	ENSG00000138741	TRPC3	4	122800182	122872909	284	67932	1.0112	0.15596	1
23059	ENSG00000103351	CLUAP1	16	3550924	3589048	90	67418	1.011	0.156	1
3612	ENSG00000133731	IMPA1	8	82570196	82598928	19	67986	1.0098	0.1563	1
100287932	ENSG00000265354	TIMM23	10	51592088	51623390	245	67546	1.0096	0.15634	1
345	ENSG00000110245	APOC3	11	116700608	116703788	60	67948	1.0092	0.15644	1
26059	ENSG00000187672	ERC2	3	55542336	56502391	509	67835	1.009	0.15648	1
6779	ENSG00000126549	STATH	4	70861647	70868172	3	67986	1.0087	0.15655	1
3651	ENSG00000139515	PDX1	13	28494157	28500368	53	67258	1.0087	0.15656	1
83850	ENSG00000158220	ESYT3	3	138153455	138197256	8	67986	1.0081	0.15671	1
6456	ENSG00000107295	SH3GL2	9	17579121	17797127	392	67700	1.0079	0.15675	1
55795	ENSG00000126226	PCID2	13	113831853	113863029	67	67839	1.0079	0.15675	1
80705	ENSG00000135951	TSGA10	2	99613724	99771380	237	67257	1.0079	0.15676	1
55964	ENSG00000100167	SEPTIN3	22	42372814	42394225	181	67644	1.0072	0.15693	1
84148	ENSG00000103510	KAT8	16	31127075	31142714	30	66329	1.0066	0.15706	1
27190	ENSG00000127743	IL17B	5	148753830	148758839	45	67464	1.0065	0.15708	1
55907	ENSG00000111726	CMAS	12	22199108	22218597	60	67564	1.0065	0.15708	1
25998	ENSG00000005700	IBTK	6	82879700	82957471	172	67792	1.0062	0.15716	1
148534	ENSG00000152078	TLCD4	1	95582894	95663163	77	67661	1.0061	0.15717	1
2834	ENSG00000119973	PRLHR	10	120349501	120355211	56	67090	1.006	0.15721	1
85013	ENSG00000132406	TMEM128	4	4237269	4249939	223	66975	1.006	0.15722	1
123283	ENSG00000185418	TARS3	15	102193801	102264807	10	67920	1.0056	0.1573	1
100885850	ENSG00000108825	PTGES3L-AARSD1	17	41102543	41132545	45	67211	1.0054	0.15736	1
57817	ENSG00000105697	HAMP	19	35771619	35776046	15	67296	1.005	0.15744	1
55791	ENSG00000121931	LRIF1	1	111489807	111506701	5	67921	1.0049	0.15747	1
55737	ENSG00000069329	VPS35	16	46690044	46723104	60	63817	1.0047	0.15752	1
25972	ENSG00000115446	UNC50	2	99225042	99234978	32	67222	1.0046	0.15754	1
3845	ENSG00000133703	KRAS	12	25357723	25403870	151	67744	1.0046	0.15755	1
51003	ENSG00000108590	MED31	17	6546635	6554954	27	67355	1.0046	0.15755	1
84688	ENSG00000164972	C9orf24	9	34379017	34397830	20	67803	1.0041	0.15768	1
NA	ENSG00000268975	NA	19	41277553	41292590	10	67619	1.004	0.1577	1
3627	ENSG00000169245	CXCL10	4	76942270	76944650	46	67886	1.0037	0.15776	1
81025	ENSG00000131233	GJA9	1	39340123	39347259	17	67610	1.0034	0.15783	1
23061	ENSG00000197226	TBC1D9B	5	179289066	179334859	395	67169	1.0033	0.15786	1
255104	ENSG00000162542	TMCO4	1	20008706	20126410	351	67798	1.0033	0.15787	1
2091	ENSG00000105202	FBL	19	40325098	40337054	8	67986	1.0025	0.15805	1
56894	ENSG00000160216	AGPAT3	21	45285067	45406417	484	66779	1.0025	0.15805	1
8318	ENSG00000093009	CDC45	22	19466982	19508135	79	66547	1.0025	0.15806	1
401541	ENSG00000188312	CENPP	9	95087766	95382815	178	67511	1.0018	0.15821	1
89890	ENSG00000165572	KBTBD6	13	41701705	41706882	4	67986	1.0018	0.15821	1
51538	ENSG00000121766	ZCCHC17	1	31769829	31837800	214	67816	1.0015	0.15829	1
401992	ENSG00000196240	OR2T2	1	248616099	248617073	326	67882	1.0007	0.15849	1
NA	ENSG00000204293	NA	11	124252291	124253258	26	66416	1.0007	0.15849	1
5409	ENSG00000141744	PNMT	17	37824234	37826728	7	67137	1.0005	0.15854	1
54751	ENSG00000162458	FBLIM1	1	16083154	16113089	346	67859	1.0001	0.15863	1
138883	ENSG00000171505	OR1N1	9	125288637	125289575	18	67408	0.9996	0.15875	1
390433	ENSG00000176253	OR4K13	14	20502003	20502919	51	67197	0.99952	0.15877	1
353145	ENSG00000185966	LCE3E	1	152538130	152539248	9	65519	0.99946	0.15879	1
65249	ENSG00000132003	ZSWIM4	19	13906274	13943044	119	66878	0.99944	0.15879	1
10311	ENSG00000157538	VPS26C	21	38595721	38639833	284	67278	0.99927	0.15883	1
400569	ENSG00000161920	MED11	17	4634723	4636905	13	66899	0.99925	0.15884	1
92822	ENSG00000158805	ZNF276	16	89787393	89807311	52	67569	0.99918	0.15885	1
80709	ENSG00000106948	AKNA	9	117096436	117156685	240	67748	0.99908	0.15888	1
324	ENSG00000134982	APC	5	112073585	112181936	305	67551	0.99888	0.15893	1
56341	ENSG00000111218	PRMT8	12	3490515	3703139	206	67045	0.99867	0.15898	1
5685	ENSG00000041357	PSMA4	15	78832747	78844761	33	67558	0.99852	0.15901	1
51249	ENSG00000159596	TMEM69	1	46152886	46160115	3	67873	0.99809	0.15912	1
27127	ENSG00000077935	SMC1B	22	45739944	45809500	19	67762	0.99792	0.15916	1
10397	ENSG00000104419	NDRG1	8	134249414	134309829	68	67742	0.99787	0.15917	1
342918	ENSG00000235034	C19orf81	19	51152702	51162567	4	66921	0.99789	0.15917	1
10653	ENSG00000167642	SPINT2	19	38755098	38783254	9	67986	0.99776	0.1592	1
150737	ENSG00000196659	TTC30B	2	178413726	178417742	12	67272	0.99764	0.15923	1
126326	ENSG00000179855	GIPC3	19	3585551	3593539	22	63371	0.99755	0.15925	1
100526664	ENSG00000248672	LY75-CD302	2	160628362	160761221	20	66981	0.99739	0.15929	1
5630	ENSG00000135406	PRPH	12	49687485	49692469	110	67237	0.99661	0.15948	1
NA	ENSG00000281348	NA	16	29828560	29841948	1	63726	0.99651	0.1595	1
9043	ENSG00000008294	SPAG9	17	49039535	49198226	117	67461	0.99646	0.15951	1
55149	ENSG00000107951	MTPAP	10	30598730	30638248	112	66155	0.9964	0.15953	1
117166	ENSG00000127578	WFIKKN1	16	680932	684116	6	63726	0.99605	0.15961	1
149951	ENSG00000149600	COMMD7	20	31290493	31331803	34	67759	0.99605	0.15961	1
138151	ENSG00000148411	NACC2	9	138898383	138987131	196	63874	0.99603	0.15962	1
5837	ENSG00000068976	PYGM	11	64513861	64527769	10	67247	0.99602	0.15962	1
29911	ENSG00000095066	HOOK2	19	12873817	12886434	36	66722	0.99599	0.15963	1
148823	ENSG00000169224	GCSAML	1	247670360	247740992	265	67867	0.99585	0.15966	1
6549	ENSG00000115616	SLC9A2	2	103236166	103327777	35	67600	0.99474	0.15993	1
92558	ENSG00000135127	BICDL1	12	120427673	120532298	42	67938	0.99466	0.15995	1
3883	ENSG00000006059	KRT33A	17	39502344	39507064	9	67986	0.99466	0.15995	1
136647	ENSG00000168303	MPLKIP	7	40165622	40174258	7	67986	0.99426	0.16005	1
196513	ENSG00000151065	DCP1B	12	2055220	2113701	311	67565	0.99425	0.16005	1
340900	ENSG00000223601	EBLN1	10	22497743	22498950	8	67902	0.99395	0.16012	1
125965	ENSG00000160471	COX6B2	19	55860674	55866182	4	66921	0.99352	0.16023	1
23248	ENSG00000163125	RPRD2	1	150337126	150449042	236	67365	0.99342	0.16025	1
133957	ENSG00000164366	CCDC127	5	196986	218330	139	66517	0.99341	0.16026	1
1444	ENSG00000204414	CSHL1	17	61986957	61996198	59	66822	0.9933	0.16028	1
8464	ENSG00000196284	SUPT3H	6	44796469	45345670	507	67746	0.99318	0.16031	1
387712	ENSG00000188316	ENO4	10	118609023	118671299	27	66686	0.99315	0.16032	1
29989	ENSG00000171102	OBP2B	9	136080664	136084637	126	67986	0.99296	0.16036	1
4852	ENSG00000122585	NPY	7	24323782	24331484	56	67947	0.99295	0.16037	1
126298	ENSG00000167378	IRGQ	19	44088521	44100287	42	66974	0.99288	0.16039	1
54790	ENSG00000168769	TET2	4	106067032	106200973	126	67731	0.99259	0.16046	1
80055	ENSG00000197121	PGAP1	2	197697728	197792519	309	67744	0.9925	0.16048	1
960	ENSG00000026508	CD44	11	35160417	35253949	117	67787	0.99173	0.16067	1
168374	ENSG00000146757	ZNF92	7	64838712	64866048	27	67712	0.99154	0.16071	1
729059	ENSG00000227868	TEX46	1	23337327	23342343	5	67986	0.99053	0.16096	1
11336	ENSG00000180104	EXOC3	5	443273	467411	184	65431	0.99053	0.16096	1
100129969	ENSG00000187791	FAM205C	9	34889061	34895775	172	67536	0.99046	0.16097	1
5790	ENSG00000213402	PTPRCAP	11	67202981	67205538	7	66530	0.99034	0.161	1
55110	ENSG00000111196	MAGOHB	12	10756789	10766222	87	67780	0.99032	0.16101	1
388272	ENSG00000155330	C16orf87	16	46830519	46865323	11	65180	0.99016	0.16105	1
80011	ENSG00000172775	PSME3IP1	16	57186378	57219976	113	67841	0.99012	0.16106	1
6604	ENSG00000082014	SMARCD3	7	150936059	150974538	102	66343	0.99006	0.16107	1
54704	ENSG00000164951	PDP1	8	94929083	94938294	13	67986	0.98993	0.1611	1
197	ENSG00000145192	AHSG	3	186330712	186339107	69	67710	0.98988	0.16112	1
3227	ENSG00000123388	HOXC11	12	54366910	54371427	101	67729	0.98965	0.16117	1
11101	ENSG00000107669	ATE1	10	123499936	123688316	256	67591	0.98948	0.16121	1
9	ENSG00000171428	NAT1	8	18067602	18081198	178	67526	0.98942	0.16123	1
126638	ENSG00000215853	RPTN	1	152126071	152131704	18	67412	0.98936	0.16124	1
26686	ENSG00000221977	OR4E2	14	22133297	22134238	13	67607	0.9892	0.16128	1
4735	ENSG00000168385	SEPTIN2	2	242254515	242293442	24	66165	0.98916	0.16129	1
400966	ENSG00000187627	RGPD1	2	87135076	87241104	38	67589	0.98894	0.16135	1
5020	ENSG00000101405	OXT	20	3052266	3053163	121	66953	0.98885	0.16137	1
107986096	ENSG00000242120	MDFIC2	3	70246045	70361877	5	67986	0.98839	0.16148	1
342865	ENSG00000187135	VSTM2B	19	30017406	30055386	381	67871	0.98841	0.16148	1
NA	ENSG00000260170	NA	15	45879549	45968512	5	67986	0.98772	0.16164	1
27032	ENSG00000017260	ATP2C1	3	130569439	130735556	93	67834	0.98754	0.16169	1
55103	ENSG00000116191	RALGPS2	1	178694282	178890976	238	67560	0.9874	0.16172	1
7334	ENSG00000177889	UBE2N	12	93799466	93836038	86	67959	0.98715	0.16178	1
80222	ENSG00000143374	TARS2	1	150459840	150480085	32	66622	0.98711	0.16179	1
26259	ENSG00000174989	FBXW8	12	117348761	117468953	212	67410	0.9871	0.1618	1
7001	ENSG00000167815	PRDX2	19	12907634	12912673	5	67986	0.98694	0.16184	1
8727	ENSG00000119326	CTNNAL1	9	111704849	111775809	47	67958	0.98655	0.16193	1
222546	ENSG00000185002	RFX6	6	117198423	117253326	60	67411	0.98641	0.16197	1
875	ENSG00000160200	CBS	21	44473301	44496488	191	66933	0.98595	0.16208	1
1271	ENSG00000122756	CNTFR	9	34551430	34590138	45	67756	0.9858	0.16211	1
1677	ENSG00000169598	DFFB	1	3773831	3801993	117	67431	0.9851	0.16229	1
154091	ENSG00000146411	SLC2A12	6	134309835	134373774	121	67392	0.9851	0.16229	1
4174	ENSG00000100297	MCM5	22	35796056	35821423	199	67623	0.98507	0.1623	1
55079	ENSG00000153266	FEZF2	3	62355356	62359999	55	67124	0.98494	0.16233	1
161003	ENSG00000133115	STOML3	13	39540062	39565203	38	67661	0.98486	0.16235	1
388633	ENSG00000203985	LDLRAD1	1	54472972	54483859	231	67618	0.98477	0.16237	1
51022	ENSG00000023572	GLRX2	1	193065598	193075244	20	64752	0.98464	0.1624	1
11181	ENSG00000118094	TREH	11	118528026	118550382	106	67329	0.98464	0.1624	1
55765	ENSG00000163362	INAVA	1	200860469	200884863	129	67537	0.98462	0.16241	1
54741	ENSG00000213625	LEPROT	1	65886270	65901690	15	67580	0.98447	0.16244	1
988	ENSG00000096401	CDC5L	6	44355262	44418163	158	67890	0.98447	0.16244	1
388611	ENSG00000174950	CD164L2	1	27705666	27709870	3	67986	0.98433	0.16248	1
6672	ENSG00000067066	SP100	2	231280657	231407898	380	67812	0.98407	0.16254	1
399979	ENSG00000120451	SNX19	11	130745331	130786404	181	66860	0.98402	0.16255	1
166379	ENSG00000181004	BBS12	4	123653857	123666098	120	67769	0.98349	0.16268	1
154197	ENSG00000146453	PNLDC1	6	160221281	160241735	84	67617	0.98337	0.16271	1
200728	ENSG00000186889	TMEM17	2	62727356	62733476	92	67607	0.98306	0.16279	1
55702	ENSG00000105248	YJU2	19	4247076	4269087	290	64142	0.98307	0.16279	1
55972	ENSG00000075303	SLC25A40	7	87462883	87505664	4	67986	0.9829	0.16283	1
7988	ENSG00000170260	ZNF212	7	148936742	148952700	48	66667	0.98285	0.16284	1
149111	ENSG00000143786	CNIH3	1	224803995	224928251	60	67981	0.98258	0.16291	1
6442	ENSG00000108823	SGCA	17	48243366	48253292	86	66501	0.98237	0.16296	1
26574	ENSG00000275700	AATF	17	35306175	35414171	15	67418	0.98228	0.16298	1
90317	ENSG00000204611	ZNF616	19	52616344	52643175	9	67513	0.98228	0.16298	1
147011	ENSG00000167525	PROCA1	17	27030215	27038872	11	67505	0.98208	0.16303	1
84524	ENSG00000144161	ZC3H8	2	112969102	113012688	9	67986	0.98204	0.16304	1
391123	ENSG00000243284	VSIG8	1	159824106	159832447	15	67664	0.9818	0.1631	1
65268	ENSG00000165238	WNK2	9	95947212	96082854	345	67836	0.98177	0.16311	1
54765	ENSG00000166326	TRIM44	11	35684353	35839557	29	67760	0.98165	0.16314	1
338692	ENSG00000172932	ANKRD13D	11	67056018	67069956	45	67715	0.98139	0.1632	1
133482	ENSG00000205359	SLCO6A1	5	101707486	101834720	28	67903	0.98091	0.16332	1
130502	ENSG00000183891	TTC32	2	20096404	20101747	33	67652	0.98069	0.16337	1
51435	ENSG00000168077	SCARA3	8	27491385	27534293	256	67941	0.98046	0.16343	1
1290	ENSG00000204262	COL5A2	2	189896622	190044605	83	67766	0.98033	0.16346	1
6480	ENSG00000073849	ST6GAL1	3	186648274	186796341	179	67752	0.98036	0.16346	1
117285	ENSG00000131068	DEFB118	20	29956421	29961726	67	66502	0.98026	0.16348	1
83742	ENSG00000155254	MARVELD1	10	99473481	99477909	23	67827	0.97977	0.1636	1
8086	ENSG00000094914	AAAS	12	53701240	53718542	63	67434	0.97977	0.1636	1
84215	ENSG00000118156	ZNF541	19	48023942	48059113	45	67088	0.97964	0.16363	1
59342	ENSG00000121064	SCPEP1	17	55055466	55084124	3	67262	0.97956	0.16365	1
285180	ENSG00000188282	RUFY4	2	218933978	218955303	65	67612	0.97922	0.16374	1
94137	ENSG00000183638	RP1L1	8	10463859	10512612	290	67454	0.9792	0.16374	1
9306	ENSG00000170677	SOCS6	18	67956137	67997436	88	64465	0.97919	0.16374	1
81502	ENSG00000101294	HM13	20	30102231	30159409	173	67810	0.97917	0.16375	1
9821	ENSG00000023287	RB1CC1	8	53535016	53626992	52	67885	0.97892	0.16381	1
64714	ENSG00000185615	PDIA2	16	333152	337215	16	63688	0.97891	0.16381	1
1936	ENSG00000104529	EEF1D	8	144661867	144679914	87	65671	0.97881	0.16384	1
125962	ENSG00000161807	OR7G1	19	9225504	9226439	11	67986	0.97858	0.16389	1
5216	ENSG00000108518	PFN1	17	4848947	4852309	9	67782	0.97834	0.16395	1
4697	ENSG00000189043	NDUFA4	7	10971578	10979883	40	67767	0.97788	0.16407	1
84890	ENSG00000181915	ADO	10	64564617	64568243	51	67918	0.97773	0.1641	1
9650	ENSG00000066855	MTFR1	8	66556974	66622796	70	67622	0.97749	0.16416	1
80347	ENSG00000068120	COASY	17	40714165	40718293	114	67784	0.97722	0.16423	1
10483	ENSG00000101310	SEC23B	20	18488199	18542059	48	67654	0.97719	0.16424	1
54557	ENSG00000197860	SGTB	5	64961755	65017957	34	66626	0.97715	0.16425	1
56122	ENSG00000120327	PCDHB14	5	140602504	140607331	14	67645	0.97709	0.16426	1
3430	ENSG00000068079	IFI35	17	41158742	41166473	67	67558	0.97705	0.16427	1
85476	ENSG00000168827	GFM1	3	158362067	158410364	48	67615	0.97699	0.16429	1
8739	ENSG00000135116	HRK	12	117293949	117319246	22	66323	0.97659	0.16439	1
7691	ENSG00000131849	ZNF132	19	58944181	58951589	37	67467	0.97644	0.16442	1
11059	ENSG00000123124	WWP1	8	87354967	87480732	95	67942	0.97635	0.16445	1
22997	ENSG00000080854	IGSF9B	11	133778459	133826880	343	67607	0.97625	0.16447	1
63926	ENSG00000132623	ANKEF1	20	10015689	10038951	12	67986	0.97598	0.16454	1
113655	ENSG00000167700	MFSD3	8	145734457	145736596	1	63726	0.97573	0.1646	1
54577	ENSG00000244122	UGT1A7	2	234590584	234681945	37	67749	0.97567	0.16461	1
NA	ENSG00000283324	NA	1	150859612	150885768	6	66970	0.97544	0.16467	1
7186	ENSG00000127191	TRAF2	9	139780970	139821059	70	64176	0.97534	0.1647	1
8936	ENSG00000112290	WASF1	6	110421022	110501207	286	67187	0.9753	0.16471	1
90557	ENSG00000163040	CCDC74A	2	132285406	132291239	27	66264	0.97519	0.16473	1
353091	ENSG00000203722	RAET1G	6	150238014	150244257	694	67662	0.97506	0.16477	1
2672	ENSG00000162676	GFI1	1	92940319	92952433	11	67599	0.97478	0.16483	1
2017	ENSG00000085733	CTTN	11	70244510	70282690	184	67559	0.97475	0.16484	1
55422	ENSG00000130844	ZNF331	19	54024278	54083523	209	67813	0.9745	0.1649	1
84271	ENSG00000100227	POLDIP3	22	42979727	43010968	143	67715	0.97424	0.16497	1
60490	ENSG00000138621	PPCDC	15	75315896	75343067	166	67719	0.97421	0.16498	1
89796	ENSG00000134369	NAV1	1	201592013	201796097	426	67449	0.97368	0.16511	1
8214	ENSG00000183628	DGCR6	22	18893541	18899601	11	61616	0.97369	0.16511	1
10257	ENSG00000125257	ABCC4	13	95672083	95953700	746	67586	0.97355	0.16514	1
23275	ENSG00000186866	POFUT2	21	46683843	46707813	159	65843	0.97349	0.16515	1
4712	ENSG00000165264	NDUFB6	9	32552997	32573160	139	67892	0.97289	0.1653	1
56673	ENSG00000176029	C11orf16	11	8941623	8954536	12	67986	0.97289	0.1653	1
7109	ENSG00000160218	TRAPPC10	21	45432200	45526433	139	66308	0.9729	0.1653	1
58510	ENSG00000250799	PRODH2	19	36290892	36304201	23	67880	0.97284	0.16532	1
6591	ENSG00000019549	SNAI2	8	49830327	49833988	380	67591	0.97241	0.16542	1
154215	ENSG00000188580	NKAIN2	6	124125286	125146803	555	67658	0.9722	0.16547	1
91661	ENSG00000196417	ZNF765	19	53898403	53933666	111	67214	0.97209	0.1655	1
1580	ENSG00000142973	CYP4B1	1	47264670	47285085	138	67053	0.97207	0.16551	1
5934	ENSG00000103479	RBL2	16	53468332	53525561	6	67986	0.97206	0.16551	1
27333	ENSG00000173905	GOLIM4	3	167726465	167813763	74	67877	0.97193	0.16554	1
203102	ENSG00000197140	ADAM32	8	38965090	39142428	218	67822	0.97195	0.16554	1
133	ENSG00000148926	ADM	11	10326227	10328944	143	67789	0.97186	0.16556	1
2114	ENSG00000157557	ETS2	21	40177231	40196879	111	67882	0.97136	0.16568	1
118924	ENSG00000148690	FRA10AC1	10	95427640	95462329	122	67725	0.9712	0.16572	1
2065	ENSG00000065361	ERBB3	12	56473645	56497289	18	67986	0.97083	0.16582	1
43849	ENSG00000186474	KLK12	19	51532348	51538148	7	67344	0.97076	0.16583	1
84893	ENSG00000134452	FBH1	10	5932166	5979557	77	67849	0.97071	0.16585	1
1198	ENSG00000179335	CLK3	15	74900713	74922542	66	67330	0.97057	0.16588	1
403277	ENSG00000206536	OR5K3	3	98109510	98110475	6	67819	0.97032	0.16594	1
8518	ENSG00000070061	ELP1	9	111629797	111696396	71	67960	0.97032	0.16594	1
115004	ENSG00000164430	CGAS	6	74123238	74161999	135	67933	0.97019	0.16598	1
51028	ENSG00000136100	VPS36	13	52986737	53024757	34	67770	0.96991	0.16605	1
79612	ENSG00000172766	NAA16	13	41885341	41951166	520	67719	0.96986	0.16606	1
645369	ENSG00000206432	TMEM200C	18	5882071	5895954	325	67283	0.96931	0.1662	1
488	ENSG00000174437	ATP2A2	12	110718561	110788895	153	67569	0.96899	0.16627	1
256076	ENSG00000172752	COL6A5	3	130064359	130203688	234	67493	0.9683	0.16645	1
23231	ENSG00000091490	SEL1L3	4	25749049	25865217	329	67406	0.96817	0.16648	1
6425	ENSG00000120057	SFRP5	10	99526508	99531709	72	67557	0.96797	0.16653	1
126295	ENSG00000171970	ZNF57	19	2900896	2918474	27	67791	0.96796	0.16653	1
55755	ENSG00000136861	CDK5RAP2	9	123151147	123342448	48	67691	0.96794	0.16654	1
7349	ENSG00000163794	UCN	2	27530268	27531313	3	67873	0.96783	0.16656	1
90952	ENSG00000149564	ESAM	11	124623019	124632180	7	67986	0.96752	0.16664	1
54522	ENSG00000134461	ANKRD16	10	5903580	5931869	125	67394	0.96732	0.16669	1
22868	ENSG00000118246	FASTKD2	2	207630081	207657233	44	67908	0.96701	0.16677	1
222659	ENSG00000179165	PXT1	6	36358328	36410666	387	67095	0.96667	0.16685	1
646603	ENSG00000237136	C4orf51	4	146601267	146653946	89	67418	0.96646	0.16691	1
7029	ENSG00000114126	TFDP2	3	141663270	141868374	191	67874	0.96637	0.16693	1
79153	ENSG00000102886	GDPD3	16	30116131	30125177	4	63871	0.96633	0.16694	1
11245	ENSG00000166073	GPR176	15	40091233	40213093	48	67237	0.96629	0.16695	1
79023	ENSG00000075188	NUP37	12	102466881	102513902	9	67326	0.96611	0.16699	1
64782	ENSG00000181026	AEN	15	89164527	89175513	50	66709	0.96561	0.16712	1
158248	ENSG00000167094	TTC16	9	130478345	130493879	72	67686	0.96555	0.16714	1
66008	ENSG00000115993	TRAK2	2	202241930	202316302	43	67493	0.9655	0.16715	1
9510	ENSG00000154734	ADAMTS1	21	28208066	28217728	293	67388	0.9655	0.16715	1
8898	ENSG00000087053	MTMR2	11	95566046	95657459	126	67337	0.96529	0.1672	1
387695	ENSG00000188373	C10orf99	10	85933494	85945050	82	67835	0.96483	0.16731	1
5888	ENSG00000051180	RAD51	15	40987327	41024537	122	67590	0.96455	0.16738	1
5927	ENSG00000073614	KDM5A	12	389295	498620	117	67488	0.96452	0.16739	1
3090	ENSG00000177374	HIC1	17	1958393	1966535	62	66852	0.9645	0.1674	1
375593	ENSG00000178809	TRIM73	7	75024337	75040279	203	67719	0.96436	0.16743	1
56624	ENSG00000188611	ASAH2	10	51942538	52008370	198	67190	0.96436	0.16743	1
4978	ENSG00000183715	OPCML	11	132284871	133402414	315	67408	0.96416	0.16748	1
11166	ENSG00000125285	SOX21	13	95361876	95364653	134	67725	0.96406	0.16751	1
55350	ENSG00000093134	VNN3	6	133043926	133055904	27	67828	0.96376	0.16758	1
81544	ENSG00000158555	GDPD5	11	75145685	75236948	325	67800	0.96377	0.16758	1
63874	ENSG00000100439	ABHD4	14	23067146	23082121	314	67285	0.96374	0.16759	1
92346	ENSG00000180999	C1orf105	1	172389828	172437971	139	67908	0.96321	0.16772	1
2901	ENSG00000105737	GRIK5	19	42502473	42573650	33	63679	0.96284	0.16781	1
162517	ENSG00000177294	FBXO39	17	6679542	6690965	153	67725	0.96251	0.1679	1
79001	ENSG00000167397	VKORC1	16	31102163	31107301	7	65077	0.96247	0.16791	1
90187	ENSG00000183798	EMILIN3	20	39988606	39995467	10	67954	0.96233	0.16794	1
83714	ENSG00000053702	NRIP2	12	2934514	2944190	31	67711	0.96226	0.16796	1
159686	ENSG00000120051	CFAP58	10	106113522	106214848	19	67657	0.96211	0.168	1
133522	ENSG00000155846	PPARGC1B	5	149109861	149234585	434	67604	0.96207	0.16801	1
26003	ENSG00000115806	GORASP2	2	171785036	171823639	204	67948	0.96202	0.16802	1
23043	ENSG00000154310	TNIK	3	170779128	171178197	690	67836	0.96187	0.16806	1
8678	ENSG00000126581	BECN1	17	40962152	40976305	10	67986	0.96183	0.16807	1
55970	ENSG00000172380	GNG12	1	68167149	68299150	173	67898	0.96177	0.16808	1
403341	ENSG00000177125	ZBTB34	9	129622944	129648157	103	67804	0.96135	0.16819	1
7643	ENSG00000213988	ZNF90	19	20188830	20230561	70	67398	0.96123	0.16822	1
10365	ENSG00000127528	KLF2	19	16435628	16438685	38	67874	0.96119	0.16823	1
729262	ENSG00000188199	NUTM2B	10	81462983	81474437	306	67672	0.96101	0.16827	1
5611	ENSG00000102580	DNAJC3	13	96329393	96447243	76	67607	0.96089	0.1683	1
8872	ENSG00000151465	CDC123	10	12237965	12292587	1096	67666	0.9608	0.16833	1
26986	ENSG00000070756	PABPC1	8	101715144	101734940	5	66277	0.96073	0.16834	1
207	ENSG00000142208	AKT1	14	105235686	105262088	282	63355	0.96057	0.16838	1
1050	ENSG00000245848	CEBPA	19	33790840	33793470	4	63726	0.9606	0.16838	1
5756	ENSG00000151239	TWF1	12	44187526	44200178	7	66973	0.96049	0.1684	1
9255	ENSG00000164022	AIMP1	4	107236767	107270383	51	67835	0.96042	0.16842	1
8639	ENSG00000131471	AOC3	17	41003201	41010147	3	67986	0.96028	0.16846	1
26035	ENSG00000138604	GLCE	15	69452973	69564556	63	67559	0.96023	0.16847	1
4145	ENSG00000007264	MATK	19	3777968	3801810	15	63161	0.96	0.16853	1
126374	ENSG00000142279	WTIP	19	34972543	35003209	24	67986	0.95985	0.16857	1
93190	ENSG00000157330	C1orf158	1	12806163	12823847	13	67833	0.9598	0.16858	1
283948	ENSG00000257108	NHLRC4	16	616996	619495	2	62229	0.95971	0.1686	1
9348	ENSG00000164100	NDST3	4	118955500	119179803	228	67696	0.95959	0.16863	1
153830	ENSG00000145860	RNF145	5	158584417	158637061	146	67544	0.95955	0.16864	1
121551	ENSG00000151136	BTBD11	12	107712190	108053419	473	67794	0.95946	0.16866	1
129880	ENSG00000163093	BBS5	2	170335688	170363165	108	67907	0.95918	0.16873	1
117583	ENSG00000116117	PARD3B	2	205410516	206484886	346	67688	0.959	0.16878	1
11060	ENSG00000198373	WWP2	16	69796209	69975644	378	67225	0.95899	0.16878	1
51297	ENSG00000198183	BPIFA1	20	31823801	31831117	21	67986	0.95891	0.1688	1
9812	ENSG00000081791	DELE1	5	141303373	141321612	99	67836	0.9588	0.16883	1
126859	ENSG00000162779	AXDND1	1	179334855	179523870	647	67600	0.95877	0.16884	1
388536	ENSG00000197863	ZNF790	19	37308330	37341689	4	67986	0.95861	0.16888	1
50804	ENSG00000104177	MYEF2	15	48426828	48470714	93	66654	0.95855	0.16889	1
763	ENSG00000174990	CA5A	16	87915152	87970122	890	65334	0.95856	0.16889	1
213	ENSG00000163631	ALB	4	74269956	74287129	6	67986	0.95849	0.16891	1
115708	ENSG00000166166	TRMT61A	14	103995521	104003410	48	64927	0.95802	0.16903	1
55135	ENSG00000141499	WRAP53	17	7589389	7606820	85	67375	0.95722	0.16923	1
57379	ENSG00000111732	AICDA	12	8754762	8765467	106	67587	0.95704	0.16927	1
83729	ENSG00000139269	INHBE	12	57849104	57851791	15	67963	0.95657	0.16939	1
9798	ENSG00000182149	IST1	16	71924472	71965102	21	67938	0.95657	0.16939	1
401944	ENSG00000187942	LDLRAD2	1	22138758	22151714	51	67980	0.95618	0.16949	1
27141	ENSG00000136305	CIDEB	14	24774302	24780628	66	67648	0.95603	0.16953	1
10344	ENSG00000006606	CCL26	7	75398851	75419214	190	67412	0.95566	0.16962	1
10077	ENSG00000064201	TSPAN32	11	2323243	2339430	180	62983	0.95519	0.16974	1
54478	ENSG00000129195	PIMREG	17	6347735	6354789	33	67697	0.9547	0.16987	1
55578	ENSG00000102710	SUPT20H	13	37583453	37633850	10	67164	0.95461	0.16989	1
78987	ENSG00000163703	CRELD1	3	9975506	9987097	42	67903	0.95431	0.16996	1
441869	ENSG00000235098	ANKRD65	1	1353800	1357149	12	63698	0.95408	0.17002	1
9784	ENSG00000115234	SNX17	2	27593363	27600400	15	67921	0.95391	0.17006	1
54543	ENSG00000196683	TOMM7	7	22852251	22862471	115	67940	0.95391	0.17007	1
132228	ENSG00000179564	LSMEM2	3	50316458	50325545	17	67174	0.95377	0.1701	1
81846	ENSG00000133812	SBF2	11	9800214	10315754	318	67512	0.95375	0.1701	1
129530	ENSG00000144214	LYG1	2	99900701	99921205	76	67432	0.95372	0.17011	1
201625	ENSG00000174844	DNAH12	3	57327727	57530071	620	67851	0.95358	0.17015	1
4604	ENSG00000196091	MYBPC1	12	101988627	102079796	42	67194	0.9534	0.17019	1
767	ENSG00000178538	CA8	8	61099906	61193971	27	67417	0.95284	0.17034	1
9956	ENSG00000122254	HS3ST2	16	22825498	22927659	10	65887	0.95255	0.17041	1
51761	ENSG00000132932	ATP8A2	13	25946209	26599989	1082	67426	0.95247	0.17043	1
79154	ENSG00000278535	DHRS11	17	34948228	34957235	85	66917	0.95237	0.17046	1
56906	ENSG00000129028	THAP10	15	71173681	71185124	60	67472	0.95232	0.17047	1
167	ENSG00000124812	CRISP1	6	49801970	49844809	147	67827	0.95224	0.17049	1
25941	ENSG00000134779	TPGS2	18	34359990	34409179	125	67680	0.95196	0.17056	1
765	ENSG00000131686	CA6	1	9005941	9035151	121	67566	0.95171	0.17062	1
2835	ENSG00000132975	GPR12	13	27329337	27334922	387	67337	0.95164	0.17064	1
338917	ENSG00000119614	VSX2	14	74706175	74729441	175	67804	0.95164	0.17064	1
7579	ENSG00000121903	ZSCAN20	1	33938246	33962107	28	67386	0.95107	0.17078	1
56125	ENSG00000197479	PCDHB11	5	140579155	140583352	11	66985	0.95085	0.17084	1
414157	ENSG00000203942	C10orf62	10	99349484	99350691	6	67163	0.95084	0.17084	1
90204	ENSG00000168612	ZSWIM1	20	44509866	44513905	13	65964	0.95087	0.17084	1
9091	ENSG00000007541	PIGQ	16	617009	634136	62	63434	0.95076	0.17086	1
7174	ENSG00000134900	TPP2	13	103249353	103332308	263	67312	0.95072	0.17087	1
5700	ENSG00000100764	PSMC1	14	90722839	90741773	274	67610	0.95066	0.17089	1
6616	ENSG00000132639	SNAP25	20	10199478	10288066	7	67986	0.95028	0.17099	1
7263	ENSG00000128311	TST	22	37406900	37416224	22	67373	0.95017	0.17101	1
4774	ENSG00000162599	NFIA	1	61330931	61928465	786	67321	0.95012	0.17102	1
164091	ENSG00000182749	PAQR7	1	26187701	26197744	4	67986	0.94995	0.17107	1
4843	ENSG00000007171	NOS2	17	26083792	26127525	161	67536	0.94996	0.17107	1
55168	ENSG00000096080	MRPS18A	6	43639040	43655528	304	67317	0.94947	0.17119	1
3233	ENSG00000170166	HOXD4	2	177015950	177017954	55	67956	0.94932	0.17123	1
444	ENSG00000198363	ASPH	8	62413115	62627199	372	67606	0.94901	0.17131	1
400746	ENSG00000184454	NCMAP	1	24882602	24935816	283	67715	0.94886	0.17134	1
5194	ENSG00000162928	PEX13	2	61244360	61279125	33	67772	0.94889	0.17134	1
55151	ENSG00000095209	TMEM38B	9	108456825	108538893	39	67560	0.94888	0.17134	1
9658	ENSG00000101493	ZNF516	18	74070145	74207146	613	67361	0.94864	0.1714	1
375057	ENSG00000203685	STUM	1	226736501	226796915	91	67659	0.94822	0.17151	1
55257	ENSG00000101189	MRGBP	20	61427805	61433090	141	65839	0.94813	0.17153	1
6198	ENSG00000108443	RPS6KB1	17	57970407	58027925	55	67634	0.94779	0.17162	1
53630	ENSG00000135697	BCO1	16	81272053	81324747	54	67818	0.94764	0.17166	1
27111	ENSG00000125775	SDCBP2	20	1290553	1309883	245	67702	0.94735	0.17173	1
115290	ENSG00000269190	FBXO17	19	39432041	39466550	38	67783	0.94722	0.17176	1
286204	ENSG00000148204	CRB2	9	126118449	126141032	227	67326	0.94699	0.17182	1
23462	ENSG00000164683	HEY1	8	80676245	80680098	117	67642	0.94658	0.17193	1
128876	ENSG00000125998	FAM83C	20	33873534	33880204	100	67856	0.94656	0.17193	1
57580	ENSG00000124126	PREX1	20	47240790	47444420	1155	67644	0.94632	0.17199	1
5333	ENSG00000187091	PLCD1	3	38048989	38071253	16	67903	0.94612	0.17204	1
54332	ENSG00000104381	GDAP1	8	75262617	75279111	153	67797	0.94601	0.17207	1
79000	ENSG00000127423	AUNIP	1	26158404	26185949	47	67805	0.94568	0.17215	1
94120	ENSG00000164674	SYTL3	6	159071046	159185908	781	67815	0.94551	0.1722	1
128239	ENSG00000183856	IQGAP3	1	156495197	156542332	40	67710	0.94531	0.17225	1
55320	ENSG00000129534	MIS18BP1	14	45672393	45722605	28	67518	0.94502	0.17232	1
55245	ENSG00000101019	UQCC1	20	33890369	33999944	48	67605	0.94485	0.17237	1
3631	ENSG00000040933	INPP4A	2	99061317	99210853	119	67563	0.94476	0.17239	1
9811	ENSG00000134030	CTIF	18	46065417	46389588	684	67654	0.94478	0.17239	1
1558	ENSG00000138115	CYP2C8	10	96796529	96829254	49	67671	0.94451	0.17245	1
51463	ENSG00000188092	GPR89B	1	147400506	147465571	275	67487	0.94362	0.17268	1
3267	ENSG00000173744	AGFG1	2	228336868	228425930	182	67604	0.9434	0.17274	1
7053	ENSG00000125780	TGM3	20	2276647	2321724	33	67945	0.94314	0.1728	1
4199	ENSG00000065833	ME1	6	83920108	84140790	354	67647	0.94225	0.17303	1
10871	ENSG00000167850	CD300C	17	72537247	72542282	33	66840	0.94193	0.17312	1
93624	ENSG00000173011	TADA2B	4	7045118	7059679	232	67678	0.94167	0.17318	1
10166	ENSG00000102743	SLC25A15	13	41363633	41384247	127	67469	0.94115	0.17331	1
391194	ENSG00000198601	OR2M2	1	248343288	248344331	18	66296	0.94083	0.17339	1
23764	ENSG00000185022	MAFF	22	38597889	38612518	38	67587	0.94047	0.17349	1
79811	ENSG00000137776	SLTM	15	59171244	59225852	24	67767	0.9403	0.17353	1
54873	ENSG00000099260	PALMD	1	100111499	100160097	259	67804	0.93928	0.17379	1
NA	ENSG00000063438	NA	5	304291	438406	359	66126	0.93896	0.17388	1
100130311	ENSG00000205710	C17orf107	17	4802713	4806227	15	67755	0.93873	0.17393	1
847	ENSG00000121691	CAT	11	34460472	34493609	9	67986	0.93843	0.17401	1
344561	ENSG00000173302	GPR148	2	131486643	131487909	25	62417	0.93836	0.17403	1
353299	ENSG00000121446	RGSL1	1	182419281	182529693	122	67801	0.93827	0.17405	1
5414	ENSG00000181013	SEPTIN4	17	56618948	56621729	5	67986	0.93802	0.17412	1
388698	ENSG00000143520	FLG2	1	152321211	152332482	26	67633	0.93796	0.17413	1
83667	ENSG00000130766	SESN2	1	28586038	28609002	53	67933	0.93777	0.17418	1
403273	ENSG00000236032	OR5H14	3	97868170	97869249	246	67743	0.93774	0.17419	1
83892	ENSG00000110906	KCTD10	12	109886461	109915349	55	67383	0.93738	0.17428	1
112574	ENSG00000178996	SNX18	5	53813589	53842415	379	67489	0.93699	0.17438	1
4319	ENSG00000166670	MMP10	11	102641234	102651359	12	67604	0.93698	0.17439	1
10133	ENSG00000123240	OPTN	10	13141449	13180308	89	67458	0.93692	0.1744	1
1024	ENSG00000132964	CDK8	13	26828276	26979375	283	67300	0.93678	0.17444	1
22827	ENSG00000179950	PUF60	8	144898514	144912029	18	64199	0.9367	0.17446	1
8915	ENSG00000142867	BCL10	1	85731931	85742773	47	67979	0.93654	0.1745	1
8505	ENSG00000227345	PARG	10	51026325	51130715	837	67334	0.93609	0.17461	1
26508	ENSG00000163909	HEYL	1	40089825	40105617	87	67699	0.93533	0.17481	1
84617	ENSG00000176014	TUBB6	18	12308058	12337224	89	67674	0.93508	0.17487	1
22930	ENSG00000115839	RAB3GAP1	2	135809835	135933160	94	64939	0.93497	0.1749	1
56616	ENSG00000184047	DIABLO	12	122692209	122712081	36	67570	0.93497	0.1749	1
80726	ENSG00000130518	IQCN	19	18367907	18385319	42	67942	0.93448	0.17503	1
23236	ENSG00000182621	PLCB1	20	8057898	8865550	899	67475	0.93428	0.17508	1
28974	ENSG00000104979	C19orf53	19	13884982	13889276	14	66282	0.934	0.17515	1
284349	ENSG00000167637	ZNF283	19	44331444	44356169	53	67825	0.93402	0.17515	1
6502	ENSG00000145604	SKP2	5	36152091	36184421	141	67495	0.93398	0.17516	1
55667	ENSG00000137145	DENND4C	9	19230433	19372856	212	67811	0.93383	0.1752	1
23304	ENSG00000024048	UBR2	6	42531800	42661242	559	67689	0.93376	0.17521	1
120066	ENSG00000182334	OR5P3	11	7846584	7847519	8	67986	0.93372	0.17523	1
10326	ENSG00000101307	SIRPB1	20	1544167	1600655	1073	67582	0.93364	0.17525	1
390792	ENSG00000196859	KRT39	17	39114669	39123144	39	67354	0.93356	0.17527	1
79729	ENSG00000214193	SH3D21	1	36772711	36786831	1	67986	0.93343	0.1753	1
441308	ENSG00000176269	OR4F21	8	116049	117043	115	67026	0.93339	0.17531	1
54777	ENSG00000171811	CFAP46	10	134621896	134756327	1001	65741	0.93337	0.17532	1
c("51326", "100506084", "100996709")	ENSG00000228696	NA	17	44352150	44439163	21	67954	0.93336	0.17532	1
9918	ENSG00000010292	NCAPD2	12	6602545	6641121	52	67781	0.93324	0.17535	1
341418	ENSG00000179626	OR6C4	12	55944983	55946028	17	67531	0.93306	0.17539	1
51289	ENSG00000182631	RXFP3	5	33936491	33938342	102	67681	0.93279	0.17546	1
219855	ENSG00000134955	SLC37A2	11	124932963	124959133	86	66994	0.93279	0.17546	1
84365	ENSG00000155438	NIFK	2	122484521	122494499	48	67944	0.93259	0.17551	1
84941	ENSG00000196684	HSH2D	19	16244838	16269386	47	66822	0.93251	0.17554	1
5396	ENSG00000116132	PRRX1	1	170632275	170708560	58	67975	0.93241	0.17556	1
10299	ENSG00000145495	MARCHF6	5	10353815	10440500	180	67650	0.93243	0.17556	1
119774	ENSG00000181963	OR52K2	11	4470525	4471591	7	63726	0.93217	0.17562	1
NA	ENSG00000267303	NA	19	10426147	10431354	9	67986	0.93211	0.17564	1
51341	ENSG00000178951	ZBTB7A	19	4044362	4066943	22	65662	0.93203	0.17566	1
641371	ENSG00000184227	ACOT1	14	74003818	74010498	502	67842	0.93186	0.17571	1
100130348	ENSG00000187066	TMEM262	11	64855844	64856563	3	67986	0.93154	0.17579	1
5189	ENSG00000127980	PEX1	7	92116334	92157845	70	67624	0.93067	0.17601	1
23205	ENSG00000103740	ACSBG1	15	78459810	78538030	150	67795	0.93046	0.17607	1
284654	ENSG00000169218	RSPO1	1	38076951	38100595	77	67757	0.93034	0.1761	1
1824	ENSG00000134755	DSC2	18	28638806	28682378	21	67986	0.93005	0.17617	1
3800	ENSG00000168280	KIF5C	2	149632819	149883273	599	67415	0.92996	0.1762	1
115749	ENSG00000185306	C12orf56	12	64658542	64784972	106	67617	0.92977	0.17625	1
84545	ENSG00000055950	MRPL43	10	102737578	102747272	72	67837	0.92935	0.17635	1
219869	ENSG00000234560	OR10G8	11	123900297	123901341	3	67374	0.92889	0.17647	1
3354	ENSG00000168830	HTR1E	6	87647024	87726401	77	67678	0.92888	0.17648	1
51035	ENSG00000162191	UBXN1	11	62443970	62446589	13	67517	0.92883	0.17649	1
5496	ENSG00000115241	PPM1G	2	27604061	27632554	78	66957	0.92876	0.17651	1
767557	ENSG00000254806	SYS1-DBNDD2	20	43992150	44038708	5	67918	0.92872	0.17652	1
115560	ENSG00000186446	ZNF501	3	44771088	44778575	11	67986	0.92827	0.17663	1
8443	ENSG00000116906	GNPAT	1	231376956	231413719	9	67750	0.92821	0.17665	1
79645	ENSG00000034239	EFCAB1	8	49627474	49647870	29	67325	0.92784	0.17674	1
10055	ENSG00000142230	SAE1	19	47634086	47713893	39	65133	0.92786	0.17674	1
22899	ENSG00000198844	ARHGEF15	17	8213601	8225834	106	67661	0.92751	0.17683	1
29761	ENSG00000155313	USP25	21	17102344	17252388	22	67698	0.92727	0.17689	1
4018	ENSG00000198670	LPA	6	160952515	161085291	483	67542	0.92712	0.17693	1
867	ENSG00000110395	CBL	11	119076986	119178859	85	67762	0.92714	0.17693	1
57679	ENSG00000003393	ALS2	2	202565277	202645912	140	67622	0.92711	0.17694	1
10243	ENSG00000171723	GPHN	14	66974125	67648520	555	67387	0.92704	0.17695	1
NA	ENSG00000236197	NA	7	94665848	94843644	34	67884	0.92687	0.177	1
29982	ENSG00000148572	NRBF2	10	64893007	64914791	335	67706	0.92666	0.17705	1
26091	ENSG00000148634	HERC4	10	69681656	69835105	172	67895	0.92668	0.17705	1
85376	ENSG00000275793	RIMBP3	22	20455682	20461786	51	66469	0.92667	0.17705	1
22938	ENSG00000100603	SNW1	14	78183942	78227533	100	67615	0.92663	0.17706	1
54811	ENSG00000171466	ZNF562	19	9752484	9785758	89	67770	0.92633	0.17714	1
79591	ENSG00000120029	ARMH3	10	103605356	103815950	216	67763	0.92626	0.17715	1
388403	ENSG00000175155	YPEL2	17	57409063	57479090	105	67773	0.92629	0.17715	1
92304	ENSG00000161055	SCGB3A1	5	180017103	180018540	43	65600	0.92617	0.17718	1
84665	ENSG00000138347	MYPN	10	69865874	69971774	180	67691	0.92615	0.17718	1
55659	ENSG00000083817	ZNF416	19	58082934	58090295	6	67986	0.926	0.17722	1
10905	ENSG00000198162	MAN1A2	1	117910071	118071494	163	67840	0.92578	0.17728	1
43847	ENSG00000129437	KLK14	19	51580752	51587502	10	66894	0.92578	0.17728	1
84967	ENSG00000181817	LSM10	1	36859031	36863493	57	67818	0.92526	0.17741	1
c("64092", "388813")	ENSG00000155307	NA	21	15857549	15955723	187	66774	0.92489	0.17751	1
51362	ENSG00000168438	CDC40	6	110501344	110575478	119	67689	0.92455	0.1776	1
1815	ENSG00000069696	DRD4	11	637293	640706	103	63678	0.92444	0.17763	1
6128	ENSG00000089009	RPL6	12	112843003	112847445	19	67803	0.92413	0.17771	1
341019	ENSG00000170959	DCDC1	11	30885151	31391321	725	67769	0.92403	0.17773	1
339976	ENSG00000184108	TRIML1	4	189060573	189068776	267	67800	0.92369	0.17782	1
93979	ENSG00000158525	CPA5	7	129984656	130008571	49	67697	0.92297	0.17801	1
4363	ENSG00000103222	ABCC1	16	16043434	16236931	171	66975	0.92232	0.17818	1
8513	ENSG00000182333	LIPF	10	90424198	90438571	12	67027	0.92197	0.17827	1
7336	ENSG00000169139	UBE2V2	8	48920960	48977268	83	66999	0.9219	0.17829	1
79865	ENSG00000112195	TREML2	6	41158015	41168932	88	67250	0.92176	0.17833	1
56034	ENSG00000145431	PDGFC	4	157681606	157892546	250	67858	0.92149	0.1784	1
2124	ENSG00000185862	EVI2B	17	29630784	29641130	6	67986	0.92141	0.17842	1
79663	ENSG00000169087	HSPBAP1	3	122458850	122512671	8	67986	0.92123	0.17847	1
57148	ENSG00000170471	RALGAPB	20	37101459	37207504	9	66395	0.9212	0.17847	1
5108	ENSG00000078674	PCM1	8	17780349	17887453	667	67425	0.92016	0.17874	1
286046	ENSG00000171044	XKR6	8	10754033	11058875	507	67718	0.92014	0.17875	1
8548	ENSG00000117475	BLZF1	1	169337208	169365778	100	66361	0.91998	0.17879	1
51411	ENSG00000110934	BIN2	12	51674822	51718452	5	67986	0.91999	0.17879	1
84933	ENSG00000189376	C8orf76	8	124232197	124253638	19	66041	0.91989	0.17881	1
138882	ENSG00000171501	OR1N2	9	125315391	125317452	33	67173	0.91959	0.17889	1
6833	ENSG00000006071	ABCC8	11	17414432	17498392	78	67868	0.91926	0.17898	1
9688	ENSG00000102900	NUP93	16	56764017	56884198	61	67959	0.91905	0.17903	1
3766	ENSG00000177807	KCNJ10	1	159968441	160040273	44	67538	0.91899	0.17905	1
6328	ENSG00000153253	SCN3A	2	165944032	166060577	147	67656	0.91893	0.17907	1
440567	ENSG00000233954	UQCRHL	1	16133664	16135843	156	67823	0.91886	0.17908	1
9436	ENSG00000096264	NCR2	6	41303393	41318625	314	67094	0.91881	0.1791	1
79876	ENSG00000081307	UBA5	3	132373290	132396941	179	67610	0.91852	0.17917	1
2569	ENSG00000146276	GABRR1	6	89887220	89940997	266	67733	0.91853	0.17917	1
389434	ENSG00000009765	IYD	6	150690028	150727105	151	67639	0.91825	0.17924	1
11214	ENSG00000170776	AKAP13	15	85923871	86292589	396	67439	0.91806	0.1793	1
283571	ENSG00000119608	PROX2	14	75319574	75330537	111	67607	0.91769	0.17939	1
9675	ENSG00000101407	TTI1	20	36611409	36661870	121	66995	0.91758	0.17942	1
2780	ENSG00000134183	GNAT2	1	110145889	110155679	10	67803	0.91748	0.17945	1
55283	ENSG00000055732	MCOLN3	1	85483765	85514153	16	67986	0.91714	0.17953	1
652	ENSG00000125378	BMP4	14	54416454	54423529	13	65284	0.91678	0.17963	1
8455	ENSG00000088812	ATRN	20	3451687	3631769	225	67819	0.91658	0.17968	1
1280	ENSG00000139219	COL2A1	12	48366748	48398269	184	67941	0.91646	0.17971	1
64426	ENSG00000111707	SUDS3	12	118814185	118855836	652	67800	0.91648	0.17971	1
5718	ENSG00000197170	PSMD12	17	65334032	65362743	122	67444	0.91648	0.17971	1
10184	ENSG00000145685	LHFPL2	5	77781038	77944648	57	67515	0.91635	0.17974	1
889	ENSG00000001631	KRIT1	7	91828283	91875414	20	67986	0.91624	0.17977	1
1316	ENSG00000067082	KLF6	10	3818188	3827473	555	67448	0.91621	0.17978	1
2314	ENSG00000177731	FLII	17	18148150	18162230	5	66508	0.91611	0.1798	1
89932	ENSG00000100767	PAPLN	14	73704205	73741348	136	67740	0.91563	0.17993	1
390648	ENSG00000184140	OR4F6	15	102345902	102346889	3	67986	0.91524	0.18003	1
143282	ENSG00000174721	FGFBP3	10	93666346	93669240	45	66116	0.91505	0.18008	1
3949	ENSG00000130164	LDLR	19	11200038	11242839	151	67354	0.91505	0.18008	1
100463486	ENSG00000255823	MTRNR2L8	11	10529434	10530736	7	67986	0.91501	0.18009	1
51567	ENSG00000111802	TDP2	6	24650205	24667261	123	67642	0.91498	0.1801	1
11190	ENSG00000126001	CEP250	20	34043150	34107108	176	67750	0.91497	0.1801	1
27136	ENSG00000114487	MORC1	3	108677086	108836989	130	67223	0.91495	0.18011	1
6129	ENSG00000147604	RPL7	8	74202519	74208024	12	67958	0.91494	0.18011	1
92595	ENSG00000169951	ZNF764	16	30565085	30569819	3	67986	0.91483	0.18014	1
90332	ENSG00000283632	EXOC3L2	19	45715879	45748689	33	64956	0.91478	0.18015	1
9169	ENSG00000139218	SCAF11	12	46312914	46384367	136	67630	0.91447	0.18023	1
2173	ENSG00000164434	FABP7	6	123100620	123105219	29	67668	0.91439	0.18026	1
140690	ENSG00000124092	CTCFL	20	56071022	56100708	201	66722	0.91421	0.1803	1
161357	ENSG00000139915	MDGA2	14	47308832	48144157	206	67556	0.9139	0.18038	1
7453	ENSG00000140105	WARS1	14	100800125	100843142	284	67429	0.9138	0.18041	1
7043	ENSG00000119699	TGFB3	14	76424545	76447534	97	67823	0.91318	0.18057	1
7096	ENSG00000174125	TLR1	4	38797878	38806412	54	67907	0.91299	0.18062	1
389677	ENSG00000183808	RBM12B	8	94741584	94753245	38	67665	0.91234	0.1808	1
1778	ENSG00000197102	DYNC1H1	14	102430865	102517128	468	67559	0.91226	0.18082	1
80006	ENSG00000113597	TRAPPC13	5	64920543	64962060	72	67487	0.91221	0.18083	1
199786	ENSG00000167483	NIBAN3	19	17634110	17664648	37	67410	0.91205	0.18087	1
285671	ENSG00000164197	RNF180	5	63461671	63668696	234	67741	0.91198	0.18089	1
65082	ENSG00000139719	VPS33A	12	122714111	122751068	117	67789	0.91187	0.18092	1
1571	ENSG00000130649	CYP2E1	10	135333910	135352626	65	67343	0.91173	0.18096	1
79845	ENSG00000133874	RNF122	8	33405273	33424643	23	67986	0.91156	0.181	1
92747	ENSG00000125999	BPIFB1	20	31870941	31897684	169	67614	0.9112	0.1811	1
85479	ENSG00000147570	DNAJC5B	8	66933795	67012761	169	66578	0.91115	0.18111	1
29959	ENSG00000115216	NRBP1	2	27650657	27665126	83	67947	0.91055	0.18127	1
6492	ENSG00000112246	SIM1	6	100832891	100912805	188	67695	0.91027	0.18134	1
144406	ENSG00000158023	WDR66	12	122355768	122441833	266	67934	0.91014	0.18137	1
266812	ENSG00000177432	NAP1L5	4	89617066	89619386	49	67762	0.91006	0.1814	1
55284	ENSG00000104343	UBE2W	8	74698455	74791145	152	67929	0.90997	0.18142	1
3146	ENSG00000189403	HMGB1	13	31030841	31191734	245	67345	0.90992	0.18143	1
8692	ENSG00000068001	HYAL2	3	50355221	50360337	39	66794	0.90933	0.18159	1
60482	ENSG00000115665	SLC5A7	2	108602979	108630450	59	67777	0.90911	0.18165	1
23161	ENSG00000071189	SNX13	7	17830385	17980117	19	67293	0.90874	0.18174	1
219654	ENSG00000165424	ZCCHC24	10	81142081	81205383	357	67372	0.90872	0.18175	1
100533184	ENSG00000269891	ARHGAP19-SLIT1	10	98912803	99052394	16	67986	0.90859	0.18178	1
6510	ENSG00000105281	SLC1A5	19	47278140	47291851	43	65761	0.90861	0.18178	1
79879	ENSG00000100147	CCDC134	22	42196683	42222303	14	67889	0.9086	0.18178	1
645414	ENSG00000204480	PRAMEF19	1	13695525	13698151	30	67986	0.90816	0.1819	1
377	ENSG00000134287	ARF3	12	49329506	49351334	56	67786	0.90811	0.18191	1
83982	ENSG00000119632	IFI27L2	14	94594118	94596590	58	67797	0.90809	0.18192	1
7782	ENSG00000104154	SLC30A4	15	45771809	45815005	14	65702	0.90781	0.18199	1
11160	ENSG00000147475	ERLIN2	8	37594117	37616619	68	67320	0.90754	0.18206	1
254272	ENSG00000189375	TBC1D28	17	18538319	18547740	35	67425	0.90749	0.18207	1
11317	ENSG00000124232	RBPJL	20	43935491	43946462	21	67986	0.90729	0.18213	1
222611	ENSG00000164393	ADGRF2	6	47624172	47665529	37	67728	0.9069	0.18223	1
4796	ENSG00000160949	TONSL	8	145654191	145669827	8	63726	0.90689	0.18223	1
143570	ENSG00000166435	XRRA1	11	74551275	74660232	114	67455	0.90673	0.18228	1
343450	ENSG00000162687	KCNT2	1	196194909	196578355	58	67094	0.90665	0.1823	1
729747	ENSG00000257446	ZNF878	19	12154620	12163754	2	67986	0.9061	0.18244	1
401494	ENSG00000188921	HACD4	9	20999514	21031635	33	67697	0.90595	0.18248	1
79646	ENSG00000120137	PANK3	5	167975500	168006605	121	67544	0.90494	0.18275	1
10250	ENSG00000133226	SRRM1	1	24969503	24999758	51	67854	0.90484	0.18278	1
123169	ENSG00000166477	LEO1	15	52230222	52264003	100	67406	0.90455	0.18285	1
64762	ENSG00000141441	GAREM1	18	29843485	30050447	411	67673	0.90444	0.18288	1
57577	ENSG00000163617	CCDC191	3	113682984	113775460	14	67107	0.90433	0.18291	1
4947	ENSG00000180304	OAZ2	15	64979772	64995480	42	67935	0.90418	0.18295	1
84174	ENSG00000101082	SLA2	20	35240721	35274619	46	67379	0.90387	0.18303	1
2108	ENSG00000140374	ETFA	15	76507696	76603810	130	67761	0.90327	0.18319	1
9719	ENSG00000197859	ADAMTSL2	9	136397286	136440641	522	65156	0.90271	0.18334	1
115362	ENSG00000154451	GBP5	1	89726265	89736546	26	67986	0.90268	0.18335	1
150681	ENSG00000178586	OR6B3	2	240984494	240985489	25	66780	0.90229	0.18345	1
8463	ENSG00000074219	TEAD2	19	49843852	49865714	13	67986	0.90218	0.18348	1
100527960	ENSG00000271723	MROH7-TTC4	1	55107473	55207904	21	67924	0.90196	0.18354	1
9881	ENSG00000168016	TRANK1	3	36868311	36986548	170	67729	0.90193	0.18355	1
401097	ENSG00000180044	C3orf80	3	159943283	159946000	5	67066	0.90183	0.18357	1
84057	ENSG00000121211	MND1	4	154265801	154336270	71	67801	0.90153	0.18365	1
100129385	ENSG00000205549	C9orf92	9	16203933	16276311	26	67986	0.90086	0.18383	1
84299	ENSG00000141741	MIEN1	17	37885409	37887040	3	67986	0.90086	0.18383	1
116135	ENSG00000179796	LRRC3B	3	26664297	26752267	267	67516	0.90067	0.18388	1
399726	ENSG00000204682	MIR1915HG	10	21781587	21786191	64	66928	0.90069	0.18388	1
55589	ENSG00000138756	BMP2K	4	79697532	79833339	143	67527	0.90033	0.18397	1
145264	ENSG00000165953	SERPINA12	14	94953611	94984181	25	67986	0.90032	0.18398	1
84300	ENSG00000137288	UQCC2	6	33664538	33679504	33	67756	0.90003	0.18405	1
147744	ENSG00000160472	TMEM190	19	55888204	55889612	5	67986	0.89996	0.18407	1
641	ENSG00000197299	BLM	15	91260558	91359395	154	67798	0.89965	0.18415	1
3037	ENSG00000170961	HAS2	8	122624356	122653630	159	67583	0.89959	0.18417	1
93100	ENSG00000147813	NAPRT	8	144656955	144660783	26	63726	0.89935	0.18423	1
29063	ENSG00000168228	ZCCHC4	4	25314408	25372005	118	67721	0.89922	0.18427	1
NA	ENSG00000256206	NA	11	14515329	14541890	3	64803	0.89881	0.18438	1
221613	ENSG00000164508	H2AC1	6	25726360	25726755	19	67793	0.89852	0.18445	1
334	ENSG00000084234	APLP2	11	129939789	130014706	250	67706	0.89845	0.18447	1
NA	ENSG00000269533	NA	19	57901376	57931362	7	67986	0.89817	0.18455	1
55823	ENSG00000160695	VPS11	11	118938403	118952688	136	67640	0.89807	0.18457	1
337975	ENSG00000244624	KRTAP20-1	21	31988744	31989018	5	67986	0.89804	0.18458	1
8794	ENSG00000173535	TNFRSF10C	8	22941868	22974950	232	67626	0.8977	0.18467	1
79400	ENSG00000255346	NOX5	15	69222864	69355083	240	67682	0.89757	0.18471	1
279	ENSG00000243480	AMY2A	1	104159433	104168402	114	67870	0.89736	0.18476	1
54587	ENSG00000162576	MXRA8	1	1288069	1297157	40	64660	0.89716	0.18482	1
2235	ENSG00000066926	FECH	18	55215515	55254004	271	66204	0.89704	0.18485	1
26097	ENSG00000160679	CHTOP	1	153606458	153618782	13	67658	0.89694	0.18487	1
6948	ENSG00000185339	TCN2	22	31002825	31023265	117	67793	0.89692	0.18488	1
2688	ENSG00000259384	GH1	17	61994560	61996198	5	66508	0.89685	0.1849	1
2353	ENSG00000170345	FOS	14	75745477	75748933	25	67816	0.89665	0.18495	1
5594	ENSG00000100030	MAPK1	22	22108789	22221970	171	67845	0.89666	0.18495	1
219621	ENSG00000183346	CABCOCO1	10	63422719	63526524	9	67784	0.89662	0.18496	1
55171	ENSG00000113838	TBCCD1	3	186263862	186288332	55	67457	0.89655	0.18498	1
5229	ENSG00000164219	PGGT1B	5	114539709	114598569	119	67663	0.89647	0.185	1
29127	ENSG00000161800	RACGAP1	12	50370706	50419277	61	66900	0.89641	0.18502	1
84301	ENSG00000197312	DDI2	1	15943995	15995539	66	67744	0.89627	0.18505	1
146760	ENSG00000185924	RTN4RL1	17	1837971	1928639	199	66255	0.89618	0.18508	1
221409	ENSG00000249481	SPATS1	6	44310397	44344904	56	67904	0.8961	0.1851	1
1139	ENSG00000175344	CHRNA7	15	32258634	32465219	587	67424	0.89593	0.18514	1
1043	ENSG00000169442	CD52	1	26644448	26647014	11	67986	0.89546	0.18527	1
401081	ENSG00000241224	C3orf85	3	108855561	108869361	6	65954	0.89546	0.18527	1
10349	ENSG00000154263	ABCA10	17	67144148	67240987	195	67805	0.89545	0.18527	1
64710	ENSG00000069275	NUCKS1	1	205681947	205719404	52	67727	0.89544	0.18528	1
217	ENSG00000111275	ALDH2	12	112204691	112255333	51	66973	0.89504	0.18538	1
1770	ENSG00000007174	DNAH9	17	11501748	11873065	315	67436	0.89484	0.18544	1
284369	ENSG00000179213	SIGLECL1	19	51760964	51772584	18	67986	0.89467	0.18548	1
6167	ENSG00000145592	RPL37	5	40825364	40835437	62	67681	0.89463	0.18549	1
83849	ENSG00000204176	SYT15	10	46957555	46971400	23	64156	0.89431	0.18558	1
23495	ENSG00000240505	TNFRSF13B	17	16836379	16875432	23	67986	0.8943	0.18558	1
6455	ENSG00000141985	SH3GL1	19	4360367	4400544	60	64094	0.89389	0.18569	1
51666	ENSG00000005981	ASB4	7	95115213	95169544	133	67859	0.8938	0.18571	1
7104	ENSG00000169903	TM4SF4	3	149191761	149221068	338	67563	0.89376	0.18572	1
64599	ENSG00000146830	GIGYF1	7	100277130	100287071	57	67764	0.89367	0.18575	1
NA	ENSG00000254553	NA	1	32930658	33066393	5	67986	0.89355	0.18578	1
4683	ENSG00000104320	NBN	8	90945564	90996944	175	67777	0.89339	0.18582	1
338	ENSG00000084674	APOB	2	21224301	21266945	45	67519	0.89332	0.18584	1
7153	ENSG00000131747	TOP2A	17	38544768	38574202	44	67496	0.89289	0.18596	1
9096	ENSG00000112837	TBX18	6	85397091	85474237	68	67295	0.89285	0.18597	1
4863	ENSG00000149308	NPAT	11	108027942	108093369	34	67854	0.89267	0.18602	1
51397	ENSG00000145781	COMMD10	5	115420688	115628984	87	67352	0.89216	0.18615	1
1515	ENSG00000136943	CTSV	9	99791961	99801925	17	67241	0.89213	0.18616	1
8630	ENSG00000025423	HSD17B6	12	57145945	57181574	129	67829	0.89202	0.18619	1
153396	ENSG00000164180	TMEM161B	5	87485450	87564674	154	67635	0.89183	0.18624	1
4725	ENSG00000168653	NDUFS5	1	39491990	39500308	86	67236	0.8918	0.18625	1
7139	ENSG00000118194	TNNT2	1	201328136	201346890	113	67964	0.89139	0.18636	1
60559	ENSG00000129128	SPCS3	4	177241115	177253396	212	67841	0.89127	0.18639	1
149095	ENSG00000163357	DCST1	1	155006300	155023406	14	67986	0.89109	0.18644	1
3633	ENSG00000204084	INPP5B	1	38326369	38412729	379	67430	0.89104	0.18645	1
79630	ENSG00000118292	C1orf54	1	150240600	150253327	26	67168	0.89089	0.1865	1
345193	ENSG00000183423	LRIT3	4	110769358	110793471	35	67836	0.89085	0.1865	1
55034	ENSG00000075643	MOCOS	18	33767482	33852120	264	67497	0.89042	0.18662	1
161145	ENSG00000198133	TMEM229B	14	67936983	67982188	143	67484	0.89026	0.18666	1
10493	ENSG00000108828	VAT1	17	41166622	41174435	32	67986	0.89022	0.18667	1
752	ENSG00000184922	FMNL1	17	43299156	43324687	244	67593	0.89003	0.18673	1
23254	ENSG00000189337	KAZN	1	14219287	15444539	1268	67521	0.88978	0.18679	1
79165	ENSG00000105617	LENG1	19	54658899	54663620	4	64332	0.88914	0.18696	1
26047	ENSG00000174469	CNTNAP2	7	145813451	148118090	477	67599	0.88913	0.18697	1
22989	ENSG00000144821	MYH15	3	108099216	108248169	441	67758	0.88908	0.18698	1
440503	ENSG00000214456	PLIN5	19	4522543	4535236	39	66501	0.88896	0.18701	1
339327	ENSG00000187187	ZNF546	19	40502943	40526948	41	67303	0.88887	0.18704	1
5096	ENSG00000114054	PCCB	3	135969148	136056738	180	67690	0.88883	0.18705	1
84668	ENSG00000122591	FAM126A	7	22973830	23053748	181	67798	0.88868	0.18709	1
80351	ENSG00000107854	TNKS2	10	93558069	93625033	59	67885	0.88859	0.18711	1
9261	ENSG00000162889	MAPKAPK2	1	206858289	206907628	15	65482	0.8885	0.18714	1
29090	ENSG00000075336	TIMM21	18	71815746	71827765	34	67687	0.88847	0.18714	1
10071	ENSG00000205277	MUC12	7	100612904	100662230	12	67986	0.88824	0.18721	1
6429	ENSG00000116350	SRSF4	1	29474255	29508499	95	67838	0.88817	0.18723	1
203111	ENSG00000177459	ERICH5	8	99076539	99105838	18	67986	0.8876	0.18738	1
1949	ENSG00000108947	EFNB3	17	7608520	7614696	10	67343	0.88755	0.18739	1
11126	ENSG00000117281	CD160	1	145695798	145715614	58	67404	0.88732	0.18745	1
1646	ENSG00000151632	AKR1C2	10	5029592	5046215	389	67438	0.88731	0.18746	1
94160	ENSG00000140798	ABCC12	16	48116884	48180681	155	66162	0.88696	0.18755	1
160857	ENSG00000151773	CCDC122	13	44410488	44453826	120	67697	0.88687	0.18758	1
51389	ENSG00000111832	RWDD1	6	116892530	116918838	16	67729	0.88676	0.1876	1
2617	ENSG00000106105	GARS1	7	30634297	30673649	65	66565	0.88616	0.18777	1
79852	ENSG00000105131	EPHX3	19	15337730	15344246	2	67986	0.88603	0.1878	1
63899	ENSG00000178694	NSUN3	3	93781760	93847389	16	66793	0.886	0.18781	1
126308	ENSG00000172081	MOB3A	19	2071037	2096331	99	64670	0.88595	0.18782	1
131096	ENSG00000183960	KCNH8	3	19189946	19577138	50	67322	0.88584	0.18785	1
85289	ENSG00000198271	KRTAP4-5	17	39305176	39306054	6	67986	0.88586	0.18785	1
81688	ENSG00000112308	C6orf62	6	24705089	24721064	77	67614	0.88569	0.18789	1
374308	ENSG00000182077	PTCHD3	10	27687116	27703297	220	67817	0.88513	0.18804	1
79132	ENSG00000108771	DHX58	17	40253422	40264751	15	67263	0.88516	0.18804	1
90809	ENSG00000165782	PIP4P1	14	20925878	20929771	2	63726	0.88485	0.18812	1
9112	ENSG00000182979	MTA1	14	105886157	105937066	20	62528	0.8848	0.18813	1
821	ENSG00000127022	CANX	5	179125418	179157926	349	67318	0.88468	0.18816	1
NA	ENSG00000228144	NA	12	66517697	66563765	6	65512	0.88453	0.18821	1
54973	ENSG00000127054	INTS11	1	1246965	1260071	10	63347	0.88443	0.18823	1
254552	ENSG00000167799	NUDT8	11	67395409	67397401	23	67892	0.88427	0.18828	1
8153	ENSG00000108830	RND2	17	41177258	41184053	10	67986	0.88412	0.18831	1
83943	ENSG00000184903	IMMP2L	7	110303107	111202573	30	67339	0.88394	0.18837	1
391	ENSG00000177105	RHOG	11	3848208	3862213	39	63530	0.88376	0.18841	1
6299	ENSG00000103449	SALL1	16	51169886	51185186	160	67633	0.88367	0.18844	1
388701	ENSG00000163263	C1orf189	1	154171848	154178809	2	65856	0.8832	0.18856	1
100526773	ENSG00000249139	EPPIN-WFDC6	20	44165625	44176065	2	67986	0.8832	0.18857	1
79603	ENSG00000090661	CERS4	19	8274197	8327305	123	66563	0.88315	0.18858	1
79637	ENSG00000125449	ARMC7	17	73106047	73126360	23	67536	0.88277	0.18868	1
100505724	ENSG00000180386	KRTAP9-7	17	39431911	39432949	59	67117	0.88238	0.18879	1
51534	ENSG00000009844	VTA1	6	142468299	142545826	67	67471	0.88228	0.18881	1
64342	ENSG00000118960	HS1BP3	2	20817582	20850849	458	67392	0.88224	0.18882	1
6856	ENSG00000008282	SYPL1	7	105730949	105753022	103	67889	0.88222	0.18883	1
10608	ENSG00000123933	MXD4	4	2249159	2264021	136	67381	0.88189	0.18892	1
143162	ENSG00000170324	FRMPD2	10	49363716	49482913	584	67818	0.88188	0.18892	1
10146	ENSG00000145907	G3BP1	5	151151471	151192346	272	67655	0.88173	0.18896	1
4092	ENSG00000101665	SMAD7	18	46446223	46477081	332	67186	0.88133	0.18907	1
56683	ENSG00000159079	CFAP298	21	33973977	33985176	61	67911	0.88121	0.1891	1
1447	ENSG00000135222	CSN2	4	70820974	70826725	8	67944	0.88098	0.18916	1
283162	ENSG00000280090	OR8B4	11	124293800	124294789	16	67986	0.88099	0.18916	1
5982	ENSG00000049541	RFC2	7	73645829	73668788	5	65654	0.88059	0.18927	1
147837	ENSG00000188868	ZNF563	19	12428291	12444534	34	67662	0.88057	0.18927	1
8416	ENSG00000143412	ANXA9	1	150954493	150968110	37	66607	0.88014	0.18939	1
257218	ENSG00000146414	SHPRH	6	146205943	146285559	277	67722	0.88015	0.18939	1
8521	ENSG00000137270	GCM1	6	52991762	53013627	166	65979	0.87991	0.18946	1
151306	ENSG00000179921	GPBAR1	2	219124219	219128582	8	67986	0.87957	0.18955	1
53829	ENSG00000181631	P2RY13	3	151044100	151047336	35	67986	0.8795	0.18957	1
64105	ENSG00000123219	CENPK	5	64813593	64858998	53	67793	0.87941	0.18959	1
7084	ENSG00000166548	TK2	16	66541906	66584315	27	67986	0.87925	0.18963	1
255967	ENSG00000152520	PAN3	13	28712643	28869472	233	67563	0.87918	0.18965	1
4644	ENSG00000197535	MYO5A	15	52599480	52821247	186	67464	0.87907	0.18968	1
124045	ENSG00000167523	SPATA33	16	89724210	89737675	11	67986	0.87898	0.18971	1
79754	ENSG00000196372	ASB13	10	5680831	5708541	50	67447	0.87883	0.18975	1
80228	ENSG00000160991	ORAI2	7	102073977	102097268	49	66730	0.87873	0.18977	1
100526761	ENSG00000250709	CCDC169-SOHLH2	13	36742931	36871979	16	67657	0.87861	0.18981	1
124842	ENSG00000181291	TMEM132E	17	32907768	32966337	43	67527	0.87858	0.18981	1
51004	ENSG00000119723	COQ6	14	74416629	74430373	34	67976	0.8784	0.18986	1
4833	ENSG00000103202	NME4	16	446725	450759	71	64818	0.87837	0.18987	1
6366	ENSG00000137077	CCL21	9	34709002	34710121	32	67965	0.87835	0.18988	1
79814	ENSG00000116771	AGMAT	1	15898848	15911605	85	67936	0.87828	0.18989	1
23012	ENSG00000211455	STK38L	12	27397108	27478892	160	67762	0.87825	0.1899	1
3163	ENSG00000103415	HMOX2	16	4524704	4560348	188	67200	0.87802	0.18997	1
100529144	ENSG00000103426	CORO7-PAM16	16	4390252	4466588	106	66986	0.87786	0.19001	1
89876	ENSG00000183833	MAATS1	3	119421869	119485949	127	67605	0.87779	0.19003	1
57532	ENSG00000108256	NUFIP2	17	27582854	27621136	21	65851	0.87766	0.19006	1
85406	ENSG00000135392	DNAJC14	12	56214744	56224565	48	67149	0.87762	0.19007	1
64718	ENSG00000059145	UNKL	16	1413206	1464752	221	66400	0.87762	0.19008	1
8731	ENSG00000101654	RNMT	18	13726659	13764557	72	66493	0.87762	0.19008	1
2829	ENSG00000173578	XCR1	3	46058516	46069234	69	67730	0.87758	0.19009	1
22823	ENSG00000143033	MTF2	1	93544792	93604638	79	67637	0.87752	0.1901	1
3716	ENSG00000162434	JAK1	1	65298912	65432187	134	67737	0.87749	0.19011	1
26030	ENSG00000126822	PLEKHG3	14	65171193	65216965	72	67718	0.87735	0.19015	1
5286	ENSG00000011405	PIK3C2A	11	17108119	17191288	21	67751	0.87723	0.19018	1
5588	ENSG00000065675	PRKCQ	10	6469105	6622263	530	67700	0.87717	0.1902	1
6416	ENSG00000065559	MAP2K4	17	11924141	12047147	48	67773	0.87624	0.19045	1
7051	ENSG00000092295	TGM1	14	24718320	24732416	12	67958	0.87579	0.19057	1
132851	ENSG00000150628	SPATA4	4	177105789	177116822	125	67786	0.87568	0.1906	1
8662	ENSG00000106263	EIF3B	7	2394501	2420380	80	66433	0.87558	0.19063	1
22931	ENSG00000099246	RAB18	10	27793103	27831166	460	67846	0.87551	0.19065	1
128178	ENSG00000186197	EDARADD	1	236511557	236648214	145	67693	0.87541	0.19068	1
100506012	ENSG00000230510	PPP5D1	19	47021936	47104457	51	67883	0.87507	0.19077	1
29888	ENSG00000090372	STRN4	19	47222764	47250251	54	66645	0.87507	0.19077	1
333926	ENSG00000155367	PPM1J	1	113252616	113258099	3	67986	0.87498	0.19079	1
59067	ENSG00000138684	IL21	4	123533783	123542224	26	67689	0.87497	0.19079	1
414235	ENSG00000180525	PRR26	10	695888	715521	319	67667	0.87492	0.19081	1
4882	ENSG00000159899	NPR2	9	35792151	35809729	154	67776	0.87488	0.19082	1
390264	ENSG00000254737	OR10G4	11	123886282	123887217	15	67986	0.87489	0.19082	1
NA	ENSG00000186354	NA	9	91605778	91611055	198	67635	0.87482	0.19084	1
28234	ENSG00000111700	SLCO1B3	12	20963660	21069845	208	67685	0.8748	0.19084	1
2803	ENSG00000144674	GOLGA4	3	37284668	37408242	191	67679	0.87476	0.19085	1
54931	ENSG00000174173	TRMT10C	3	101280706	101285290	69	67597	0.87458	0.1909	1
4293	ENSG00000006432	MAP3K9	14	71189243	71276251	88	67598	0.87456	0.19091	1
9883	ENSG00000196313	POM121	7	72349936	72421979	331	67505	0.87432	0.19097	1
27445	ENSG00000186472	PCLO	7	82383329	82792246	327	67746	0.87367	0.19115	1
160851	ENSG00000102780	DGKH	13	42614172	42817032	204	67628	0.87293	0.19135	1
85016	ENSG00000137691	CFAP300	11	101918174	101955291	130	67668	0.87282	0.19138	1
10235	ENSG00000068831	RASGRP2	11	64494383	64512928	6	67986	0.8725	0.19147	1
130399	ENSG00000123612	ACVR1C	2	158383279	158485517	86	67570	0.87228	0.19153	1
9751	ENSG00000101298	SNPH	20	1246960	1289972	116	67733	0.87225	0.19153	1
9759	ENSG00000068024	HDAC4	2	239969864	240322643	2560	67280	0.87225	0.19154	1
1031	ENSG00000123080	CDKN2C	1	51426417	51440305	23	66970	0.87219	0.19155	1
3175	ENSG00000169856	ONECUT1	15	53049186	53082209	532	66878	0.87204	0.19159	1
607	ENSG00000116128	BCL9	1	147013182	147098017	156	67612	0.87171	0.19168	1
503542	ENSG00000203772	SPRN	10	135234170	135238076	10	66818	0.8714	0.19177	1
375287	ENSG00000184898	RBM43	2	152104454	152118393	34	67101	0.87128	0.1918	1
25803	ENSG00000124664	SPDEF	6	34505579	34524110	62	66654	0.87106	0.19186	1
9825	ENSG00000158480	SPATA2	20	48519928	48532045	44	67375	0.87108	0.19186	1
4688	ENSG00000116701	NCF2	1	183524698	183560011	23	67986	0.87075	0.19194	1
5768	ENSG00000116260	QSOX1	1	180123969	180173165	172	67885	0.87074	0.19195	1
64768	ENSG00000127080	IPPK	9	95375466	95432547	373	67619	0.87032	0.19206	1
282974	ENSG00000165752	STK32C	10	134020996	134121444	989	65520	0.86996	0.19216	1
57337	ENSG00000138468	SENP7	3	101043049	101232085	177	67822	0.86951	0.19228	1
27033	ENSG00000011590	ZBTB32	19	36195429	36207940	13	67986	0.86932	0.19234	1
221458	ENSG00000164627	KIF6	6	39297766	39693181	935	67666	0.86925	0.19235	1
84908	ENSG00000035141	FAM136A	2	70523107	70529222	321	67828	0.86909	0.1924	1
116372	ENSG00000150551	LYPD1	2	133402426	133429152	60	67691	0.86886	0.19246	1
1965	ENSG00000134001	EIF2S1	14	67826714	67853233	22	66892	0.86878	0.19248	1
NA	ENSG00000268614	NA	19	7598481	7604945	4	67986	0.86864	0.19252	1
9047	ENSG00000027869	SH2D2A	1	156776035	156786654	40	66913	0.86856	0.19254	1
9170	ENSG00000064547	LPAR2	19	19734477	19739739	11	67986	0.86853	0.19255	1
644890	ENSG00000197889	MEIG1	10	15001438	15014850	89	67840	0.86841	0.19259	1
6614	ENSG00000088827	SIGLEC1	20	3667617	3687775	60	67600	0.86837	0.1926	1
199699	ENSG00000179284	DAND5	19	13075973	13085576	8	67986	0.86823	0.19263	1
5708	ENSG00000175166	PSMD2	3	184016497	184026842	60	67819	0.86808	0.19268	1
10126	ENSG00000100246	DNAL4	22	39174513	39190203	7	67020	0.86802	0.19269	1
64145	ENSG00000131381	RBSN	3	15111580	15140670	173	67613	0.86795	0.19271	1
60492	ENSG00000137500	CCDC90B	11	82970139	82997450	168	67765	0.86789	0.19273	1
54623	ENSG00000006712	PAF1	19	39876492	39881835	4	65680	0.86784	0.19274	1
9879	ENSG00000145833	DDX46	5	134094461	134166828	131	67150	0.86772	0.19277	1
254240	ENSG00000184459	BPIFC	22	32809834	32860471	99	67855	0.86761	0.1928	1
60412	ENSG00000131558	EXOC4	7	132937829	133750512	75	67753	0.86756	0.19282	1
6755	ENSG00000162009	SSTR5	16	1128781	1130142	67	63494	0.86756	0.19282	1
154661	ENSG00000105784	RUNDC3B	7	87257729	87461611	61	67830	0.8675	0.19283	1
NA	ENSG00000175170	NA	20	25754654	25843837	228	67556	0.86727	0.1929	1
799	ENSG00000004948	CALCR	7	93053799	93204042	30	67493	0.86697	0.19298	1
55835	ENSG00000151849	CENPJ	13	25456422	25497027	32	67986	0.86681	0.19302	1
7307	ENSG00000160201	U2AF1	21	44513066	44527697	198	67737	0.8664	0.19314	1
5620	ENSG00000122304	PRM2	16	11369496	11370337	30	66985	0.86629	0.19317	1
4628	ENSG00000133026	MYH10	17	8377523	8534079	64	66538	0.86626	0.19317	1
283209	ENSG00000165434	PGM2L1	11	74041363	74109518	72	67614	0.86603	0.19324	1
10294	ENSG00000069345	DNAJA2	16	46989274	47007699	10	66495	0.866	0.19325	1
55233	ENSG00000114978	MOB1A	2	74379655	74405995	62	67727	0.86588	0.19328	1
91768	ENSG00000134508	CABLES1	18	20714528	20840431	266	67753	0.86577	0.19331	1
100	ENSG00000196839	ADA	20	43248163	43280383	7	67682	0.86563	0.19335	1
23309	ENSG00000127511	SIN3B	19	16940211	16991164	60	65549	0.86518	0.19347	1
8737	ENSG00000137275	RIPK1	6	3068658	3115421	234	67324	0.86502	0.19351	1
11284	ENSG00000039650	PNKP	19	50364461	50371143	6	67986	0.86489	0.19355	1
9166	ENSG00000147654	EBAG9	8	110551940	110578225	138	65399	0.86473	0.19359	1
147719	ENSG00000273111	LYPD4	19	42341148	42348760	2	67986	0.8644	0.19368	1
54935	ENSG00000158716	DUSP23	1	159750722	159752333	73	67299	0.86421	0.19374	1
84239	ENSG00000127249	ATP13A4	3	193119866	193272911	398	67744	0.86395	0.19381	1
3604	ENSG00000049249	TNFRSF9	1	7975954	8003225	46	67386	0.86377	0.19386	1
127435	ENSG00000174348	PODN	1	53527724	53551174	21	67752	0.86357	0.19391	1
54491	ENSG00000145569	OTULINL	5	14581884	14612829	330	67581	0.86338	0.19397	1
339345	ENSG00000188425	NANOS2	19	46416472	46418128	66	67896	0.86273	0.19414	1
79896	ENSG00000185875	THNSL1	10	25305587	25315593	18	65865	0.86269	0.19415	1
NA	ENSG00000279588	NA	15	101322622	101326394	375	67455	0.8622	0.19429	1
54998	ENSG00000175756	AURKAIP1	1	1309110	1310875	54	64396	0.86152	0.19448	1
3481	ENSG00000167244	IGF2	11	2150342	2162468	46	63134	0.86108	0.1946	1
57453	ENSG00000177103	DSCAML1	11	117298489	117667976	1205	67756	0.86095	0.19463	1
NA	ENSG00000267699	NA	18	48494389	48584514	6	67276	0.86093	0.19464	1
10775	ENSG00000105171	POP4	19	30094924	30108144	89	67606	0.86076	0.19468	1
7535	ENSG00000115085	ZAP70	2	98330023	98356323	68	67212	0.86066	0.19471	1
NA	ENSG00000259066	NA	14	93651338	93678473	6	67539	0.86066	0.19471	1
389015	ENSG00000180251	SLC9A4	2	103089762	103150431	37	67639	0.86059	0.19473	1
991	ENSG00000117399	CDC20	1	43824626	43828874	5	66869	0.86046	0.19477	1
146894	ENSG00000161649	CD300LG	17	41924516	41940997	61	67864	0.86041	0.19478	1
58515	ENSG00000113811	SELENOK	3	53918437	53926015	23	67801	0.86038	0.19479	1
4599	ENSG00000157601	MX1	21	42792442	42831141	171	67751	0.86031	0.19481	1
2920	ENSG00000081041	CXCL2	4	74962752	74965010	18	65845	0.86015	0.19485	1
23657	ENSG00000151012	SLC7A11	4	139085251	139163503	92	66553	0.86015	0.19485	1
NA	ENSG00000279096	NA	1	48567740	48570408	82	67966	0.8601	0.19487	1
54361	ENSG00000162552	WNT4	1	22443798	22469459	180	67782	0.86002	0.19489	1
966	ENSG00000085063	CD59	11	33719807	33757991	56	67148	0.85977	0.19496	1
108903150	ENSG00000267216	ZNF8-ERVK3-1	19	58790332	58826563	18	67026	0.85976	0.19496	1
79171	ENSG00000126254	RBM42	19	36119932	36128588	47	67674	0.85951	0.19503	1
9736	ENSG00000115464	USP34	2	61414598	61697904	178	67641	0.85928	0.19509	1
359845	ENSG00000183688	RFLNB	17	289769	295730	43	66037	0.85921	0.19511	1
203259	ENSG00000164970	FAM219A	9	34398182	34458568	100	67573	0.85901	0.19517	1
222183	ENSG00000177679	SRRM3	7	75831218	75916603	159	67868	0.85882	0.19522	1
1894	ENSG00000114346	ECT2	3	172468472	172539264	15	67986	0.85877	0.19523	1
129446	ENSG00000163092	XIRP2	2	167744997	168116263	611	67674	0.85868	0.19526	1
4094	ENSG00000178573	MAF	16	79619740	79634611	48	66576	0.85839	0.19534	1
578	ENSG00000030110	BAK1	6	33540324	33548070	247	67512	0.85833	0.19535	1
260425	ENSG00000081026	MAGI3	1	113933371	114228545	471	67488	0.85827	0.19537	1
54938	ENSG00000104835	SARS2	19	39405906	39421536	89	67858	0.85768	0.19553	1
29929	ENSG00000088035	ALG6	1	63833261	63904233	186	67794	0.85766	0.19554	1
54984	ENSG00000254093	PINX1	8	10622473	10697386	149	67914	0.85736	0.19562	1
51667	ENSG00000013374	NUB1	7	151038785	151075535	258	66966	0.85717	0.19568	1
4200	ENSG00000082212	ME2	18	48405104	48480627	54	67450	0.85716	0.19568	1
4016	ENSG00000129038	LOXL1	15	74218799	74244478	80	67625	0.857	0.19572	1
221830	ENSG00000105849	TWISTNB	7	19735085	19748710	280	67780	0.85677	0.19579	1
90853	ENSG00000134668	SPOCD1	1	32256023	32281652	85	66922	0.8566	0.19583	1
64969	ENSG00000144029	MRPS5	2	95752952	95787745	68	66912	0.85656	0.19584	1
100526739	ENSG00000251503	CENPS-CORT	1	10490159	10512210	13	67694	0.85635	0.1959	1
80829	ENSG00000186660	ZFP91	11	58346584	58388515	27	67158	0.85609	0.19597	1
157869	ENSG00000164764	SBSPON	8	73976775	74005507	36	67635	0.85599	0.196	1
1952	ENSG00000143126	CELSR2	1	109792641	109818372	197	67857	0.85538	0.19617	1
440519	ENSG00000283201	ZNF724	19	23405557	23457023	7	67938	0.85533	0.19618	1
10908	ENSG00000032444	PNPLA6	19	7598890	7626650	81	65833	0.85531	0.19619	1
58493	ENSG00000148153	INIP	9	115446206	115480516	162	67942	0.85526	0.1962	1
84140	ENSG00000170264	FAM161A	2	62051991	62081278	51	67305	0.85506	0.19626	1
6237	ENSG00000126458	RRAS	19	50138549	50143458	3	65251	0.85478	0.19634	1
10158	ENSG00000162366	PDZK1IP1	1	47649265	47656716	26	67986	0.85472	0.19635	1
253782	ENSG00000172292	CERS6	2	169312372	169631647	342	67721	0.85453	0.1964	1
84675	ENSG00000147573	TRIM55	8	67039131	67087722	6	67986	0.85449	0.19642	1
26009	ENSG00000036549	ZZZ3	1	78030185	78149104	39	67901	0.85417	0.1965	1
54658	ENSG00000241635	UGT1A1	2	234668894	234681945	12	67931	0.85412	0.19652	1
58525	ENSG00000011451	WIZ	19	15530791	15560762	4	67527	0.85413	0.19652	1
388610	ENSG00000253368	TRNP1	1	27320198	27327389	38	62949	0.85398	0.19656	1
85352	ENSG00000138944	SHISAL1	22	44639547	44708731	49	66158	0.85392	0.19657	1
79035	ENSG00000139579	NABP2	12	56618109	56623638	19	67839	0.85377	0.19662	1
758	ENSG00000186732	MPPED1	22	43807202	43903728	118	67543	0.85351	0.19669	1
54861	ENSG00000163788	SNRK	3	43328004	43392635	261	67784	0.85339	0.19672	1
c("51194", "101180901")	ENSG00000086200	NA	5	61708594	61924409	369	67755	0.85341	0.19672	1
26122	ENSG00000135999	EPC2	2	149402553	149545137	124	67365	0.85297	0.19684	1
5438	ENSG00000105258	POLR2I	19	36604612	36606248	4	67986	0.85292	0.19685	1
79050	ENSG00000184967	NOC4L	12	132628993	132636986	331	64635	0.85287	0.19687	1
55654	ENSG00000135956	TMEM127	2	96914254	96931732	17	66395	0.85263	0.19693	1
170371	ENSG00000204161	TMEM273	10	50362770	50396445	99	67733	0.85227	0.19703	1
1993	ENSG00000107105	ELAVL2	9	23690102	23826335	70	66606	0.8522	0.19705	1
1773	ENSG00000213918	DNASE1	16	3692939	3715473	48	66651	0.85208	0.19708	1
2622	ENSG00000141013	GAS8	16	90086051	90111379	77	67426	0.85211	0.19708	1
201158	ENSG00000175106	TVP23C	17	15405578	15466909	600	67771	0.85193	0.19713	1
9101	ENSG00000138592	USP8	15	50716579	50806616	450	67647	0.85175	0.19718	1
284194	ENSG00000170298	LGALS9B	17	20352708	20370848	111	66838	0.8514	0.19727	1
9412	ENSG00000152944	MED21	12	27175479	27183689	12	67778	0.85137	0.19728	1
63946	ENSG00000142025	DMRTC2	19	42349083	42356401	2	67986	0.85119	0.19733	1
63976	ENSG00000142611	PRDM16	1	2985732	3355185	609	65151	0.8509	0.19741	1
7627	ENSG00000162086	ZNF75A	16	3355486	3368852	66	67523	0.85034	0.19757	1
6386	ENSG00000137575	SDCBP	8	59465728	59495419	51	66843	0.84993	0.19768	1
119	ENSG00000075340	ADD2	2	70883916	70995344	528	67843	0.84984	0.19771	1
3620	ENSG00000131203	IDO1	8	39759894	39785950	23	67986	0.8496	0.19777	1
4881	ENSG00000169418	NPR1	1	153651113	153666468	61	67481	0.8495	0.1978	1
284071	ENSG00000180336	MEIOC	17	42733840	42753167	30	67431	0.84947	0.19781	1
728340	ENSG00000183474	GTF2H2C	5	68856035	68889594	156	63648	0.84918	0.19789	1
9360	ENSG00000138398	PPIG	2	170440850	170497916	96	67874	0.8491	0.19791	1
160518	ENSG00000170456	DENND5B	12	31535157	31744031	661	67746	0.84911	0.19791	1
NA	ENSG00000249141	NA	6	167271582	167369612	11	67239	0.84858	0.19806	1
10248	ENSG00000172336	POP7	7	100303676	100305118	186	67897	0.84858	0.19806	1
90506	ENSG00000141294	LRRC46	17	45908993	45915079	5	67986	0.84845	0.19809	1
2359	ENSG00000187474	FPR3	19	52298416	52329442	30	67641	0.84847	0.19809	1
2189	ENSG00000221829	FANCG	9	35073835	35080013	8	67680	0.84822	0.19816	1
93183	ENSG00000143315	PIGM	1	159997463	160001781	94	67843	0.84815	0.19818	1
4257	ENSG00000008394	MGST1	12	16500076	16530126	56	67582	0.8478	0.19827	1
6368	ENSG00000274736	CCL23	17	34340096	34345005	33	66161	0.84778	0.19828	1
27252	ENSG00000076321	KLHL20	1	173684123	173755840	97	67774	0.84738	0.19839	1
729956	ENSG00000187902	SHISA7	19	55940107	55954230	14	63748	0.84729	0.19842	1
143888	ENSG00000178202	POGLUT3	11	108342832	108369159	37	67728	0.84725	0.19843	1
6898	ENSG00000198650	TAT	16	71599563	71611033	12	67986	0.84718	0.19845	1
168391	ENSG00000106648	GALNTL5	7	151653464	151717019	328	66033	0.84676	0.19857	1
963	ENSG00000143119	CD53	1	111415776	111442550	6	66672	0.84656	0.19862	1
5992	ENSG00000111783	RFX4	12	106976685	107156581	260	67607	0.84658	0.19862	1
6398	ENSG00000141574	SECTM1	17	80278900	80291874	160	66934	0.84627	0.1987	1
22883	ENSG00000171603	CLSTN1	1	9789084	9884584	136	67547	0.84624	0.19871	1
644943	ENSG00000189431	RASSF10	11	13031124	13033653	7	67986	0.84601	0.19877	1
83475	ENSG00000129932	DOHH	19	3490819	3500938	16	62927	0.84586	0.19881	1
23401	ENSG00000181274	FRAT2	10	99092254	99094466	90	67986	0.84568	0.19886	1
8539	ENSG00000166181	API5	11	43333513	43366079	45	67814	0.84546	0.19893	1
23584	ENSG00000019102	VSIG2	11	124617368	124622134	64	67276	0.84541	0.19894	1
3312	ENSG00000109971	HSPA8	11	122928197	122933043	247	67745	0.84533	0.19896	1
54433	ENSG00000109534	GAR1	4	110736666	110745896	4	67986	0.84527	0.19898	1
23385	ENSG00000162736	NCSTN	1	160313062	160328742	8	67986	0.84522	0.19899	1
144809	ENSG00000179813	FAM216B	13	43355686	43365685	11	67729	0.84511	0.19902	1
56704	ENSG00000104369	JPH1	8	75146935	75233563	50	67444	0.845	0.19906	1
2875	ENSG00000167701	GPT	8	145728356	145732557	4	63726	0.84462	0.19916	1
245972	ENSG00000147614	ATP6V0D2	8	87111066	87166457	77	67676	0.84427	0.19926	1
254910	ENSG00000186207	LCE5A	1	152483320	152484653	8	67986	0.84407	0.19931	1
124402	ENSG00000153443	UBALD1	16	4658884	4665028	50	67345	0.84399	0.19934	1
78997	ENSG00000124194	GDAP1L1	20	42875739	42909557	73	67558	0.84396	0.19935	1
79172	ENSG00000138092	CENPO	2	25016014	25045245	124	67885	0.8439	0.19936	1
283212	ENSG00000149243	KLHL35	11	75133438	75141674	36	67631	0.8438	0.19939	1
221491	ENSG00000186577	SMIM29	6	34214157	34217247	8	67986	0.84377	0.1994	1
390243	ENSG00000183560	IZUMO1R	11	94038758	94040887	50	67986	0.8436	0.19945	1
79899	ENSG00000135362	PRR5L	11	36317838	36486754	213	67533	0.84337	0.19951	1
140689	ENSG00000054803	CBLN4	20	54572496	54580528	70	66887	0.84246	0.19976	1
23344	ENSG00000139641	ESYT1	12	56521840	56538455	31	67041	0.84232	0.1998	1
6507	ENSG00000079215	SLC1A3	5	36606457	36688436	400	67677	0.8423	0.19981	1
10793	ENSG00000198039	ZNF273	7	64363625	64389635	55	67986	0.84182	0.19994	1
8050	ENSG00000110435	PDHX	11	34937677	35017669	455	67672	0.8415	0.20003	1
441054	ENSG00000205129	C4orf47	4	186350544	186370980	123	67408	0.84143	0.20005	1
7025	ENSG00000175745	NR2F1	5	92919043	92930321	68	67544	0.84102	0.20017	1
54665	ENSG00000081019	RSBN1	1	114304454	114355098	36	67609	0.84061	0.20028	1
10733	ENSG00000142731	PLK4	4	128802016	128820350	119	67810	0.84046	0.20032	1
10587	ENSG00000184470	TXNRD2	22	19863040	19929515	217	65317	0.8404	0.20034	1
91749	ENSG00000173214	MFSD4B	6	111580551	111592370	395	67659	0.84038	0.20035	1
51146	ENSG00000118017	A4GNT	3	137842560	137851229	62	67946	0.84028	0.20038	1
8834	ENSG00000178307	TMEM11	17	21100593	21117937	22	66336	0.84014	0.20041	1
123904	ENSG00000188038	NRN1L	16	67918708	67920275	3	64095	0.84008	0.20043	1
5329	ENSG00000011422	PLAUR	19	44150247	44174699	23	67070	0.84008	0.20043	1
421	ENSG00000099889	ARVCF	22	19957419	20004331	151	66984	0.84008	0.20043	1
5005	ENSG00000228278	ORM2	9	117092149	117095532	2	67986	0.84001	0.20045	1
NA	ENSG00000223401	NA	3	187461474	187463816	8	65895	0.83999	0.20046	1
4907	ENSG00000135318	NT5E	6	86159302	86205509	133	67986	0.8399	0.20048	1
729420	ENSG00000178734	LMO7DN	13	76445174	76457947	418	67782	0.83989	0.20049	1
9156	ENSG00000174371	EXO1	1	242011482	242053241	93	67328	0.83964	0.20055	1
4185	ENSG00000073670	ADAM11	17	42836399	42859214	243	67835	0.83961	0.20056	1
7018	ENSG00000091513	TF	3	133464800	133497850	95	67615	0.8396	0.20057	1
64232	ENSG00000166930	MS4A5	11	60197062	60215265	39	67580	0.8394	0.20062	1
84779	ENSG00000156269	NAA11	4	80237807	80247204	73	67213	0.83919	0.20068	1
400831	ENSG00000215595	C20orf202	20	1184098	1188918	53	67549	0.83906	0.20072	1
64425	ENSG00000137054	POLR1E	9	37485932	37503694	49	67879	0.83889	0.20077	1
8540	ENSG00000018510	AGPS	2	178257372	178408564	102	67545	0.8386	0.20085	1
57156	ENSG00000165548	TMEM63C	14	77648170	77725838	457	67919	0.83859	0.20085	1
55567	ENSG00000158486	DNAH3	16	20944433	21170762	356	67087	0.83857	0.20085	1
23034	ENSG00000020577	SAMD4A	14	55033815	55260033	465	67275	0.83851	0.20087	1
10480	ENSG00000149100	EIF3M	11	32605371	32627808	23	67736	0.8384	0.2009	1
9732	ENSG00000128512	DOCK4	7	111366534	111846466	627	67100	0.83829	0.20093	1
9528	ENSG00000116209	TMEM59	1	54492354	54519177	149	67816	0.83826	0.20094	1
22898	ENSG00000105339	DENND3	8	142138711	142205907	276	66989	0.83789	0.20105	1
650	ENSG00000125845	BMP2	20	6748311	6760927	90	67382	0.83788	0.20105	1
148213	ENSG00000196172	ZNF681	19	23921997	23941693	8	67286	0.8378	0.20107	1
723961	ENSG00000129965	INS-IGF2	11	2167856	2182439	53	62970	0.83763	0.20112	1
83666	ENSG00000138496	PARP9	3	122246771	122283424	208	67617	0.83741	0.20118	1
9271	ENSG00000125207	PIWIL1	12	130822432	130857182	232	67799	0.83734	0.2012	1
3929	ENSG00000129988	LBP	20	36974759	37005665	43	67267	0.8371	0.20127	1
337867	ENSG00000134882	UBAC2	13	99853028	100038681	105	67862	0.83703	0.20129	1
8912	ENSG00000196557	CACNA1H	16	1203121	1271772	162	65833	0.8369	0.20132	1
6738	ENSG00000116747	RO60	1	193028552	193060907	30	65323	0.83677	0.20136	1
56256	ENSG00000082497	SERTAD4	1	210406144	210419600	9	67276	0.83678	0.20136	1
9847	ENSG00000111731	C2CD5	12	22601517	22697480	92	67377	0.83659	0.20141	1
22927	ENSG00000130956	HABP4	9	99212483	99253618	109	67113	0.83655	0.20142	1
23060	ENSG00000180357	ZNF609	15	64752941	64978267	191	67573	0.83634	0.20148	1
55108	ENSG00000160058	BSDC1	1	32830704	32860049	133	66839	0.83609	0.20155	1
7066	ENSG00000090534	THPO	3	184089723	184095932	292	67427	0.83596	0.20159	1
125988	ENSG00000174917	MICOS13	19	5678433	5680907	3	67986	0.83581	0.20163	1
55760	ENSG00000089876	DHX32	10	127524906	127569884	7	66769	0.83567	0.20167	1
114336	ENSG00000104818	CGB2	19	49535235	49536495	152	67158	0.83568	0.20167	1
7481	ENSG00000085741	WNT11	11	75897369	75917576	113	67886	0.83547	0.20173	1
64398	ENSG00000072415	MPP5	14	67707826	67802536	486	67385	0.835	0.20186	1
388333	ENSG00000183318	SPDYE4	17	8656424	8661877	58	67622	0.83494	0.20188	1
5571	ENSG00000181929	PRKAG1	12	49396061	49412980	19	67378	0.83457	0.20198	1
10098	ENSG00000168785	TSPAN5	4	99391518	99579780	539	67665	0.83438	0.20203	1
55214	ENSG00000090530	P3H2	3	189674517	189840226	406	67688	0.83403	0.20213	1
388697	ENSG00000197915	HRNR	1	152184558	152196669	88	67823	0.8336	0.20225	1
9616	ENSG00000114125	RNF7	3	141457046	141466402	243	67722	0.83358	0.20226	1
56961	ENSG00000105251	SHD	19	4278598	4290721	150	65115	0.83355	0.20227	1
51652	ENSG00000115561	CHMP3	2	86730554	86790602	94	67338	0.8335	0.20228	1
81539	ENSG00000111371	SLC38A1	12	46576846	46662902	231	67609	0.83332	0.20233	1
149499	ENSG00000160838	LRRC71	1	156890442	156902886	54	67986	0.8332	0.20237	1
3960	ENSG00000171747	LGALS4	19	39292319	39304004	7	67986	0.83283	0.20247	1
55116	ENSG00000121775	TMEM39B	1	32538503	32568462	98	67188	0.8326	0.20253	1
9870	ENSG00000119682	AREL1	14	75127955	75179818	37	67986	0.8325	0.20256	1
55969	ENSG00000101084	RAB5IF	20	35234137	35240960	21	67768	0.83238	0.2026	1
9783	ENSG00000117016	RIMS3	1	41086351	41131329	330	67513	0.8323	0.20262	1
10678	ENSG00000170340	B3GNT2	2	62423248	62451866	85	67239	0.83227	0.20263	1
5771	ENSG00000175354	PTPN2	18	12785477	12884337	240	67954	0.83218	0.20265	1
90668	ENSG00000186648	CARMIL3	14	24521209	24538937	15	65749	0.83213	0.20267	1
25798	ENSG00000164713	BRI3	7	97910979	97922275	5	66767	0.83184	0.20275	1
80830	ENSG00000221963	APOL6	22	36044442	36064456	30	67229	0.83185	0.20275	1
663	ENSG00000140299	BNIP2	15	59951345	59981733	226	67727	0.83172	0.20278	1
3993	ENSG00000073350	LLGL2	17	73521807	73571289	69	67664	0.83116	0.20294	1
400891	ENSG00000187905	LRRC74B	22	21400276	21414817	73	67467	0.83109	0.20296	1
57048	ENSG00000187838	PLSCR3	17	7293046	7298162	6	67986	0.83104	0.20297	1
5991	ENSG00000080298	RFX3	9	3218297	3526001	356	67525	0.83096	0.203	1
23327	ENSG00000049759	NEDD4L	18	55711599	56068772	657	67748	0.83079	0.20305	1
57117	ENSG00000138785	INTS12	4	106603784	106630265	13	67986	0.83028	0.20319	1
653427	ENSG00000204779	FOXD4L5	9	70175707	70178815	17	64118	0.82985	0.20331	1
4702	ENSG00000119421	NDUFA8	9	124906337	124922098	93	66337	0.82985	0.20331	1
163081	ENSG00000189042	ZNF567	19	37178530	37214248	27	67624	0.82974	0.20334	1
248	ENSG00000163295	ALPI	2	233320833	233324742	8	67716	0.8295	0.20341	1
9379	ENSG00000110076	NRXN2	11	64373646	64490660	115	67731	0.82949	0.20341	1
1446	ENSG00000126545	CSN1S1	4	70796799	70812292	33	67708	0.82924	0.20348	1
57606	ENSG00000109171	SLAIN2	4	48343339	48428229	109	67135	0.82914	0.20351	1
11163	ENSG00000173598	NUDT4	12	93771659	93801922	509	67599	0.82913	0.20351	1
7593	ENSG00000099326	MZF1	19	59073299	59084942	12	66242	0.82904	0.20354	1
285313	ENSG00000152580	IGSF10	3	151151282	151176497	71	67986	0.82892	0.20358	1
1573	ENSG00000134716	CYP2J2	1	60358980	60392462	10	67920	0.8288	0.20361	1
7226	ENSG00000142185	TRPM2	21	45770046	45862964	919	66682	0.82881	0.20361	1
3991	ENSG00000079435	LIPE	19	42905659	42931578	4	61740	0.82851	0.20369	1
166655	ENSG00000176979	TRIM60	4	165953105	165962896	18	67831	0.82849	0.2037	1
440184	ENSG00000196553	CCDC196	14	66953089	66965271	384	67359	0.82845	0.20371	1
254187	ENSG00000175513	TSGA10IP	11	65712916	65727434	19	67986	0.8281	0.20381	1
5568	ENSG00000165059	PRKACG	9	71627445	71629029	9	67986	0.82801	0.20383	1
8545	ENSG00000163320	CGGBP1	3	88101094	88199035	75	67588	0.8272	0.20406	1
90196	ENSG00000204070	SYS1	20	43990577	44005438	86	67752	0.8271	0.20409	1
1434	ENSG00000124207	CSE1L	20	47662783	47713497	177	67458	0.82698	0.20412	1
6503	ENSG00000155926	SLA	8	134048969	134115298	129	67080	0.82686	0.20416	1
5137	ENSG00000154678	PDE1C	7	31790793	32338941	1398	67741	0.82682	0.20417	1
399665	ENSG00000167106	FAM102A	9	130702858	130742792	60	67773	0.82677	0.20418	1
201292	ENSG00000141569	TRIM65	17	73885041	73893084	110	67628	0.82664	0.20422	1
83481	ENSG00000261150	EPPK1	8	144939497	144952632	39	64032	0.82656	0.20424	1
55867	ENSG00000168065	SLC22A11	11	64323098	64340347	33	67623	0.82628	0.20432	1
9127	ENSG00000099957	P2RX6	22	21369316	21383119	70	66053	0.82609	0.20438	1
6769	ENSG00000144681	STAC	3	36421836	36589499	111	67945	0.82605	0.20439	1
8477	ENSG00000140030	GPR65	14	88471468	88481155	77	67718	0.82535	0.20459	1
10350	ENSG00000154258	ABCA9	17	66970629	67057205	192	67922	0.82533	0.20459	1
54810	ENSG00000137960	GIPC2	1	78511586	78604133	224	67866	0.82523	0.20462	1
54752	ENSG00000073598	FNDC8	17	33448598	33457751	144	67556	0.82522	0.20462	1
79148	ENSG00000271447	MMP28	17	34093359	34122711	21	67986	0.82517	0.20464	1
8493	ENSG00000170836	PPM1D	17	58677544	58743641	84	67014	0.82487	0.20472	1
66002	ENSG00000186204	CYP4F12	19	15783567	15807984	232	67692	0.82472	0.20477	1
390326	ENSG00000185821	OR6C76	12	55820038	55820976	19	67725	0.82467	0.20478	1
119392	ENSG00000156384	SFR1	10	105881816	105886143	226	67750	0.82431	0.20488	1
23563	ENSG00000135702	CHST5	16	75562433	75569068	34	67861	0.82423	0.20491	1
117584	ENSG00000092871	RFFL	17	33333009	33416338	155	67322	0.82418	0.20492	1
3209	ENSG00000106031	HOXA13	7	27233983	27239725	340	67685	0.82409	0.20494	1
9588	ENSG00000117592	PRDX6	1	173446405	173457946	10	67560	0.82396	0.20498	1
10914	ENSG00000090060	PAPOLA	14	96968710	97033448	110	67932	0.82391	0.205	1
956	ENSG00000168032	ENTPD3	3	40428647	40470110	32	66993	0.82375	0.20504	1
1745	ENSG00000144355	DLX1	2	172949954	172954405	70	67777	0.8232	0.2052	1
11332	ENSG00000097021	ACOT7	1	6324329	6454451	312	65754	0.82299	0.20526	1
440730	ENSG00000119283	TRIM67	1	231297858	231357302	131	67804	0.82299	0.20526	1
10585	ENSG00000130714	POMT1	9	134378289	134399193	169	66949	0.82283	0.2053	1
58475	ENSG00000166927	MS4A7	11	60145955	60163424	109	67804	0.82285	0.2053	1
26493	ENSG00000197125	OR8B8	11	124310022	124311054	30	67712	0.82285	0.2053	1
79944	ENSG00000087299	L2HGDH	14	50704281	50779266	132	67800	0.82282	0.20531	1
10781	ENSG00000174652	ZNF266	19	9523274	9546202	21	67986	0.8227	0.20534	1
57704	ENSG00000070610	GBA2	9	35736863	35749225	6	67765	0.8225	0.2054	1
11159	ENSG00000144134	RABL2A	2	114384806	114400973	344	67708	0.82236	0.20544	1
344148	ENSG00000176771	NCKAP5	2	133429372	134326034	224	67865	0.82217	0.20549	1
107	ENSG00000164742	ADCY1	7	45613739	45762715	503	67701	0.82206	0.20552	1
155061	ENSG00000181220	ZNF746	7	149169885	149194908	74	64885	0.82203	0.20553	1
56927	ENSG00000125734	GPR108	19	6729925	6737614	9	64162	0.82202	0.20553	1
51086	ENSG00000116783	TNNI3K	1	74701085	75010108	66	67599	0.822	0.20554	1
7567	ENSG00000157429	ZNF19	16	71498458	71523241	20	67986	0.82151	0.20568	1
340075	ENSG00000183876	ARSI	5	149675906	149718870	99	67897	0.82133	0.20573	1
2274	ENSG00000115641	FHL2	2	105974169	106054970	440	67730	0.82085	0.20587	1
9600	ENSG00000110697	PITPNM1	11	67259239	67272843	35	67420	0.82083	0.20587	1
284422	ENSG00000095932	SMIM24	19	3473984	3480540	24	65309	0.82065	0.20592	1
391196	ENSG00000177186	OR2M7	1	248486932	248487870	75	67635	0.82035	0.20601	1
6382	ENSG00000115884	SDC1	2	20400558	20425194	39	67274	0.81968	0.2062	1
374407	ENSG00000187726	DNAJB13	11	73661364	73681411	296	67528	0.81967	0.2062	1
3187	ENSG00000169045	HNRNPH1	5	179041179	179051670	49	67300	0.81915	0.20635	1
135138	ENSG00000112530	PACRG	6	163148164	163736524	70	67389	0.81903	0.20638	1
6297	ENSG00000165821	SALL2	14	21989232	22005350	48	64327	0.81898	0.2064	1
5995	ENSG00000148604	RGR	10	86004809	86019716	71	67858	0.81894	0.20641	1
1302	ENSG00000204248	COL11A2	6	33130458	33160276	145	67479	0.81889	0.20643	1
7249	ENSG00000103197	TSC2	16	2097466	2138721	65	65184	0.81854	0.20652	1
10391	ENSG00000103647	CORO2B	15	68871308	69020145	360	67093	0.81854	0.20653	1
5257	ENSG00000102893	PHKB	16	47495206	47735434	78	65921	0.81843	0.20656	1
57338	ENSG00000154118	JPH3	16	87636511	87731762	229	65645	0.81796	0.20669	1
136051	ENSG00000197362	ZNF786	7	148766735	148787874	241	67676	0.81793	0.2067	1
9211	ENSG00000108231	LGI1	10	95517566	95565891	9	67129	0.81781	0.20673	1
6199	ENSG00000175634	RPS6KB2	11	67195972	67202879	6	67932	0.81758	0.2068	1
25996	ENSG00000076043	REXO2	11	114310108	114321001	9	67986	0.8174	0.20685	1
83741	ENSG00000008197	TFAP2D	6	50681541	50740701	169	67926	0.81731	0.20688	1
54461	ENSG00000159069	FBXW5	9	139834887	139839102	22	66098	0.81703	0.20695	1
285195	ENSG00000181804	SLC9A9	3	142984064	143567373	316	67343	0.817	0.20696	1
25893	ENSG00000162722	TRIM58	1	248020501	248041507	38	66499	0.8164	0.20714	1
1153	ENSG00000099622	CIRBP	19	1259383	1274809	33	62831	0.8162	0.20719	1
162282	ENSG00000153930	ANKFN1	17	54230836	54589020	176	67554	0.816	0.20725	1
3948	ENSG00000166796	LDHC	11	18433854	18473605	62	67180	0.81596	0.20726	1
3321	ENSG00000143061	IGSF3	1	117117021	117210377	260	67312	0.81569	0.20734	1
3235	ENSG00000128709	HOXD9	2	176987448	176989665	118	67857	0.81563	0.20735	1
54856	ENSG00000116580	GON4L	1	155719453	155829191	51	67686	0.8156	0.20736	1
5826	ENSG00000119688	ABCD4	14	74752126	74769759	18	66763	0.81561	0.20736	1
89944	ENSG00000149328	GLB1L2	11	134201768	134246218	1116	67630	0.81557	0.20737	1
83897	ENSG00000212900	KRTAP3-2	17	39155445	39156146	21	66684	0.81555	0.20738	1
6917	ENSG00000187735	TCEA1	8	54879112	54935089	81	67642	0.81552	0.20739	1
150763	ENSG00000186281	GPAT2	2	96687694	96701722	149	67276	0.81526	0.20746	1
22953	ENSG00000187848	P2RX2	12	133195366	133198972	9	67513	0.81498	0.20754	1
120103	ENSG00000180773	SLC36A4	11	92877337	92931129	31	67443	0.81465	0.20764	1
4677	ENSG00000134440	NARS1	18	55267888	55289405	140	67644	0.81443	0.2077	1
NA	ENSG00000262730	NA	17	7829249	7833940	9	67986	0.81427	0.20775	1
6446	ENSG00000118515	SGK1	6	134490384	134639196	644	67758	0.81422	0.20776	1
100996492	ENSG00000259417	CTXND1	15	80487826	80544555	200	67600	0.81413	0.20779	1
2635	ENSG00000117226	GBP3	1	89472349	89488565	217	67820	0.81392	0.20784	1
79736	ENSG00000172171	TEFM	17	29226001	29233838	10	67986	0.81355	0.20795	1
22885	ENSG00000173210	ABLIM3	5	148521046	148640105	217	67472	0.81295	0.20812	1
146853	ENSG00000270806	C17orf50	17	34087916	34092098	19	67424	0.8129	0.20814	1
55904	ENSG00000005483	KMT2E	7	104654626	104754532	228	67642	0.81284	0.20816	1
374882	ENSG00000105518	TMEM205	19	11453452	11457082	2	67986	0.8127	0.20819	1
64403	ENSG00000139880	CDH24	14	23516271	23526747	40	65539	0.81248	0.20826	1
4487	ENSG00000163132	MSX1	4	4861393	4865663	83	67635	0.81176	0.20846	1
23400	ENSG00000159363	ATP13A2	1	17312453	17338423	46	67223	0.81161	0.20851	1
10683	ENSG00000090932	DLL3	19	39989535	39999121	9	67820	0.81159	0.20851	1
3692	ENSG00000242372	EIF6	20	33866710	33872788	5	67986	0.81112	0.20865	1
147841	ENSG00000161888	SPC24	19	11256170	11266484	96	67477	0.81102	0.20868	1
26469	ENSG00000072135	PTPN18	2	131113580	131132982	11	67054	0.81095	0.2087	1
339855	ENSG00000174611	KY	3	134321980	134369864	151	67666	0.81093	0.2087	1
441168	ENSG00000188820	CALHM6	6	116782533	116784942	22	66350	0.81065	0.20878	1
23109	ENSG00000181418	DDN	12	49388932	49393092	4	67986	0.81065	0.20878	1
85293	ENSG00000212899	KRTAP3-3	17	39149682	39150385	21	67581	0.81056	0.20881	1
65061	ENSG00000138395	CDK15	2	202655184	202760273	391	67685	0.81052	0.20882	1
56955	ENSG00000152595	MEPE	4	88742563	88767969	186	67929	0.81052	0.20882	1
390598	ENSG00000188779	SKOR1	15	68112042	68126899	341	67796	0.81043	0.20885	1
83862	ENSG00000189077	TMEM120A	7	75616155	75623977	6	67986	0.80957	0.20909	1
84735	ENSG00000150656	CNDP1	18	72201675	72254448	97	67505	0.80958	0.20909	1
125704	ENSG00000187773	DIPK1C	18	72101334	72125179	110	67613	0.80945	0.20913	1
5037	ENSG00000089220	PEBP1	12	118573663	118583389	65	67590	0.80937	0.20915	1
NA	ENSG00000268714	NA	5	115387163	115394827	20	67435	0.8092	0.2092	1
388389	ENSG00000167131	CCDC103	17	42977080	42982758	18	67456	0.80915	0.20921	1
100528020	ENSG00000214447	FAM187A	17	42977080	42982758	18	67456	0.80915	0.20921	1
84446	ENSG00000160469	BRSK1	19	55793440	55823901	24	66107	0.80891	0.20928	1
64641	ENSG00000221818	EBF2	8	25699246	25902913	372	67732	0.80882	0.20931	1
25939	ENSG00000101347	SAMHD1	20	35518632	35580246	131	67374	0.80879	0.20932	1
8772	ENSG00000168040	FADD	11	70049269	70053496	82	67345	0.8079	0.20957	1
56916	ENSG00000163104	SMARCAD1	4	95128996	95212443	32	67667	0.80785	0.20959	1
154743	ENSG00000164603	BMT2	7	112459202	112579971	70	67258	0.80753	0.20968	1
339175	ENSG00000087995	METTL2A	17	60501228	60528183	167	67233	0.80742	0.20971	1
605	ENSG00000110987	BCL7A	12	122457328	122499950	133	67864	0.80738	0.20972	1
87178	ENSG00000138035	PNPT1	2	55861400	55921045	114	67758	0.80709	0.20981	1
4760	ENSG00000162992	NEUROD1	2	182541194	182545603	69	67791	0.80702	0.20983	1
126549	ENSG00000160117	ANKLE1	19	17392454	17398455	18	67986	0.80692	0.20986	1
3911	ENSG00000130702	LAMA5	20	60884121	60942368	522	64881	0.80692	0.20986	1
51093	ENSG00000143303	RRNAD1	1	156698234	156706741	41	67501	0.80687	0.20987	1
5641	ENSG00000100600	LGMN	14	93170152	93215047	179	67315	0.80688	0.20987	1
57863	ENSG00000162706	CADM3	1	159141399	159173103	203	67602	0.8067	0.20992	1
9159	ENSG00000160613	PCSK7	11	117075053	117103241	57	67968	0.8067	0.20992	1
7056	ENSG00000178726	THBD	20	23026270	23030378	8	65685	0.80642	0.21	1
23732	ENSG00000260230	FRRS1L	9	111892573	111929571	23	67986	0.80636	0.21002	1
64434	ENSG00000146909	NOM1	7	156742417	156765876	187	67794	0.80572	0.2102	1
27071	ENSG00000070190	DAPP1	4	100737990	100791311	14	67986	0.80541	0.21029	1
55573	ENSG00000091527	CDV3	3	133292574	133309105	68	67091	0.8053	0.21032	1
1436	ENSG00000182578	CSF1R	5	149432854	149492935	43	67442	0.80517	0.21036	1
57205	ENSG00000145246	ATP10D	4	47487305	47595503	31	67965	0.80507	0.21039	1
10507	ENSG00000187764	SEMA4D	9	91975702	92113045	390	67611	0.80485	0.21045	1
10131	ENSG00000126602	TRAP1	16	3708038	3767598	344	67081	0.80483	0.21046	1
NA	ENSG00000267385	NA	19	4528439	4540079	4	64359	0.80479	0.21047	1
55718	ENSG00000058600	POLR3E	16	22308696	22346424	4	65313	0.80414	0.21066	1
81626	ENSG00000157060	SHCBP1L	1	182869000	182922505	86	67572	0.80406	0.21068	1
53842	ENSG00000177300	CLDN22	4	184239347	184241927	2	67986	0.80403	0.21069	1
23463	ENSG00000116237	ICMT	1	6281253	6296000	140	65979	0.80392	0.21072	1
9647	ENSG00000100034	PPM1F	22	22273793	22307209	87	67050	0.80389	0.21073	1
85407	ENSG00000140807	NKD1	16	50582241	50683160	86	67541	0.80386	0.21074	1
81621	ENSG00000107821	KAZALD1	10	102821598	102825349	55	67848	0.80364	0.2108	1
80762	ENSG00000131507	NDFIP1	5	141488070	141534008	481	66585	0.80345	0.21086	1
158326	ENSG00000164946	FREM1	9	14734664	14910993	162	67555	0.80343	0.21086	1
168975	ENSG00000176571	CNBD1	8	87878673	88395087	128	67656	0.8034	0.21087	1
11130	ENSG00000122952	ZWINT	10	58116989	58121036	8	66625	0.8029	0.21102	1
3381	ENSG00000029559	IBSP	4	88720733	88733587	68	67790	0.80282	0.21104	1
23196	ENSG00000048828	FAM120A	9	96214004	96328389	321	67781	0.80282	0.21104	1
79873	ENSG00000275074	NUDT18	8	21964383	21966932	11	67344	0.8025	0.21113	1
57282	ENSG00000144290	SLC4A10	2	162480845	162841792	121	67760	0.80248	0.21114	1
92667	ENSG00000125871	MGME1	20	17949556	17971765	45	67916	0.80213	0.21124	1
93323	ENSG00000131351	HAUS8	19	17160539	17186435	81	67355	0.80204	0.21127	1
136541	ENSG00000258223	PRSS58	7	141951963	141957878	27	67986	0.80195	0.21129	1
5162	ENSG00000168291	PDHB	3	58413357	58419579	14	67986	0.80193	0.2113	1
7851	ENSG00000144063	MALL	2	110841447	110874143	3	67986	0.80185	0.21132	1
4851	ENSG00000148400	NOTCH1	9	139388896	139440314	256	62823	0.80184	0.21132	1
100130249	ENSG00000279261	PP2672	1	234893366	234895803	29	66259	0.80109	0.21154	1
7172	ENSG00000137364	TPMT	6	18128542	18155305	236	67790	0.8011	0.21154	1
54980	ENSG00000115998	C2orf42	2	70377012	70418203	82	67986	0.801	0.21157	1
100529063	ENSG00000258643	BCL2L2-PABPN1	14	23776044	23794578	8	66075	0.80062	0.21168	1
653808	ENSG00000174992	ZG16	16	29789561	29794294	11	64882	0.80054	0.2117	1
7756	ENSG00000010244	ZNF207	17	30677136	30708905	12	67905	0.80031	0.21177	1
NA	ENSG00000258052	NA	12	70195449	70249143	10	67031	0.8002	0.2118	1
91703	ENSG00000132744	ACY3	11	67410026	67418130	27	67986	0.80009	0.21183	1
283933	ENSG00000176723	ZNF843	16	31443914	31454481	17	66468	0.80005	0.21184	1
1912	ENSG00000134686	PHC2	1	33789224	33841194	144	67862	0.8	0.21186	1
81789	ENSG00000164296	TIGD6	5	149372681	149380730	6	67986	0.79981	0.21191	1
89886	ENSG00000162723	SLAMF9	1	159921282	159924044	11	67986	0.79954	0.21199	1
254528	ENSG00000162039	MEIOB	16	1883984	1934295	144	66761	0.79943	0.21202	1
5595	ENSG00000102882	MAPK3	16	30125426	30134630	11	67850	0.79935	0.21204	1
57082	ENSG00000137812	KNL1	15	40886218	40956540	104	67498	0.79926	0.21207	1
8618	ENSG00000163618	CADPS	3	62384021	62861064	627	67283	0.79879	0.21221	1
51147	ENSG00000111653	ING4	12	6759446	6772314	48	66506	0.79879	0.21221	1
126075	ENSG00000183401	CCDC159	19	11455977	11465620	3	67986	0.79877	0.21221	1
5915	ENSG00000077092	RARB	3	25469754	25639423	548	67643	0.79827	0.21236	1
51300	ENSG00000113845	TIMMDC1	3	119217379	119243937	78	67797	0.7982	0.21238	1
NA	ENSG00000261147	NA	15	90792788	90815440	15	67372	0.79813	0.2124	1
339500	ENSG00000181450	ZNF678	1	227751244	227865144	137	67759	0.79805	0.21242	1
26230	ENSG00000146426	TIAM2	6	155153831	155578857	815	66894	0.79805	0.21242	1
55503	ENSG00000165125	TRPV6	7	142568956	142583507	56	66641	0.79758	0.21256	1
94025	ENSG00000181143	MUC16	19	8959520	9092018	232	67001	0.79732	0.21263	1
1656	ENSG00000110367	DDX6	11	118618475	118661856	158	67883	0.79712	0.21269	1
3451	ENSG00000234829	IFNA17	9	21227242	21228221	92	67151	0.79683	0.21278	1
10961	ENSG00000089248	ERP29	12	112451120	112461255	70	67364	0.79668	0.21282	1
3712	ENSG00000128928	IVD	15	40697996	40713498	37	66143	0.79668	0.21282	1
57665	ENSG00000240857	RDH14	2	18735989	18741946	34	67590	0.79645	0.21289	1
79183	ENSG00000124120	TTPAL	20	43104526	43123244	53	67578	0.79634	0.21292	1
57818	ENSG00000152254	G6PC2	2	169757750	169764643	13	67986	0.79629	0.21293	1
55001	ENSG00000006555	TTC22	1	55245385	55266940	139	67753	0.79569	0.21311	1
7827	ENSG00000116218	NPHS2	1	179519674	179545087	77	67664	0.79565	0.21312	1
3482	ENSG00000197081	IGF2R	6	160390131	160532536	160	67552	0.79564	0.21312	1
2746	ENSG00000148672	GLUD1	10	88810243	88854623	27	67937	0.79545	0.21318	1
56897	ENSG00000124535	WRNIP1	6	2765648	2787186	472	67365	0.79529	0.21322	1
1114	ENSG00000089199	CHGB	20	5892076	5906007	90	67649	0.7953	0.21322	1
8504	ENSG00000034693	PEX3	6	143772117	143811147	87	67526	0.79528	0.21323	1
284695	ENSG00000162664	ZNF326	1	90460674	90501090	29	67708	0.7951	0.21328	1
1583	ENSG00000140459	CYP11A1	15	74630100	74660081	195	67432	0.7947	0.21339	1
9410	ENSG00000060688	SNRNP40	1	31732415	31769617	50	67966	0.79464	0.21341	1
79134	ENSG00000226479	TMEM185B	2	120978854	120980984	5	67687	0.79384	0.21364	1
409	ENSG00000141480	ARRB2	17	4613784	4624794	98	67316	0.79375	0.21367	1
400961	ENSG00000124374	PAIP2B	2	71409869	71454213	169	67959	0.79372	0.21368	1
7054	ENSG00000180176	TH	11	2185159	2193107	12	63726	0.79371	0.21368	1
148932	ENSG00000142961	MOB3C	1	47073387	47082563	10	67918	0.79349	0.21375	1
55808	ENSG00000070526	ST6GALNAC1	17	74620845	74639920	63	67952	0.79343	0.21376	1
NA	ENSG00000248235	NA	8	22446806	22458479	4	65856	0.79322	0.21383	1
388558	ENSG00000198482	ZNF808	19	53030906	53059589	192	67286	0.7931	0.21386	1
127003	ENSG00000179902	C1orf194	1	109648573	109656479	69	67028	0.79308	0.21387	1
NA	ENSG00000269547	NA	19	39406044	39440495	7	67986	0.79277	0.21396	1
79033	ENSG00000117419	ERI3	1	44686742	44820880	172	67577	0.79257	0.21401	1
51020	ENSG00000111906	HDDC2	6	125597028	125623224	93	67716	0.79244	0.21405	1
162967	ENSG00000182986	ZNF320	19	53379425	53400813	35	67614	0.79243	0.21405	1
3681	ENSG00000156886	ITGAD	16	31404633	31437826	15	67472	0.79214	0.21414	1
5440	ENSG00000147669	POLR2K	8	101162812	101166230	106	67472	0.79184	0.21423	1
54851	ENSG00000168876	ANKRD49	11	94226795	94232749	59	66558	0.79179	0.21424	1
9837	ENSG00000101003	GINS1	20	25388363	25429191	74	67635	0.79172	0.21426	1
375337	ENSG00000173769	TOPAZ1	3	44283378	44373590	218	67361	0.79164	0.21428	1
643008	ENSG00000204323	SMIM5	17	73629514	73637484	7	67986	0.79086	0.21451	1
5156	ENSG00000134853	PDGFRA	4	55095264	55164414	315	67616	0.79064	0.21458	1
285513	ENSG00000185477	GPRIN3	4	90157537	90229161	205	67234	0.79064	0.21458	1
10172	ENSG00000152454	ZNF256	19	58452201	58459043	4	67986	0.79063	0.21458	1
9706	ENSG00000083290	ULK2	17	19674143	19771249	92	66343	0.79055	0.2146	1
122402	ENSG00000156414	TDRD9	14	104394799	104519004	570	64869	0.79007	0.21474	1
57541	ENSG00000197024	ZNF398	7	148823508	148879894	134	67526	0.78984	0.21481	1
259173	ENSG00000178038	ALS2CL	3	46710679	46735191	179	67688	0.78979	0.21482	1
5159	ENSG00000113721	PDGFRB	5	149493400	149535423	188	67518	0.78969	0.21485	1
8533	ENSG00000141030	COPS3	17	17150134	17184607	78	67986	0.78952	0.2149	1
171177	ENSG00000104140	RHOV	15	41164412	41166487	49	67887	0.78929	0.21497	1
246176	ENSG00000270765	GAS2L2	17	34071530	34079897	7	66273	0.7889	0.21509	1
1012	ENSG00000140945	CDH13	16	82660408	83834245	298	67738	0.78863	0.21516	1
64798	ENSG00000155792	DEPTOR	8	120885957	121063152	375	67755	0.78857	0.21518	1
57721	ENSG00000145388	METTL14	4	119606523	119636588	94	67863	0.78854	0.21519	1
256764	ENSG00000166415	WDR72	15	53805938	54055075	330	67601	0.78846	0.21521	1
54575	ENSG00000242515	UGT1A10	2	234545100	234681951	52	67695	0.78779	0.21541	1
445815	ENSG00000241978	PALM2AKAP2	9	112810878	112934792	125	67629	0.78752	0.21549	1
2155	ENSG00000057593	F7	13	113760102	113774995	104	67352	0.78752	0.21549	1
54600	ENSG00000241119	UGT1A9	2	234580499	234681946	163	67555	0.78739	0.21553	1
10801	ENSG00000184640	SEPTIN9	17	75277492	75496678	514	66543	0.78735	0.21554	1
79695	ENSG00000119514	GALNT12	9	101569981	101612363	116	67433	0.78729	0.21556	1
682	ENSG00000172270	BSG	19	571277	583493	11	61246	0.78712	0.21561	1
79188	ENSG00000170876	TMEM43	3	14166440	14185179	18	67967	0.78695	0.21566	1
3216	ENSG00000108511	HOXB6	17	46673113	46682354	105	67751	0.78675	0.21571	1
50604	ENSG00000162891	IL20	1	207038699	207042568	17	67532	0.78645	0.2158	1
1464	ENSG00000173546	CSPG4	15	75966663	76005189	48	67667	0.78643	0.21581	1
3892	ENSG00000170442	KRT86	12	52668459	52702947	47	67895	0.7864	0.21582	1
9923	ENSG00000184677	ZBTB40	1	22778344	22857650	30	67931	0.78634	0.21584	1
6908	ENSG00000112592	TBP	6	170863421	170881958	8	67986	0.78595	0.21595	1
79931	ENSG00000050730	TNIP3	4	122052563	122148621	93	67884	0.78581	0.21599	1
10771	ENSG00000015171	ZMYND11	10	180405	300577	719	67561	0.78578	0.216	1
7099	ENSG00000136869	TLR4	9	120466610	120479149	10	67952	0.78571	0.21602	1
58504	ENSG00000128805	ARHGAP22	10	49654077	49860661	395	67757	0.78566	0.21603	1
53349	ENSG00000165861	ZFYVE1	14	73436159	73493920	63	67913	0.78553	0.21607	1
140947	ENSG00000251380	DCANP1	5	134779904	134783038	45	67767	0.78521	0.21616	1
10267	ENSG00000132329	RAMP1	2	238767536	238820756	344	67619	0.78521	0.21617	1
6144	ENSG00000122026	RPL21	13	27825446	27830705	112	67478	0.78452	0.21637	1
6256	ENSG00000186350	RXRA	9	137218426	137328865	403	64059	0.78431	0.21643	1
8622	ENSG00000113231	PDE8B	5	76506706	76725632	224	67660	0.78415	0.21648	1
10487	ENSG00000131236	CAP1	1	40505905	40538321	62	67882	0.78407	0.2165	1
9152	ENSG00000165970	SLC6A5	11	20620946	20680831	288	67827	0.78405	0.21651	1
26063	ENSG00000242612	DECR2	16	451826	462487	88	63542	0.7838	0.21658	1
120892	ENSG00000188906	LRRK2	12	40618813	40763083	91	67853	0.7836	0.21664	1
2651	ENSG00000111846	GCNT2	6	10492456	10629601	111	67490	0.78356	0.21665	1
64409	ENSG00000185274	GALNT17	7	70597155	71178584	662	67804	0.78309	0.21679	1
1791	ENSG00000107447	DNTT	10	98064153	98098321	45	67986	0.78303	0.2168	1
4728	ENSG00000110717	NDUFS8	11	67798094	67804111	10	67315	0.78288	0.21685	1
5990	ENSG00000087903	RFX2	19	5993175	6110545	234	64702	0.78289	0.21685	1
201161	ENSG00000166582	CENPV	17	16245848	16256813	20	66917	0.78222	0.21704	1
55973	ENSG00000075790	BCAP29	7	107220422	107263762	43	67482	0.78217	0.21706	1
79711	ENSG00000196497	IPO4	14	24649425	24658170	7	67986	0.78218	0.21706	1
285175	ENSG00000144406	UNC80	2	210636717	210864024	50	67476	0.78191	0.21713	1
7039	ENSG00000163235	TGFA	2	70674412	70781147	45	67774	0.78188	0.21714	1
221301	ENSG00000164451	CALHM4	6	116850176	116880031	155	67923	0.78168	0.2172	1
79738	ENSG00000179941	BBS10	12	76738254	76742222	26	66047	0.78161	0.21722	1
80714	ENSG00000105717	PBX4	19	19672522	19729725	61	67836	0.7816	0.21722	1
133690	ENSG00000152611	CAPSL	5	35904397	35938881	456	67753	0.7816	0.21723	1
126393	ENSG00000004776	HSPB6	19	36245470	36247930	4	67986	0.78152	0.21725	1
144811	ENSG00000179630	LACC1	13	44453420	44468068	170	67715	0.78147	0.21726	1
3925	ENSG00000117632	STMN1	1	26211931	26233482	56	67713	0.7814	0.21729	1
4494	ENSG00000198417	MT1F	16	56691606	56693217	71	67956	0.78135	0.2173	1
4017	ENSG00000134013	LOXL2	8	23154702	23261753	265	67783	0.78124	0.21733	1
29089	ENSG00000077152	UBE2T	1	202300785	202311108	64	67637	0.7811	0.21737	1
55359	ENSG00000060140	STYK1	12	10771538	10826891	48	67809	0.78032	0.2176	1
23742	ENSG00000185823	NPAP1	15	24921015	24928540	24	67973	0.77985	0.21774	1
9985	ENSG00000100918	REC8	14	24641062	24649463	6	67986	0.77957	0.21782	1
134637	ENSG00000189007	ADAT2	6	143743969	143771810	274	67555	0.77955	0.21783	1
7528	ENSG00000100811	YY1	14	100705322	100749129	39	67498	0.77955	0.21783	1
150165	ENSG00000172967	XKR3	22	17264302	17302589	35	67569	0.77935	0.21789	1
23274	ENSG00000038532	CLEC16A	16	11038345	11276046	673	67631	0.77892	0.21801	1
656	ENSG00000116985	BMP8B	1	40222854	40254533	297	67775	0.77891	0.21802	1
23510	ENSG00000180901	KCTD2	17	73028707	73061979	68	66969	0.77884	0.21804	1
9967	ENSG00000054118	THRAP3	1	36690017	36770958	121	67267	0.77851	0.21813	1
57097	ENSG00000111224	PARP11	12	3918027	3982614	252	66584	0.77807	0.21826	1
6517	ENSG00000181856	SLC2A4	17	7184986	7191576	29	66943	0.77803	0.21827	1
7049	ENSG00000069702	TGFBR3	1	92145902	92371892	372	67622	0.77794	0.2183	1
57380	ENSG00000124532	MRS2	6	24403136	24426422	107	67754	0.77748	0.21844	1
51062	ENSG00000198513	ATL1	14	50999744	51099786	93	67459	0.7773	0.21849	1
403284	ENSG00000205327	OR6C68	12	55886162	55887100	8	67986	0.77705	0.21856	1
2581	ENSG00000054983	GALC	14	88399358	88460009	71	67593	0.77703	0.21857	1
10555	ENSG00000169692	AGPAT2	9	139567595	139581875	48	63529	0.77696	0.21859	1
285172	ENSG00000155744	FAM126B	2	201838441	201936392	54	67182	0.77693	0.2186	1
1606	ENSG00000065357	DGKA	12	56324756	56347811	22	65600	0.77679	0.21864	1
390168	ENSG00000255012	OR5M1	11	56380031	56380978	33	67890	0.77659	0.2187	1
83786	ENSG00000126391	FRMD8	11	65154070	65180996	127	67738	0.77634	0.21877	1
128861	ENSG00000131059	BPIFA3	20	31805133	31815564	16	67328	0.77635	0.21877	1
79078	ENSG00000164008	C1orf50	1	43232940	43241418	59	67601	0.77626	0.2188	1
389075	ENSG00000182698	RESP18	2	220192131	220197899	56	67720	0.77612	0.21884	1
9398	ENSG00000134256	CD101	1	117544372	117579039	90	67559	0.77595	0.21889	1
54807	ENSG00000083828	ZNF586	19	58281023	58331307	64	67757	0.77586	0.21892	1
404093	ENSG00000180891	CUEDC1	17	55938604	56032684	230	66429	0.77575	0.21895	1
161882	ENSG00000179588	ZFPM1	16	88519725	88603424	146	64577	0.77572	0.21896	1
84166	ENSG00000140853	NLRC5	16	57023410	57117436	180	67905	0.77506	0.21915	1
643965	ENSG00000205116	TMEM88B	1	1361508	1363167	95	64578	0.77479	0.21923	1
147007	ENSG00000244045	TMEM199	17	26684604	26690705	7	67091	0.77434	0.21936	1
2356	ENSG00000136877	FPGS	9	130565137	130576360	46	67936	0.77414	0.21942	1
56344	ENSG00000105507	CABP5	19	48533210	48547310	40	67871	0.77416	0.21942	1
149461	ENSG00000164007	CLDN19	1	43198764	43205925	11	67211	0.77374	0.21954	1
137735	ENSG00000174429	ABRA	8	107771711	107782473	268	63798	0.77373	0.21955	1
56098	ENSG00000242419	PCDHGC4	5	140864564	140892546	7	67796	0.77369	0.21956	1
54901	ENSG00000145996	CDKAL1	6	20534688	21232635	186	67633	0.7736	0.21959	1
1636	ENSG00000159640	ACE	17	61554422	61575741	29	67080	0.77334	0.21966	1
63877	ENSG00000165669	FAM204A	10	120057442	120101832	27	66611	0.77314	0.21972	1
283106	ENSG00000254598	CSNK2A3	11	11373489	11374904	42	67693	0.77284	0.21981	1
81928	ENSG00000149679	CABLES2	20	60963688	60982341	93	64984	0.7728	0.21982	1
90	ENSG00000115170	ACVR1	2	158592956	158732374	459	67519	0.77267	0.21986	1
257364	ENSG00000173548	SNX33	15	75940247	75954642	57	67986	0.77228	0.21997	1
2275	ENSG00000183386	FHL3	1	38462442	38471177	210	67270	0.77212	0.22002	1
64787	ENSG00000177106	EPS8L2	11	706113	727727	110	63663	0.77205	0.22004	1
5161	ENSG00000163114	PDHA2	4	96761170	96762625	51	67889	0.77192	0.22008	1
4081	ENSG00000180660	MAB21L1	13	36048319	36051346	5	67986	0.77187	0.2201	1
6774	ENSG00000168610	STAT3	17	40465342	40540586	156	67594	0.77136	0.22025	1
6709	ENSG00000197694	SPTAN1	9	131314837	131395941	70	67495	0.7712	0.22029	1
389941	ENSG00000165985	C1QL3	10	16555742	16564004	75	67433	0.77112	0.22032	1
30061	ENSG00000138449	SLC40A1	2	190425305	190445613	23	67986	0.77105	0.22034	1
54504	ENSG00000106066	CPVL	7	29034847	29234892	587	67764	0.77098	0.22036	1
51239	ENSG00000213337	ANKRD39	2	97513722	97523832	49	65243	0.77039	0.22053	1
29799	ENSG00000100027	YPEL1	22	22051833	22090123	72	67902	0.77037	0.22054	1
112937	ENSG00000166105	GLB1L3	11	134144139	134189457	594	67737	0.77006	0.22063	1
8022	ENSG00000107187	LHX3	9	139088096	139096955	113	65226	0.76996	0.22066	1
3642	ENSG00000173404	INSM1	20	20348765	20351593	4	64437	0.76996	0.22066	1
79831	ENSG00000155666	KDM8	16	27214816	27233089	26	67948	0.76985	0.22069	1
NA	ENSG00000196661	NA	11	124266278	124267264	26	66890	0.76963	0.22076	1
150572	ENSG00000115593	SMYD1	2	88367299	88412906	21	67178	0.76959	0.22077	1
1830	ENSG00000134757	DSG3	18	29027758	29058665	31	67374	0.76934	0.22085	1
105378803	ENSG00000162621	LRRC53	1	74935562	74978298	24	66822	0.76875	0.22102	1
388951	ENSG00000178021	TSPYL6	2	54480321	54483409	12	67986	0.76872	0.22103	1
29081	ENSG00000138382	METTL5	2	170666591	170681441	117	67950	0.76869	0.22104	1
114987	ENSG00000148225	WDR31	9	116075502	116102562	42	67826	0.76867	0.22105	1
220042	ENSG00000165490	DDIAS	11	82612740	82669319	157	67502	0.76818	0.22119	1
8675	ENSG00000124222	STX16	20	57226309	57254582	46	66806	0.76809	0.22122	1
873	ENSG00000159228	CBR1	21	37442239	37445464	29	67566	0.76794	0.22126	1
375743	ENSG00000188647	PTAR1	9	72324438	72374875	39	66745	0.76763	0.22135	1
5287	ENSG00000133056	PIK3C2B	1	204391756	204459552	244	67538	0.76693	0.22156	1
NA	ENSG00000280571	NA	3	42798669	42846010	3	67986	0.76695	0.22156	1
64420	ENSG00000106868	SUSD1	9	114803065	114937688	560	67482	0.76693	0.22156	1
4709	ENSG00000119013	NDUFB3	2	201936462	201950473	84	66813	0.76686	0.22158	1
345051	ENSG00000250673	REELD1	4	147135667	147152030	103	67682	0.76668	0.22163	1
127845	ENSG00000174567	GOLT1A	1	204167288	204183220	23	67569	0.76659	0.22166	1
127059	ENSG00000162727	OR2M5	1	248308450	248309388	9	66892	0.76645	0.2217	1
23242	ENSG00000106078	COBL	7	51083909	51384515	458	67852	0.76632	0.22174	1
5999	ENSG00000117152	RGS4	1	163038565	163046592	41	67680	0.76631	0.22175	1
80329	ENSG00000111981	ULBP1	6	150285143	150294846	286	67838	0.76629	0.22175	1
134391	ENSG00000173250	GPR151	5	145892666	145895753	5	67687	0.76623	0.22177	1
7003	ENSG00000187079	TEAD1	11	12696138	12966030	552	67757	0.76624	0.22177	1
253970	ENSG00000229415	SFTA3	14	36942493	36983034	22	67716	0.76624	0.22177	1
NA	ENSG00000283515	NA	19	58740280	58826549	5	66440	0.76621	0.22178	1
10459	ENSG00000116670	MAD2L2	1	11734537	11751707	73	65159	0.7661	0.22181	1
170959	ENSG00000196705	ZNF431	19	21324827	21378856	132	67714	0.76603	0.22183	1
11024	ENSG00000104974	LILRA1	19	55105113	55113555	86	67200	0.76601	0.22183	1
7710	ENSG00000179909	ZNF154	19	58208735	58220536	64	67449	0.76593	0.22186	1
343173	ENSG00000196539	OR2T3	1	248636652	248637608	45	67986	0.76575	0.22191	1
1629	ENSG00000137992	DBT	1	100652475	100715390	185	67590	0.76571	0.22192	1
3976	ENSG00000128342	LIF	22	30636436	30642840	7	67986	0.76564	0.22195	1
113251	ENSG00000161813	LARP4	12	50794592	50873787	318	67803	0.76558	0.22196	1
1385	ENSG00000118260	CREB1	2	208394461	208468155	132	67483	0.76533	0.22204	1
109703458	ENSG00000255154	HTD2	3	58291999	58304301	22	67986	0.76531	0.22204	1
50964	ENSG00000167941	SOST	17	41831099	41836156	34	67986	0.76521	0.22207	1
3834	ENSG00000125337	KIF25	6	168399772	168445769	229	66439	0.76504	0.22213	1
8850	ENSG00000114166	KAT2B	3	20081515	20195896	235	67934	0.76467	0.22223	1
64863	ENSG00000101574	METTL4	18	2537524	2571508	197	67843	0.76461	0.22225	1
142910	ENSG00000204022	LIPJ	10	90346519	90366733	29	67963	0.76454	0.22227	1
9673	ENSG00000160785	SLC25A44	1	156163723	156182587	16	67986	0.76449	0.22229	1
10903	ENSG00000014914	MTMR11	1	149900544	149908760	29	67463	0.76439	0.22232	1
23408	ENSG00000124523	SIRT5	6	13574761	13615390	96	67466	0.76421	0.22237	1
347731	ENSG00000198739	LRRTM3	10	68685764	68859588	142	67600	0.7642	0.22237	1
3003	ENSG00000113088	GZMK	5	54320081	54330398	2	64793	0.76418	0.22238	1
NA	ENSG00000272897	NA	20	34220262	34262466	2	67986	0.76406	0.22241	1
9076	ENSG00000163347	CLDN1	3	190023490	190040264	97	67745	0.76391	0.22246	1
NA	ENSG00000261427	NA	16	19125324	19184900	3	65537	0.76393	0.22246	1
81127	ENSG00000169488	OR4K15	14	20443603	20444818	80	67090	0.76387	0.22247	1
55204	ENSG00000143457	GOLPH3L	1	150618701	150669500	9	66596	0.76379	0.2225	1
59284	ENSG00000105605	CACNG7	19	54412589	54447195	12	64638	0.76371	0.22252	1
140679	ENSG00000101438	SLC32A1	20	37353105	37358015	94	67970	0.76358	0.22256	1
344807	ENSG00000206531	CD200R1L	3	112534556	112565703	23	67986	0.76354	0.22257	1
63897	ENSG00000068097	HEATR6	17	58120555	58156292	6	67986	0.76355	0.22257	1
146845	ENSG00000166596	CFAP52	17	9479944	9546776	27	67176	0.76334	0.22263	1
8202	ENSG00000124151	NCOA3	20	46130646	46285621	309	67447	0.76317	0.22268	1
3479	ENSG00000017427	IGF1	12	102789645	102874423	83	67388	0.76312	0.2227	1
3623	ENSG00000123999	INHA	2	220436917	220440435	5	67851	0.76303	0.22272	1
79571	ENSG00000179562	GCC1	7	127220672	127225661	16	67473	0.76293	0.22275	1
6731	ENSG00000174780	SRP72	4	57333081	57369273	13	67986	0.76251	0.22288	1
26472	ENSG00000173457	PPP1R14B	11	64011952	64014413	11	66878	0.7625	0.22288	1
387990	ENSG00000196860	TOMM20L	14	58862634	58875419	1	67986	0.76244	0.2229	1
6424	ENSG00000106483	SFRP4	7	37945534	37956517	65	67892	0.76239	0.22291	1
2932	ENSG00000082701	GSK3B	3	119540170	119813264	229	67721	0.76238	0.22292	1
54868	ENSG00000109066	TMEM104	17	72772622	72835918	54	67309	0.76225	0.22296	1
NA	ENSG00000276418	NA	8	80831095	80993010	30	67576	0.7622	0.22297	1
6352	ENSG00000271503	CCL5	17	34198495	34207797	6	67986	0.76217	0.22298	1
55218	ENSG00000081177	EXD2	14	69658228	69710737	142	67820	0.7621	0.223	1
28956	ENSG00000116586	LAMTOR2	1	156024543	156028301	5	65548	0.76202	0.22302	1
51479	ENSG00000185722	ANKFY1	17	4067201	4167272	253	66942	0.76191	0.22306	1
1025	ENSG00000136807	CDK9	9	130548328	130553066	17	66781	0.7618	0.22309	1
11158	ENSG00000079974	RABL2B	22	51205929	51222091	319	67287	0.76163	0.22314	1
771	ENSG00000074410	CA12	15	63613577	63674360	252	67721	0.76146	0.22319	1
285672	ENSG00000153006	SREK1IP1	5	64013971	64064512	94	67066	0.76093	0.22335	1
57709	ENSG00000013293	SLC7A14	3	170177372	170303863	94	67418	0.76054	0.22347	1
10660	ENSG00000138136	LBX1	10	102985952	102989551	137	67809	0.76049	0.22348	1
7280	ENSG00000137267	TUBB2A	6	3153903	3157760	5	66342	0.76042	0.2235	1
114803	ENSG00000162601	MYSM1	1	59120411	59165764	118	66804	0.76022	0.22356	1
4745	ENSG00000165973	NELL1	11	20691097	21597227	122	67334	0.75996	0.22364	1
147664	ENSG00000269526	ERVV-1	19	53517174	53519375	3	67986	0.75994	0.22364	1
1543	ENSG00000140465	CYP1A1	15	75011883	75017951	29	67342	0.75915	0.22388	1
NA	ENSG00000262304	NA	17	3488443	3539543	22	67777	0.75852	0.22407	1
283152	ENSG00000248712	CCDC153	11	119060347	119067479	3	67986	0.75831	0.22413	1
4524	ENSG00000177000	MTHFR	1	11845780	11866115	47	67753	0.75822	0.22416	1
170712	ENSG00000170516	COX7B2	4	46736844	46911248	231	67656	0.75819	0.22417	1
8669	ENSG00000104131	EIF3J	15	44829255	44855001	69	67098	0.75817	0.22417	1
79991	ENSG00000107960	STN1	10	105642300	105677963	150	67753	0.75782	0.22428	1
51283	ENSG00000103429	BFAR	16	14726672	14763093	4	66382	0.75782	0.22428	1
4920	ENSG00000169071	ROR2	9	94325373	94712444	535	67580	0.7578	0.22429	1
50865	ENSG00000013583	HEBP1	12	13127798	13153207	102	67806	0.75739	0.22441	1
387509	ENSG00000158292	GPR153	1	6307406	6321035	216	66058	0.75725	0.22445	1
947	ENSG00000174059	CD34	1	208054317	208084747	133	67622	0.75721	0.22446	1
26526	ENSG00000130167	TSPAN16	19	11406815	11437672	95	67579	0.75723	0.22446	1
7266	ENSG00000168259	DNAJC7	17	40128451	40169671	36	67494	0.75713	0.22449	1
5648	ENSG00000127241	MASP1	3	186935073	187009810	236	67687	0.75708	0.2245	1
8315	ENSG00000089234	BRAP	12	112079950	112123790	103	66938	0.75705	0.22451	1
3710	ENSG00000096433	ITPR3	6	33588142	33664351	712	67372	0.75682	0.22458	1
2693	ENSG00000121853	GHSR	3	172162923	172166246	46	67694	0.75656	0.22466	1
10671	ENSG00000104671	DCTN6	8	30013813	30041156	175	67752	0.7564	0.2247	1
283116	ENSG00000182053	TRIM49B	11	49049053	49060003	338	67728	0.75609	0.2248	1
84072	ENSG00000143452	HORMAD1	1	150670536	150693361	11	65098	0.75603	0.22482	1
3084	ENSG00000157168	NRG1	8	31496902	32625477	391	67579	0.7557	0.22491	1
23329	ENSG00000111490	TBC1D30	12	65179791	65274812	111	66928	0.75571	0.22491	1
10318	ENSG00000145901	TNIP1	5	150409506	150467221	283	67586	0.75557	0.22495	1
2782	ENSG00000078369	GNB1	1	1716724	1822556	96	64412	0.7554	0.225	1
57185	ENSG00000001461	NIPAL3	1	24742284	24799466	35	67986	0.75518	0.22507	1
25820	ENSG00000166233	ARIH1	15	72766667	72895326	137	67638	0.75514	0.22508	1
9318	ENSG00000166200	COPS2	15	49414925	49447858	125	67695	0.75504	0.22511	1
221092	ENSG00000214753	HNRNPUL2	11	62480102	62494821	29	67964	0.75502	0.22512	1
727936	ENSG00000172986	GXYLT2	3	72937224	73026077	140	67587	0.75453	0.22527	1
5829	ENSG00000089159	PXN	12	120648242	120703574	173	67674	0.75439	0.22531	1
3565	ENSG00000113520	IL4	5	132009678	132018368	42	67923	0.75422	0.22536	1
8663	ENSG00000184110	EIF3C	16	28699879	28747051	56	67656	0.75417	0.22537	1
25924	ENSG00000170011	MYRIP	3	39850405	40301812	1110	67795	0.75416	0.22538	1
5157	ENSG00000104213	PDGFRL	8	17433942	17500642	571	67603	0.75405	0.22541	1
65250	ENSG00000197603	CPLANE1	5	37106330	37249530	358	67755	0.75401	0.22542	1
348094	ENSG00000166839	ANKDD1A	15	65204101	65251042	109	67639	0.75378	0.22549	1
79443	ENSG00000163820	FYCO1	3	45959391	46037316	256	67821	0.75371	0.22551	1
NA	ENSG00000278500	NA	2	177015813	177037825	9	67986	0.753	0.22573	1
8688	ENSG00000108417	KRT37	17	39577005	39580775	14	67986	0.75266	0.22583	1
147694	ENSG00000188785	ZNF548	19	57901218	57914360	14	67658	0.75256	0.22586	1
57209	ENSG00000198105	ZNF248	10	38065454	38147012	385	67376	0.7523	0.22593	1
26959	ENSG00000105856	HBP1	7	106809406	106842974	163	67493	0.75226	0.22595	1
NA	ENSG00000272921	NA	12	4714110	4771809	12	67631	0.75178	0.22609	1
6657	ENSG00000181449	SOX2	3	181429712	181432224	354	67173	0.75169	0.22612	1
284433	ENSG00000172519	OR10H5	19	15904761	15905892	14	67963	0.75159	0.22615	1
136242	ENSG00000165076	PRSS37	7	141536086	141541287	16	67389	0.7515	0.22617	1
4143	ENSG00000151224	MAT1A	10	82031576	82049440	13	67986	0.75149	0.22618	1
79364	ENSG00000070476	ZXDC	3	126156444	126194762	91	67684	0.7514	0.22621	1
284069	ENSG00000161682	FAM171A2	17	42430583	42441243	4	66837	0.7514	0.22621	1
79697	ENSG00000170468	RIOX1	14	73957669	73960096	290	67402	0.75137	0.22622	1
114787	ENSG00000169258	GPRIN1	5	176022803	176037134	30	67824	0.75107	0.2263	1
1999	ENSG00000163435	ELF3	1	201977073	201986316	135	66515	0.75089	0.22636	1
55341	ENSG00000041802	LSG1	3	194361517	194393206	667	67509	0.75072	0.22641	1
84245	ENSG00000037757	MRI1	19	13875346	13885096	40	67169	0.75072	0.22641	1
4046	ENSG00000130592	LSP1	11	1874200	1913493	384	63587	0.75057	0.22645	1
91523	ENSG00000179715	PCED1B	12	47473386	47630445	36	67606	0.7506	0.22645	1
23392	ENSG00000136813	ECPAS	9	114122972	114247025	83	67522	0.75041	0.2265	1
4925	ENSG00000070081	NUCB2	11	17298288	17353758	161	67298	0.75043	0.2265	1
55847	ENSG00000122873	CISD1	10	60028818	60049346	81	67752	0.75027	0.22655	1
84230	ENSG00000171488	LRRC8C	1	90098631	90185092	39	67720	0.74984	0.22668	1
NA	ENSG00000260869	NA	16	30545548	30569600	2	67986	0.74975	0.2267	1
7594	ENSG00000198521	ZNF43	19	21987752	22034831	92	66286	0.74958	0.22675	1
79833	ENSG00000152147	GEMIN6	2	38978676	39012142	125	67415	0.74948	0.22679	1
57593	ENSG00000088881	EBF4	20	2673524	2740753	253	67626	0.74942	0.2268	1
11244	ENSG00000165156	ZHX1	8	124260691	124287781	28	66742	0.74939	0.22681	1
28514	ENSG00000198719	DLL1	6	170591294	170599561	5	64211	0.74935	0.22682	1
6376	ENSG00000006210	CX3CL1	16	57406370	57418960	71	67870	0.74917	0.22688	1
2838	ENSG00000154165	GPR15	3	98250743	98251994	8	67986	0.74912	0.22689	1
719	ENSG00000171860	C3AR1	12	8210898	8219067	6	67986	0.74913	0.22689	1
8476	ENSG00000143776	CDC42BPA	1	227177566	227506175	307	67882	0.7491	0.2269	1
NA	ENSG00000267426	NA	17	73900745	73909810	5	67986	0.7491	0.2269	1
388960	ENSG00000187833	C2orf78	2	74011316	74044274	249	67736	0.74894	0.22695	1
8490	ENSG00000143248	RGS5	1	163112089	163291581	266	67761	0.74846	0.22709	1
10513	ENSG00000062725	APPBP2	17	58520510	58603580	27	67385	0.74829	0.22714	1
28960	ENSG00000110063	DCPS	11	126173647	126215644	223	67728	0.74828	0.22715	1
342900	ENSG00000213921	LEUTX	19	40267235	40276807	15	67702	0.74804	0.22722	1
64682	ENSG00000153107	ANAPC1	2	112525214	112642267	916	67730	0.74787	0.22727	1
4356	ENSG00000161647	MPP3	17	41878167	41910538	9	67986	0.74782	0.22728	1
51208	ENSG00000066405	CLDN18	3	137717577	137752497	203	67912	0.74773	0.22731	1
57448	ENSG00000115760	BIRC6	2	32582096	32843966	636	66626	0.74768	0.22733	1
11122	ENSG00000196090	PTPRT	20	40701392	41818610	849	67360	0.74756	0.22736	1
5784	ENSG00000152104	PTPN14	1	214522039	214724566	121	67862	0.74732	0.22744	1
10150	ENSG00000139793	MBNL2	13	97873688	98046374	460	67382	0.74722	0.22747	1
154313	ENSG00000272514	CFAP206	6	88117701	88174183	15	67702	0.747	0.22753	1
3394	ENSG00000140968	IRF8	16	85932409	85956215	30	67975	0.747	0.22753	1
283951	ENSG00000174109	C16orf91	16	1469745	1470801	76	66708	0.74696	0.22754	1
5600	ENSG00000185386	MAPK11	22	50702142	50708822	12	64081	0.74688	0.22757	1
10744	ENSG00000250254	PTTG2	4	37962056	37962746	55	67909	0.74683	0.22758	1
23131	ENSG00000186566	GPATCH8	17	42474784	42580769	86	67793	0.74672	0.22762	1
403253	ENSG00000237388	OR4A47	11	48510269	48511332	72	67775	0.7465	0.22768	1
245911	ENSG00000184276	DEFB108B	11	71544246	71548608	30	66174	0.74652	0.22768	1
10524	ENSG00000172977	KAT5	11	65479467	65487075	22	67777	0.74611	0.2278	1
105378952	ENSG00000283039	KLF18	1	44603493	44607303	13	67440	0.74588	0.22787	1
132430	ENSG00000254535	PABPC4L	4	135117488	135122903	127	67733	0.74532	0.22804	1
144108	ENSG00000179119	SPTY2D1	11	18627948	18656040	19	67986	0.74532	0.22804	1
5555	ENSG00000134551	PRH2	12	11081835	11084940	12	64431	0.74503	0.22813	1
9262	ENSG00000081320	STK17B	2	196998290	197041227	22	67986	0.74496	0.22815	1
199720	ENSG00000179168	GGN	19	38874905	38878666	6	67986	0.74489	0.22817	1
57594	ENSG00000215271	HOMEZ	14	23741631	23768656	120	66946	0.74485	0.22818	1
11322	ENSG00000141524	TMC6	17	76106539	76128488	114	65708	0.74433	0.22834	1
11142	ENSG00000168734	PKIG	20	43160426	43252888	59	67358	0.74431	0.22834	1
29121	ENSG00000069493	CLEC2D	12	9822309	9852151	137	67986	0.74415	0.22839	1
83449	ENSG00000118557	PMFBP1	16	72146056	72206154	79	67641	0.74405	0.22842	1
113177	ENSG00000099840	IZUMO4	19	2096868	2099589	39	63661	0.74391	0.22847	1
85280	ENSG00000241595	KRTAP9-4	17	39405939	39406905	34	67502	0.74366	0.22854	1
221395	ENSG00000069122	ADGRF5	6	46820249	46922680	162	67735	0.74358	0.22857	1
3207	ENSG00000005073	HOXA11	7	27221134	27224835	132	67543	0.74356	0.22857	1
55706	ENSG00000058804	NDC1	1	54231133	54304533	207	67775	0.74309	0.22871	1
9149	ENSG00000105204	DYRK1B	19	40315990	40324841	13	67658	0.74292	0.22876	1
10312	ENSG00000110719	TCIRG1	11	67806483	67818362	32	67986	0.74278	0.22881	1
23428	ENSG00000092068	SLC7A8	14	23594504	23652850	165	66892	0.74273	0.22882	1
10632	ENSG00000167283	ATP5MG	11	118271869	118302211	33	66870	0.74257	0.22887	1
8650	ENSG00000133961	NUMB	14	73741815	73925323	370	67797	0.74247	0.2289	1
3449	ENSG00000147885	IFNA16	9	21216372	21217310	120	67331	0.74232	0.22895	1
4009	ENSG00000162761	LMX1A	1	165171104	165325952	64	67558	0.74218	0.22899	1
116369	ENSG00000112053	SLC26A8	6	35911291	35992632	259	67470	0.74204	0.22903	1
23303	ENSG00000197892	KIF13B	8	28924796	29120614	458	67574	0.74206	0.22903	1
124995	ENSG00000159111	MRPL10	17	45900638	45908900	20	67969	0.74202	0.22904	1
388730	ENSG00000174529	TMEM81	1	205052257	205053588	12	67134	0.74199	0.22905	1
54625	ENSG00000173193	PARP14	3	122399465	122449687	75	67556	0.74167	0.22914	1
10535	ENSG00000104889	RNASEH2A	19	12917394	12924451	17	64041	0.74157	0.22917	1
51444	ENSG00000134758	RNF138	18	29671818	29711524	189	67410	0.74151	0.22919	1
2906	ENSG00000105464	GRIN2D	19	48898132	48948188	26	67433	0.74134	0.22924	1
64283	ENSG00000214944	ARHGEF28	5	72921983	73237818	1054	67433	0.74132	0.22925	1
376940	ENSG00000188177	ZC3H6	2	113033171	113097640	54	67958	0.7413	0.22926	1
28970	ENSG00000182919	C11orf54	11	93474757	93497915	43	67353	0.74126	0.22927	1
3385	ENSG00000076662	ICAM3	19	10444452	10450499	88	67548	0.74124	0.22927	1
6230	ENSG00000118181	RPS25	11	118886422	118889400	24	67732	0.74082	0.2294	1
643812	ENSG00000206107	KRTAP27-1	21	31709331	31710012	162	67300	0.74071	0.22944	1
133619	ENSG00000164244	PRRC1	5	126853301	126890781	149	67468	0.74025	0.22957	1
2922	ENSG00000134443	GRP	18	56887400	56898003	132	67921	0.74025	0.22957	1
163782	ENSG00000132854	KANK4	1	62702651	62785085	197	67637	0.74013	0.22961	1
79142	ENSG00000040633	PHF23	17	7138347	7142825	17	67986	0.74002	0.22964	1
5521	ENSG00000156475	PPP2R2B	5	145960709	146461054	718	67583	0.73982	0.2297	1
25770	ENSG00000100249	C22orf31	22	29454660	29457832	9	66248	0.73955	0.22979	1
57787	ENSG00000007047	MARK4	19	45754516	45808541	19	67839	0.73934	0.22985	1
9775	ENSG00000141543	EIF4A3	17	78109013	78120982	158	66178	0.73919	0.2299	1
3397	ENSG00000125968	ID1	20	30193086	30194318	42	67732	0.73918	0.2299	1
23511	ENSG00000095319	NUP188	9	131709978	131769375	252	67579	0.73891	0.22998	1
26019	ENSG00000151461	UPF2	10	11962021	12085169	252	67819	0.73891	0.22998	1
NA	ENSG00000213204	NA	6	88117730	88205858	14	67682	0.73882	0.23001	1
7455	ENSG00000146839	ZAN	7	100331249	100395419	283	67719	0.73838	0.23014	1
79698	ENSG00000165061	ZMAT4	8	40388109	40755352	118	67848	0.73839	0.23014	1
10234	ENSG00000128606	LRRC17	7	102553438	102585396	35	67713	0.73772	0.23034	1
NA	ENSG00000256100	NA	11	63742092	63755818	3	67986	0.73747	0.23042	1
8482	ENSG00000138623	SEMA7A	15	74701630	74726808	88	67695	0.73744	0.23043	1
2697	ENSG00000152661	GJA1	6	121756838	121770873	378	67819	0.73741	0.23044	1
84000	ENSG00000137747	TMPRSS13	11	117771358	117800174	150	67700	0.7374	0.23044	1
6261	ENSG00000196218	RYR1	19	38924339	39078204	103	67785	0.73735	0.23045	1
7432	ENSG00000146469	VIP	6	153071933	153080900	150	67940	0.73734	0.23046	1
7461	ENSG00000106665	CLIP2	7	73703805	73820273	128	66630	0.73731	0.23047	1
202018	ENSG00000169762	TAPT1	4	16162128	16228164	280	67856	0.73693	0.23058	1
9797	ENSG00000157014	TATDN2	3	10289707	10322902	32	67765	0.7369	0.23059	1
54507	ENSG00000143382	ADAMTSL4	1	150521845	150533413	109	67041	0.73679	0.23062	1
11102	ENSG00000163684	RPP14	3	58291989	58310422	299	67687	0.73672	0.23065	1
388228	ENSG00000188322	SBK1	16	28303840	28335170	181	66853	0.73639	0.23075	1
3480	ENSG00000140443	IGF1R	15	99192200	99507759	388	67209	0.73591	0.23089	1
729440	ENSG00000104983	CCDC61	19	46498719	46521874	113	67249	0.73561	0.23098	1
51138	ENSG00000138663	COPS4	4	83955600	83996971	55	67481	0.73553	0.23101	1
55670	ENSG00000215193	PEX26	22	18560686	18588162	171	67192	0.73551	0.23101	1
260434	ENSG00000169900	PYDC1	16	31227283	31228680	36	66508	0.73532	0.23107	1
84135	ENSG00000164338	UTP15	5	72861566	72879202	84	67835	0.73529	0.23108	1
84885	ENSG00000160446	ZDHHC12	9	131483148	131486402	1	67986	0.73523	0.2311	1
27040	ENSG00000213658	LAT	16	28996147	29002104	17	65147	0.73507	0.23115	1
247	ENSG00000179593	ALOX15B	17	7942335	7952452	66	67436	0.73494	0.23119	1
842	ENSG00000132906	CASP9	1	15817327	15851221	201	67725	0.73484	0.23122	1
4335	ENSG00000070444	MNT	17	2287354	2304412	109	67247	0.73482	0.23123	1
817	ENSG00000145349	CAMK2D	4	114372188	114683083	367	67455	0.73453	0.23131	1
3849	ENSG00000172867	KRT2	12	53038342	53045948	15	67491	0.73428	0.23139	1
9790	ENSG00000165733	BMS1	10	43278249	43330385	367	67795	0.73417	0.23142	1
c("162993", "100505555")	ENSG00000196605	NA	19	9862816	9879410	19	67986	0.73415	0.23143	1
10171	ENSG00000120158	RCL1	9	4792869	4861075	104	67717	0.73401	0.23147	1
256148	ENSG00000176555	OR4S1	11	48327775	48328704	74	67689	0.73383	0.23153	1
50485	ENSG00000138375	SMARCAL1	2	217277137	217347776	110	67344	0.73374	0.23155	1
1143	ENSG00000117971	CHRNB4	15	78916461	78933587	98	67812	0.73365	0.23158	1
287	ENSG00000145362	ANK2	4	113739265	114304896	432	67064	0.73349	0.23163	1
7187	ENSG00000131323	TRAF3	14	103243813	103377837	305	67491	0.73338	0.23166	1
388419	ENSG00000204347	BTBD17	17	72352555	72358085	7	67074	0.73307	0.23176	1
55776	ENSG00000112167	SAYSD1	6	39071840	39082965	14	67680	0.73301	0.23178	1
8218	ENSG00000070371	CLTCL1	22	19166986	19279237	335	65101	0.73271	0.23187	1
1856	ENSG00000004975	DVL2	17	7128660	7137864	26	67809	0.73248	0.23194	1
154791	ENSG00000164898	FMC1	7	139025878	139031065	67	67759	0.73234	0.23198	1
51343	ENSG00000105325	FZR1	19	3506271	3538328	12	65146	0.73219	0.23203	1
56131	ENSG00000081818	PCDHB4	5	140501381	140505205	24	67617	0.73196	0.2321	1
9070	ENSG00000129691	ASH2L	8	37962760	37997598	42	67432	0.7314	0.23227	1
389766	ENSG00000187753	C9orf153	9	88835180	88874572	37	67249	0.7314	0.23227	1
5239	ENSG00000154330	PGM5	9	70971815	71145977	1041	66589	0.73115	0.23234	1
1812	ENSG00000184845	DRD1	5	174867042	174871211	480	67147	0.7307	0.23248	1
NA	ENSG00000271949	NA	1	90098699	90398809	1	67986	0.73064	0.2325	1
9534	ENSG00000213096	ZNF254	19	24216207	24312763	217	67563	0.7305	0.23254	1
84836	ENSG00000114779	ABHD14B	3	52002526	52017425	43	65513	0.73024	0.23262	1
151194	ENSG00000144401	METTL21A	2	208445355	208490651	67	67411	0.73	0.23269	1
391192	ENSG00000198128	OR2L3	1	248223984	248224922	32	67976	0.72997	0.2327	1
8187	ENSG00000196793	ZNF239	10	44051792	44070066	17	67986	0.72973	0.23278	1
383	ENSG00000118520	ARG1	6	131894284	131905472	7	67940	0.72968	0.23279	1
4929	ENSG00000153234	NR4A2	2	157180944	157198860	304	67604	0.72962	0.23281	1
65080	ENSG00000135900	MRPL44	2	224822121	224832431	313	67801	0.72946	0.23286	1
118856	ENSG00000154485	MMP21	10	127455022	127464390	5	67134	0.7291	0.23297	1
3990	ENSG00000166035	LIPC	15	58702768	58862042	60	66349	0.72877	0.23307	1
9143	ENSG00000127561	SYNGR3	16	2039946	2044276	100	65593	0.72872	0.23309	1
25782	ENSG00000118873	RAB3GAP2	1	220321635	220445796	277	67669	0.72837	0.23319	1
440854	ENSG00000214711	CAPN14	2	31397547	31440411	147	67623	0.72827	0.23322	1
c("54386", "105371348")	ENSG00000166848	NA	16	75681684	75691330	34	67610	0.72811	0.23327	1
29946	ENSG00000167565	SERTAD3	19	40946751	40950612	86	67027	0.72811	0.23327	1
51112	ENSG00000171853	TRAPPC12	2	3383446	3483338	384	67372	0.7281	0.23328	1
255394	ENSG00000166046	TCP11L2	12	106696581	106740793	391	67635	0.72809	0.23328	1
2533	ENSG00000082074	FYB1	5	39105338	39270759	340	67788	0.72791	0.23333	1
819	ENSG00000164615	CAMLG	5	134074191	134087850	14	67747	0.72781	0.23336	1
64005	ENSG00000136286	MYO1G	7	45002265	45018697	38	67986	0.72756	0.23344	1
22949	ENSG00000106853	PTGR1	9	114312002	114362135	202	67604	0.72713	0.23357	1
55837	ENSG00000129518	EAPP	14	34985135	35008917	288	67773	0.72707	0.23359	1
8500	ENSG00000131626	PPFIA1	11	70116806	70230506	235	67783	0.72699	0.23362	1
10512	ENSG00000075223	SEMA3C	7	80371854	80551675	128	67234	0.72623	0.23385	1
79915	ENSG00000176208	ATAD5	17	29158988	29222887	123	67588	0.72623	0.23385	1
9663	ENSG00000101577	LPIN2	18	2916992	3011945	529	67467	0.72614	0.23388	1
220992	ENSG00000198298	ZNF485	10	44101855	44113351	60	67249	0.72603	0.23391	1
30000	ENSG00000105576	TNPO2	19	12810008	12834825	5	64329	0.72585	0.23397	1
8749	ENSG00000168619	ADAM18	8	39442097	39587583	9	67750	0.72578	0.23399	1
8431	ENSG00000131910	NR0B2	1	27237980	27240457	46	63844	0.72571	0.23401	1
83896	ENSG00000212901	KRTAP3-1	17	39164773	39165366	8	67720	0.72518	0.23417	1
64241	ENSG00000143921	ABCG8	2	44066103	44105605	337	66978	0.72512	0.23419	1
154467	ENSG00000198937	CCDC167	6	37450696	37467698	263	67729	0.72506	0.23421	1
114884	ENSG00000144645	OSBPL10	3	31699382	32022794	290	67800	0.72503	0.23422	1
10040	ENSG00000141198	TOM1L1	17	52976748	53039317	56	67282	0.72491	0.23425	1
55352	ENSG00000172301	COPRS	17	30178883	30186356	57	67347	0.72482	0.23428	1
11250	ENSG00000135973	GPR45	2	105858200	105859506	71	67713	0.7247	0.23432	1
2902	ENSG00000176884	GRIN1	9	140032842	140063214	21	63792	0.7246	0.23435	1
987	ENSG00000198589	LRBA	4	151185683	151936649	422	67608	0.72432	0.23443	1
92359	ENSG00000130545	CRB3	19	6463788	6467232	20	64031	0.72416	0.23448	1
5693	ENSG00000100804	PSMB5	14	23495060	23504439	45	66765	0.724	0.23453	1
11243	ENSG00000160783	PMF1	1	156182784	156209833	45	67837	0.72394	0.23455	1
259293	ENSG00000256188	TAS2R30	12	11285557	11287243	29	67335	0.72371	0.23462	1
124857	ENSG00000173714	WFIKKN2	17	48912011	48919709	77	67647	0.72353	0.23468	1
527	ENSG00000185883	ATP6V0C	16	2563871	2570219	41	66958	0.72347	0.2347	1
51585	ENSG00000165494	PCF11	11	82868030	82898493	65	67768	0.72339	0.23472	1
375387	ENSG00000174004	NRROS	3	196366557	196388875	7	67986	0.72337	0.23473	1
121130	ENSG00000175398	OR10P1	12	56030644	56031638	105	67643	0.72322	0.23477	1
2113	ENSG00000134954	ETS1	11	128328656	128457453	174	67415	0.72318	0.23478	1
10109	ENSG00000163466	ARPC2	2	219081817	219119079	68	67585	0.72279	0.2349	1
257313	ENSG00000188958	UTS2B	3	190984957	191048325	38	67865	0.72246	0.23501	1
1994	ENSG00000066044	ELAVL1	19	8023463	8070543	102	64939	0.72244	0.23501	1
1158	ENSG00000104879	CKM	19	45809672	45826235	10	67920	0.72245	0.23501	1
5603	ENSG00000156711	MAPK13	6	36098098	36112301	155	67310	0.72242	0.23502	1
337966	ENSG00000184724	KRTAP6-1	21	31985750	31986249	4	66921	0.72226	0.23507	1
23174	ENSG00000140948	ZCCHC14	16	87439852	87525651	766	67147	0.722	0.23515	1
NA	ENSG00000257184	NA	7	27203154	27219632	4	67986	0.72197	0.23516	1
122183	ENSG00000204919	PRR20A	13	57715052	57718073	61	67878	0.72169	0.23524	1
2707	ENSG00000188910	GJB3	1	35246790	35251970	11	65566	0.72157	0.23528	1
10444	ENSG00000160445	ZER1	9	131492065	131534172	79	65607	0.72155	0.23528	1
127002	ENSG00000162650	ATXN7L2	1	110026561	110035356	4	67986	0.72143	0.23532	1
6171	ENSG00000229117	RPL41	12	56510370	56511727	6	67222	0.72124	0.23538	1
9361	ENSG00000196365	LONP1	19	5691845	5720583	10	66037	0.7211	0.23542	1
90141	ENSG00000140025	EFCAB11	14	90261013	90421121	522	67404	0.72046	0.23562	1
10907	ENSG00000141759	TXNL4A	18	77730811	77793949	29	67986	0.72036	0.23565	1
9354	ENSG00000110344	UBE4A	11	118230300	118269926	72	67746	0.72016	0.23571	1
23160	ENSG00000163811	WDR43	2	29117509	29171088	180	67760	0.72009	0.23573	1
145773	ENSG00000157470	FAM81A	15	59730372	59815748	382	67698	0.72011	0.23573	1
3665	ENSG00000185507	IRF7	11	612553	615999	18	63726	0.72	0.23576	1
2799	ENSG00000135677	GNS	12	65107225	65153227	23	66392	0.71963	0.23588	1
6310	ENSG00000124788	ATXN1	6	16299343	16761721	1107	67605	0.71919	0.23601	1
169200	ENSG00000180694	TMEM64	8	91634223	91803859	16	67726	0.71902	0.23606	1
128853	ENSG00000149599	DUSP15	20	30435440	30458550	48	67199	0.71901	0.23607	1
10615	ENSG00000076382	SPAG5	17	26904592	26926297	6	67986	0.7185	0.23623	1
125963	ENSG00000170929	OR1M1	19	9203855	9204889	6	67986	0.71841	0.23625	1
23670	ENSG00000135048	CEMIP2	9	74298282	74383800	90	67520	0.7183	0.23629	1
55716	ENSG00000139636	LMBR1L	12	49490334	49504681	25	67892	0.71821	0.23632	1
63826	ENSG00000167720	SRR	17	2206998	2228554	14	67073	0.71815	0.23633	1
8659	ENSG00000159423	ALDH4A1	1	19197924	19229275	333	67389	0.71758	0.23651	1
3352	ENSG00000179546	HTR1D	1	23518388	23521222	66	67668	0.71704	0.23667	1
57701	ENSG00000167566	NCKAP5L	12	50184929	50222208	83	67564	0.71688	0.23672	1
54520	ENSG00000125633	CCDC93	2	118673054	118771709	208	67812	0.71672	0.23677	1
84343	ENSG00000163755	HPS3	3	148847371	148891519	111	67679	0.71664	0.2368	1
4598	ENSG00000110921	MVK	12	110011610	110035922	128	66664	0.71661	0.23681	1
55450	ENSG00000162545	CAMK2N1	1	20808884	20812713	204	67405	0.7165	0.23684	1
284306	ENSG00000152433	ZNF547	19	57874934	57890933	43	67858	0.71601	0.23699	1
1200	ENSG00000166340	TPP1	11	6633994	6640692	7	67136	0.71592	0.23702	1
7867	ENSG00000114738	MAPKAPK3	3	50649339	50686728	222	67440	0.71578	0.23706	1
55733	ENSG00000054392	HHAT	1	210501596	210849638	688	67729	0.71573	0.23708	1
6894	ENSG00000059588	TARBP1	1	234527059	234614849	284	67131	0.71563	0.23711	1
4723	ENSG00000167792	NDUFV1	11	67374323	67380006	26	67632	0.7156	0.23712	1
3814	ENSG00000170498	KISS1	1	204159469	204165614	42	67540	0.71558	0.23713	1
79912	ENSG00000121350	PYROXD1	12	21590611	21624186	308	67688	0.71538	0.23719	1
146850	ENSG00000276231	PIK3R6	17	8706055	8770994	76	66752	0.71495	0.23732	1
NA	ENSG00000258941	NA	14	39703106	39819627	13	67986	0.71493	0.23733	1
101927531	ENSG00000255595	LOC101927531	12	126676055	126845454	7	67986	0.71437	0.2375	1
9703	ENSG00000007202	KIAA0100	17	26941458	26972472	22	66876	0.71421	0.23755	1
27020	ENSG00000156642	NPTN	15	73852355	73926475	102	67689	0.71415	0.23757	1
81570	ENSG00000162129	CLPB	11	72003469	72145724	53	67980	0.71412	0.23758	1
7365	ENSG00000109181	UGT2B10	4	69681711	69696914	192	67357	0.71395	0.23763	1
25850	ENSG00000251247	ZNF345	19	37341263	37383936	5	67986	0.71395	0.23763	1
3678	ENSG00000161638	ITGA5	12	54789045	54813244	28	66966	0.71378	0.23768	1
259230	ENSG00000198964	SGMS1	10	52065346	52383743	152	67412	0.71342	0.23779	1
128506	ENSG00000149635	OCSTAMP	20	45169585	45179213	45	67409	0.71337	0.23781	1
8658	ENSG00000173273	TNKS	8	9413424	9639856	359	67591	0.71328	0.23784	1
135927	ENSG00000165131	LLCFC1	7	142636603	142637955	7	67986	0.71302	0.23792	1
150223	ENSG00000161179	YDJC	22	21982378	21984353	6	66916	0.71297	0.23793	1
3684	ENSG00000169896	ITGAM	16	31271311	31344213	115	66880	0.71284	0.23797	1
55181	ENSG00000167447	SMG8	17	57286761	57292608	5	67986	0.71283	0.23798	1
653820	ENSG00000188610	FAM72B	1	120837784	120855681	45	66179	0.71267	0.23802	1
6210	ENSG00000134419	RPS15A	16	18792617	18801705	205	67042	0.71251	0.23808	1
2567	ENSG00000182256	GABRG3	15	27216429	27787137	352	66279	0.71194	0.23825	1
64651	ENSG00000144655	CSRNP1	3	39183346	39196053	94	67703	0.71191	0.23826	1
51267	ENSG00000150048	CLEC1A	12	10222153	10251613	13	67986	0.71173	0.23832	1
100529215	ENSG00000270011	ZNF559-ZNF177	19	9434850	9493293	15	67580	0.71164	0.23834	1
646486	ENSG00000197416	FABP12	8	82437216	82443613	23	67308	0.71152	0.23838	1
55711	ENSG00000064763	FAR2	12	29302133	29488549	199	67771	0.71118	0.23849	1
51668	ENSG00000081870	HSPB11	1	54382247	54411602	106	67807	0.71113	0.2385	1
10647	ENSG00000124935	SCGB1D2	11	62009682	62012280	27	67986	0.71091	0.23857	1
102723475	ENSG00000276289	KCNE1B	21	35818986	35832236	13	66975	0.71086	0.23859	1
1384	ENSG00000095321	CRAT	9	131857089	131873083	235	66842	0.71042	0.23872	1
196441	ENSG00000133858	ZFC3H1	12	72003252	72057749	9	67635	0.71032	0.23875	1
57713	ENSG00000198879	SFMBT2	10	7200586	7453448	1107	67782	0.71005	0.23884	1
79442	ENSG00000163827	LRRC2	3	46556913	46621589	240	67765	0.70963	0.23897	1
5871	ENSG00000168067	MAP4K2	11	64552386	64570713	120	67437	0.70956	0.23899	1
6786	ENSG00000167323	STIM1	11	3876932	4114440	164	63470	0.70917	0.23911	1
7031	ENSG00000160182	TFF1	21	43782391	43786703	216	67329	0.7088	0.23922	1
2702	ENSG00000265107	GJA5	1	147228332	147245466	26	67216	0.70853	0.23931	1
64149	ENSG00000108666	C17orf75	17	30655462	30669228	27	67658	0.70828	0.23939	1
132299	ENSG00000145247	OCIAD2	4	48887036	48908845	106	67394	0.7082	0.23941	1
5196	ENSG00000163737	PF4	4	74846794	74847841	4	63714	0.70815	0.23943	1
57181	ENSG00000196950	SLC39A10	2	196521471	196602426	80	67953	0.70787	0.23951	1
4791	ENSG00000077150	NFKB2	10	104153867	104162286	6	67986	0.70783	0.23952	1
NA	ENSG00000273088	NA	1	155141885	155159748	2	65695	0.70776	0.23955	1
28	ENSG00000175164	ABO	9	136130563	136150630	151	66953	0.70753	0.23962	1
116285	ENSG00000166743	ACSM1	16	20634559	20709066	64	67847	0.7075	0.23963	1
989	ENSG00000122545	SEPTIN7	7	35840542	35946715	214	67579	0.70731	0.23969	1
55607	ENSG00000158528	PPP1R9A	7	94536949	94925727	202	67755	0.70679	0.23985	1
27120	ENSG00000104901	DKKL1	19	49865040	49878373	17	67986	0.70656	0.23992	1
64757	ENSG00000186205	2021-03-01	1	220960101	220992999	75	67628	0.70646	0.23995	1
25817	ENSG00000219438	TAFA5	22	48885272	49147744	496	66598	0.70639	0.23997	1
135114	ENSG00000111911	HINT3	6	126277927	126301390	28	67697	0.70637	0.23998	1
7490	ENSG00000184937	WT1	11	32409321	32457176	69	67834	0.70631	0.24	1
1737	ENSG00000150768	DLAT	11	111895538	111935114	10	67001	0.70616	0.24004	1
152098	ENSG00000283563	ZCWPW2	3	28390669	29809028	10	67047	0.70592	0.24012	1
131616	ENSG00000169964	TMEM42	3	44903361	44907162	26	66950	0.70587	0.24013	1
2903	ENSG00000183454	GRIN2A	16	9847261	10276611	595	67585	0.7059	0.24013	1
132243	ENSG00000178804	H1-8	3	129262057	129270310	24	67746	0.70553	0.24024	1
400830	ENSG00000186458	DEFB132	20	238377	241737	105	65289	0.70547	0.24026	1
1562	ENSG00000108242	CYP2C18	10	96443378	96495947	158	67821	0.70501	0.2404	1
100133251	ENSG00000255378	PRR23D2	8	7636113	7638935	47	67972	0.70493	0.24043	1
283431	ENSG00000139354	GAS2L3	12	100967461	101018697	120	67105	0.70469	0.2405	1
53836	ENSG00000138271	GPR87	3	151011891	151034740	11	67986	0.70453	0.24055	1
780776	ENSG00000166676	TVP23A	16	10855083	10912642	72	65649	0.70445	0.24058	1
859	ENSG00000182533	CAV3	3	8775486	8788451	19	65744	0.70439	0.24059	1
345930	ENSG00000203734	ECT2L	6	139117063	139225207	171	67680	0.70424	0.24064	1
390059	ENSG00000184698	OR51M1	11	5410629	5411609	21	67986	0.70424	0.24064	1
7442	ENSG00000196689	TRPV1	17	3468738	3512705	92	67208	0.70398	0.24072	1
10215	ENSG00000205927	OLIG2	21	34398153	34401504	65	67005	0.70383	0.24077	1
388799	ENSG00000213714	FAM209B	20	55108302	55111576	134	67707	0.70328	0.24094	1
55227	ENSG00000137269	LRRC1	6	53659778	53788919	221	67887	0.70287	0.24107	1
57115	ENSG00000163218	PGLYRP4	1	153302596	153321316	87	67904	0.70271	0.24112	1
286749	ENSG00000068781	STON1-GTF2A1L	2	48757064	49003656	273	67818	0.7024	0.24121	1
10826	ENSG00000170271	FAXDC2	5	154198051	154238812	61	67686	0.70226	0.24126	1
57459	ENSG00000143614	GATAD2B	1	153777201	153895451	166	67643	0.70209	0.24131	1
79590	ENSG00000143314	MRPL24	1	156707095	156710923	16	67452	0.70209	0.24131	1
9970	ENSG00000143257	NR1I3	1	161199456	161208092	154	67836	0.70197	0.24135	1
9669	ENSG00000158417	EIF5B	2	99953816	100017789	34	67144	0.70193	0.24136	1
1352	ENSG00000006695	COX10	17	13972813	14111994	202	67574	0.70188	0.24138	1
10411	ENSG00000079337	RAPGEF3	12	48128150	48164823	67	67639	0.70171	0.24143	1
3696	ENSG00000105855	ITGB8	7	20370325	20455377	40	67584	0.70161	0.24146	1
79161	ENSG00000135185	TMEM243	7	86825476	86849903	8	67944	0.70154	0.24148	1
112770	ENSG00000198715	GLMP	1	156262478	156265480	6	67986	0.70131	0.24156	1
100288797	ENSG00000198326	TMEM239	20	2796948	2800930	31	67556	0.70127	0.24157	1
1901	ENSG00000170989	S1PR1	1	101702444	101707074	78	67167	0.70054	0.2418	1
6527	ENSG00000100191	SLC5A4	22	32614463	32651328	148	67607	0.70048	0.24181	1
83752	ENSG00000102910	LONP2	16	48278207	48391260	160	67571	0.70041	0.24184	1
4209	ENSG00000116604	MEF2D	1	156433519	156470620	95	67484	0.70034	0.24186	1
10946	ENSG00000183431	SF3A3	1	38422647	38456593	286	67443	0.70029	0.24187	1
401498	ENSG00000188133	TMEM215	9	32783497	32787397	17	65656	0.70013	0.24192	1
80279	ENSG00000108465	CDK5RAP3	17	46047900	46059138	55	67986	0.69971	0.24205	1
3776	ENSG00000082482	KCNK2	1	215179198	215410436	150	67798	0.6996	0.24209	1
337979	ENSG00000186924	KRTAP22-1	21	31973406	31973701	7	67231	0.69923	0.24221	1
1848	ENSG00000139318	DUSP6	12	89741009	89747048	83	67486	0.69917	0.24222	1
9785	ENSG00000140829	DHX38	16	72127461	72146811	17	67986	0.69912	0.24224	1
83715	ENSG00000187017	ESPN	1	6484848	6521004	97	66123	0.69885	0.24232	1
8620	ENSG00000139574	NPFF	12	53900474	53901422	2	67986	0.69858	0.24241	1
51225	ENSG00000108798	ABI3	17	47287589	47300587	11	67793	0.69795	0.2426	1
2249	ENSG00000075388	FGF4	11	69585784	69590171	105	66727	0.69767	0.24269	1
6821	ENSG00000139531	SUOX	12	56390964	56399309	7	67377	0.69755	0.24273	1
374897	ENSG00000189001	SBSN	19	36014269	36019253	11	67819	0.69722	0.24283	1
140680	ENSG00000196476	C20orf96	20	251504	271419	388	66333	0.6972	0.24284	1
10016	ENSG00000249915	PDCD6	5	271736	315089	37	67444	0.69684	0.24295	1
5538	ENSG00000131238	PPT1	1	40538377	40563375	224	67953	0.69683	0.24296	1
5778	ENSG00000143851	PTPN7	1	202116141	202130709	130	67063	0.69676	0.24298	1
10743	ENSG00000108557	RAI1	17	17584787	17714767	124	67852	0.69645	0.24307	1
130576	ENSG00000150556	LYPD6B	2	149894981	150071776	68	67168	0.69631	0.24312	1
374946	ENSG00000162490	DRAXIN	1	11751786	11785914	26	63498	0.69621	0.24315	1
8604	ENSG00000115840	SLC25A12	2	172640880	172750762	336	67695	0.69565	0.24333	1
23305	ENSG00000164398	ACSL6	5	131285666	131347779	62	67307	0.69546	0.24338	1
3594	ENSG00000096996	IL12RB1	19	18169805	18209754	96	67409	0.69545	0.24339	1
735	ENSG00000113600	C9	5	39284364	39364662	147	67771	0.6954	0.2434	1
56105	ENSG00000253873	PCDHGA11	5	140800614	140892546	12	67370	0.69521	0.24346	1
79705	ENSG00000154237	LRRK1	15	101459420	101610317	253	67303	0.69515	0.24348	1
3952	ENSG00000174697	LEP	7	127881337	127897681	65	67463	0.6948	0.24359	1
4902	ENSG00000171119	NRTN	19	5823813	5828335	46	66657	0.69454	0.24367	1
79054	ENSG00000144481	TRPM8	2	234826043	234928166	623	67547	0.69452	0.24368	1
3817	ENSG00000167751	KLK2	19	51376505	51383823	25	67986	0.69422	0.24377	1
25830	ENSG00000130540	SULT4A1	22	44220389	44258383	160	66755	0.69424	0.24377	1
3972	ENSG00000104826	LHB	19	49519237	49520338	140	66941	0.69408	0.24382	1
8724	ENSG00000112335	SNX3	6	108532426	108582464	39	67067	0.69394	0.24386	1
128346	ENSG00000143110	C1orf162	1	112016414	112021134	53	67452	0.69375	0.24392	1
55342	ENSG00000165209	STRBP	9	125883910	126030855	94	67209	0.69376	0.24392	1
8208	ENSG00000159259	CHAF1B	21	37757676	37791313	329	66844	0.69374	0.24392	1
9905	ENSG00000141258	SGSM2	17	2240806	2284352	42	67167	0.69369	0.24394	1
94032	ENSG00000163888	CAMK2N2	3	183977001	183979251	6	67986	0.69334	0.24405	1
1187	ENSG00000186510	CLCNKA	1	16348366	16360545	98	67578	0.69294	0.24417	1
998	ENSG00000070831	CDC42	1	22379120	22419439	52	67812	0.69294	0.24418	1
10163	ENSG00000158195	WASF2	1	27730730	27816669	66	67252	0.6926	0.24428	1
64783	ENSG00000162775	RBM15	1	110881128	110889303	20	67204	0.69256	0.24429	1
255275	ENSG00000185105	MYADML2	17	79897521	79905109	12	61385	0.69256	0.24429	1
220988	ENSG00000170144	HNRNPA3	2	178077291	178088686	30	67576	0.69251	0.24431	1
10930	ENSG00000124701	APOBEC2	6	41021043	41032250	9	67948	0.69249	0.24431	1
221357	ENSG00000182793	GSTA5	6	52696453	52710893	214	67752	0.69242	0.24434	1
9376	ENSG00000149452	SLC22A8	11	62760296	62783311	139	67478	0.69184	0.24452	1
10625	ENSG00000116679	IVNS1ABP	1	185265520	185286461	44	67516	0.69176	0.24455	1
8760	ENSG00000101290	CDS2	20	5107432	5178533	286	65967	0.69147	0.24464	1
93587	ENSG00000145331	TRMT10A	4	100467866	100485189	54	67837	0.69135	0.24467	1
54097	ENSG00000183844	FAM3B	21	42688661	42729358	270	67366	0.69111	0.24475	1
NA	ENSG00000259132	NA	14	23415479	23451467	4	66131	0.6909	0.24482	1
130574	ENSG00000187123	LYPD6	2	150186499	150330662	23	67500	0.69047	0.24495	1
283629	ENSG00000139908	TSSK4	14	24674926	24677454	20	67853	0.69038	0.24498	1
162466	ENSG00000173868	PHOSPHO1	17	47300724	47308128	13	67986	0.69027	0.24501	1
80724	ENSG00000111271	ACAD10	12	112123875	112194901	142	67067	0.69013	0.24505	1
5441	ENSG00000177700	POLR2L	11	839721	842545	95	63697	0.69013	0.24506	1
23480	ENSG00000132432	SEC61G	7	54819943	54827667	106	67524	0.69006	0.24508	1
100129842	ENSG00000237440	ZNF737	19	20726237	20748615	32	66378	0.68999	0.2451	1
730051	ENSG00000204514	ZNF814	19	58361683	58400442	167	67705	0.68995	0.24511	1
8913	ENSG00000006283	CACNA1G	17	48638429	48704835	151	67471	0.68991	0.24512	1
9518	ENSG00000130513	GDF15	19	18496968	18499986	13	67767	0.68966	0.2452	1
128497	ENSG00000149634	SPATA25	20	44515128	44516274	6	65693	0.68884	0.24546	1
220323	ENSG00000184232	OAF	11	120081475	120101041	26	67525	0.68867	0.24552	1
27296	ENSG00000124251	TP53TG5	20	44001203	44007033	14	67986	0.68866	0.24552	1
2939	ENSG00000244067	GSTA2	6	52614887	52628367	402	67605	0.68864	0.24553	1
84618	ENSG00000116981	NT5C1A	1	40124793	40137710	35	67680	0.68852	0.24556	1
8938	ENSG00000007516	BAIAP3	16	1383602	1399442	25	63556	0.68817	0.24567	1
27091	ENSG00000075429	CACNG5	17	64831235	64881603	132	67898	0.68817	0.24567	1
4606	ENSG00000086967	MYBPC2	19	50936160	50969578	20	67903	0.68814	0.24568	1
5092	ENSG00000166228	PCBD1	10	72643267	72648541	42	67664	0.68779	0.24579	1
51434	ENSG00000196510	ANAPC7	12	110810705	110841535	336	67835	0.6876	0.24585	1
5097	ENSG00000156453	PCDH1	5	141232676	141257975	332	67785	0.68757	0.24586	1
56267	ENSG00000137944	KYAT3	1	89401456	89458604	282	67878	0.68753	0.24587	1
1134	ENSG00000138435	CHRNA1	2	175612320	175652663	105	67321	0.68723	0.24597	1
23592	ENSG00000174106	LEMD3	12	65563351	65642107	49	66257	0.6871	0.24601	1
115399	ENSG00000161328	LRRC56	11	537527	554916	27	63726	0.68707	0.24602	1
90693	ENSG00000169193	CCDC126	7	23636998	23684327	50	67841	0.68691	0.24607	1
317762	ENSG00000205476	CCDC85C	14	99966517	100070363	242	66611	0.68681	0.2461	1
84627	ENSG00000225614	ZNF469	16	88493879	88507165	82	67035	0.68672	0.24613	1
100130519	ENSG00000188051	TMEM221	19	17546318	17559376	49	67705	0.68667	0.24615	1
390999	ENSG00000116726	PRAMEF12	1	12834984	12838049	8	67757	0.68569	0.24646	1
7088	ENSG00000196781	TLE1	9	84198598	84304220	277	67194	0.68561	0.24648	1
26173	ENSG00000164880	INTS1	7	1509913	1544003	606	66774	0.68539	0.24655	1
58191	ENSG00000161921	CXCL16	17	4636821	4643217	16	67433	0.68534	0.24656	1
2128	ENSG00000106038	EVX1	7	27282319	27287444	28	67822	0.68523	0.2466	1
10894	ENSG00000133800	LYVE1	11	10578513	10590238	10	67986	0.68521	0.24661	1
51816	ENSG00000093072	ADA2	22	17659680	17702879	290	67091	0.6852	0.24661	1
2170	ENSG00000121769	FABP3	1	31838472	31845923	13	67986	0.68517	0.24662	1
84954	ENSG00000008382	MPND	19	4343524	4360083	24	65357	0.68514	0.24663	1
84934	ENSG00000139405	RITA1	12	113623331	113630173	113	66838	0.68504	0.24666	1
3903	ENSG00000167613	LAIR1	19	54862991	54882165	107	67529	0.685	0.24667	1
9578	ENSG00000198752	CDC42BPB	14	103398716	103523799	320	67279	0.68499	0.24668	1
84247	ENSG00000188636	RTL6	22	44888452	44894178	60	66214	0.68496	0.24668	1
7106	ENSG00000214063	TSPAN4	11	842808	867116	37	63660	0.6846	0.2468	1
3987	ENSG00000169756	LIMS1	2	109150811	109303702	499	67484	0.68427	0.2469	1
64699	ENSG00000160183	TMPRSS3	21	43791999	43816955	100	67829	0.68366	0.2471	1
440585	ENSG00000186973	FAM183A	1	43610824	43622067	26	67947	0.68326	0.24722	1
79180	ENSG00000142634	EFHD2	1	15736391	15756839	200	67529	0.68311	0.24727	1
NA	ENSG00000267001	NA	19	2717767	2740046	3	67986	0.68265	0.24741	1
79369	ENSG00000176383	B3GNT4	12	122688090	122693492	8	66220	0.68263	0.24742	1
148198	ENSG00000197360	ZNF98	19	22573821	22605156	374	67080	0.68228	0.24753	1
3709	ENSG00000123104	ITPR2	12	26489448	26986131	365	67818	0.682	0.24762	1
390110	ENSG00000205126	ACCSL	11	44069531	44081527	116	67355	0.68184	0.24767	1
645432	ENSG00000205784	ARRDC5	19	4890449	4902879	117	66824	0.68176	0.2477	1
163404	ENSG00000117598	PLPPR5	1	99355801	99470588	34	66194	0.68133	0.24783	1
2023	ENSG00000074800	ENO1	1	8921061	8938749	19	67470	0.68105	0.24792	1
10927	ENSG00000106723	SPIN1	9	91003334	91093609	54	67007	0.68099	0.24794	1
85301	ENSG00000196739	COL27A1	9	116917840	117074791	712	67180	0.6807	0.24803	1
149297	ENSG00000188859	FAM78B	1	166039256	166136206	54	67907	0.68051	0.24809	1
347688	ENSG00000261456	TUBB8	10	92832	120103	229	67368	0.68033	0.24815	1
4327	ENSG00000123342	MMP19	12	56230210	56236734	3	66566	0.68027	0.24817	1
286826	ENSG00000183814	LIN9	1	226418858	226497434	40	67953	0.68018	0.2482	1
366	ENSG00000103569	AQP9	15	58430368	58478110	62	67763	0.68003	0.24824	1
51188	ENSG00000008324	SS18L2	3	42623332	42636606	66	67621	0.67984	0.2483	1
6561	ENSG00000081800	SLC13A1	7	122753585	122840040	76	67875	0.67985	0.2483	1
54517	ENSG00000091127	PUS7	7	105096958	105162705	136	67233	0.67954	0.2484	1
338436	ENSG00000204960	BLACE	7	155149680	155160629	242	66103	0.67927	0.24848	1
2058	ENSG00000136628	EPRS1	1	220141943	220220000	120	67488	0.67926	0.24849	1
401262	ENSG00000146215	CRIP3	6	43273210	43276535	2	67986	0.6792	0.24851	1
79656	ENSG00000162373	BEND5	1	49193195	49242590	7	67986	0.67895	0.24858	1
199974	ENSG00000186160	CYP4Z1	1	47533160	47583991	374	67447	0.67885	0.24862	1
347734	ENSG00000157593	SLC35B2	6	44221833	44225627	7	66769	0.6782	0.24882	1
90120	ENSG00000238227	TMEM250	9	139006427	139010709	45	64812	0.67819	0.24883	1
27034	ENSG00000151498	ACAD8	11	134123389	134135749	21	67783	0.67817	0.24883	1
22900	ENSG00000105483	CARD8	19	48711361	48759203	134	67632	0.67796	0.2489	1
158062	ENSG00000267206	LCN6	9	139638463	139642980	14	65505	0.67788	0.24892	1
1592	ENSG00000095596	CYP26A1	10	94833232	94837647	107	67634	0.67785	0.24893	1
79470	ENSG00000184321	OR51J1	11	5423827	5424777	28	67986	0.67773	0.24897	1
23513	ENSG00000180900	SCRIB	8	144873090	144897549	25	63726	0.67754	0.24903	1
27440	ENSG00000069998	HDHD5	22	17618401	17646177	82	67531	0.67745	0.24906	1
90649	ENSG00000256229	ZNF486	19	20278037	20311299	100	67177	0.67673	0.24929	1
494143	ENSG00000143942	CHAC2	2	53994929	54002333	33	67686	0.6766	0.24933	1
5793	ENSG00000144724	PTPRG	3	61547585	62283288	673	67310	0.6765	0.24936	1
27067	ENSG00000040341	STAU2	8	74332604	74659943	287	67827	0.67627	0.24943	1
c("245910", "503614")	ENSG00000198129	NA	8	7353368	7366833	102	67923	0.6761	0.24949	1
26053	ENSG00000158321	AUTS2	7	69063905	70258054	459	67682	0.67531	0.24974	1
1836	ENSG00000155850	SLC26A2	5	149340300	149366968	97	66334	0.67498	0.24984	1
55238	ENSG00000103042	SLC38A7	16	58699013	58719008	76	67503	0.67476	0.24991	1
255626	ENSG00000146047	H2BC1	6	25727005	25727520	20	67803	0.67463	0.24995	1
220972	ENSG00000165406	MARCHF8	10	45950033	46090354	170	67764	0.6746	0.24996	1
317662	ENSG00000138286	FAM149B1	10	74927924	75004262	83	67074	0.67448	0.25	1
54795	ENSG00000130529	TRPM4	19	49660998	49715093	25	67433	0.67396	0.25017	1
6508	ENSG00000114923	SLC4A3	2	220492049	220506702	18	67346	0.67356	0.2503	1
4036	ENSG00000081479	LRP2	2	169983619	170219195	86	67197	0.67326	0.25039	1
51466	ENSG00000196405	EVL	14	100437786	100610573	229	67942	0.6732	0.25041	1
NA	ENSG00000282936	NA	17	6540100	6543636	11	67986	0.67314	0.25043	1
23105	ENSG00000053108	FSTL4	5	132532147	132948255	354	67754	0.6729	0.25051	1
10739	ENSG00000128253	RFPL2	22	32586422	32599464	297	67831	0.67265	0.25059	1
79718	ENSG00000177565	TBL1XR1	3	176737143	176915184	879	67651	0.67256	0.25061	1
1981	ENSG00000114867	EIF4G1	3	184032283	184053146	116	67739	0.67229	0.2507	1
9554	ENSG00000265808	SEC22B	1	145096413	145118353	6	58940	0.67219	0.25073	1
84324	ENSG00000205323	SARNP	12	56151058	56211540	18	66966	0.67201	0.25079	1
55011	ENSG00000104872	PIH1D1	19	49949556	49956751	68	67853	0.67187	0.25083	1
151790	ENSG00000174776	WDR49	3	167196472	167371771	70	67815	0.67167	0.2509	1
3225	ENSG00000180806	HOXC9	12	54389293	54397121	95	67871	0.67164	0.25091	1
55510	ENSG00000080007	DDX43	6	74104471	74127292	165	67984	0.671	0.25111	1
11266	ENSG00000081721	DUSP12	1	161719560	161726952	7	66668	0.67097	0.25112	1
2587	ENSG00000166573	GALR1	18	74962505	74989852	33	67986	0.67097	0.25112	1
10263	ENSG00000167797	CDK2AP2	11	67273968	67276102	5	67619	0.67082	0.25117	1
27290	ENSG00000122711	SPINK4	9	33218363	33248565	334	67884	0.67075	0.25119	1
337	ENSG00000110244	APOA4	11	116691416	116694022	44	67964	0.67069	0.25121	1
3021	ENSG00000132475	H3-3B	17	73772515	73781567	11	67211	0.67059	0.25124	1
66036	ENSG00000104643	MTMR9	8	11141925	11185655	103	67023	0.67054	0.25126	1
10362	ENSG00000064961	HMG20B	19	3572936	3579086	2	61082	0.67033	0.25133	1
23223	ENSG00000052749	RRP12	10	99116458	99185831	82	67784	0.67011	0.25139	1
25914	ENSG00000176225	RTTN	18	67670267	67873181	774	67494	0.67004	0.25142	1
5910	ENSG00000138698	RAP1GDS1	4	99182568	99365012	386	67463	0.66996	0.25144	1
347918	ENSG00000185684	EP400P1	12	132568865	132593444	109	65606	0.66997	0.25144	1
6208	ENSG00000164587	RPS14	5	149822753	149829319	76	67540	0.66977	0.2515	1
126205	ENSG00000179709	NLRP8	19	56459198	56499995	25	67986	0.66969	0.25153	1
80824	ENSG00000111266	DUSP16	12	12627144	12715317	121	67095	0.6696	0.25156	1
79763	ENSG00000063241	ISOC2	19	55964352	55973710	20	63694	0.66918	0.25169	1
256051	ENSG00000121406	ZNF549	19	58038693	58068910	156	67579	0.66913	0.25171	1
1040	ENSG00000163624	CDS1	4	85504132	85572491	27	66913	0.66907	0.25172	1
54716	ENSG00000163817	SLC6A20	3	45796942	45838027	85	67454	0.66906	0.25173	1
10462	ENSG00000132514	CLEC10A	17	6977856	6983626	17	67926	0.669	0.25175	1
3741	ENSG00000130037	KCNA5	12	5153155	5155954	75	67547	0.66889	0.25178	1
266722	ENSG00000185352	HS6ST3	13	96743093	97491816	323	67865	0.66882	0.25181	1
11005	ENSG00000133710	SPINK5	5	147443535	147516852	171	67837	0.6687	0.25184	1
80114	ENSG00000122870	BICC1	10	60272900	60591197	195	67080	0.66871	0.25184	1
4153	ENSG00000165471	MBL2	10	54525140	54531460	70	67854	0.66868	0.25185	1
26985	ENSG00000185009	AP3M1	10	75880013	75910821	38	67670	0.66861	0.25187	1
26499	ENSG00000100558	PLEK2	14	67853700	67878917	12	67806	0.66859	0.25188	1
5341	ENSG00000115956	PLEK	2	68592305	68624585	38	67881	0.66847	0.25192	1
256472	ENSG00000179292	TMEM151A	11	66059341	66064135	16	66940	0.66839	0.25194	1
6776	ENSG00000126561	STAT5A	17	40439565	40463961	124	67724	0.66807	0.25205	1
130749	ENSG00000144410	CPO	2	207804278	207834198	177	67778	0.66779	0.25213	1
55829	ENSG00000131871	SELENOS	15	101811022	101817655	123	67621	0.6678	0.25213	1
27107	ENSG00000066422	ZBTB11	3	101367733	101396339	82	67871	0.66763	0.25219	1
64779	ENSG00000103248	MTHFSD	16	86563782	86588841	345	67486	0.66751	0.25222	1
84226	ENSG00000221843	C2orf16	2	27760253	27805588	29	67964	0.66747	0.25223	1
347273	ENSG00000170681	CAVIN4	9	103340361	103350188	196	67854	0.66712	0.25235	1
968	ENSG00000129226	CD68	17	7482785	7485431	7	66812	0.667	0.25239	1
NA	ENSG00000279386	NA	4	37868182	37868712	5	67986	0.6668	0.25245	1
10319	ENSG00000050555	LAMC3	9	133884469	133968446	247	66492	0.66676	0.25246	1
86	ENSG00000136518	ACTL6A	3	179280668	179306196	124	67701	0.66671	0.25248	1
3611	ENSG00000166333	ILK	11	6624938	6632105	25	67973	0.66671	0.25248	1
26539	ENSG00000186723	OR10H1	19	15917813	15918936	5	67986	0.66669	0.25248	1
1195	ENSG00000013441	CLK1	2	201717732	201729467	29	66811	0.66647	0.25255	1
64926	ENSG00000105122	RASAL3	19	15562435	15575382	5	67986	0.66641	0.25258	1
10552	ENSG00000241685	ARPC1A	7	98923533	98963880	88	67108	0.66625	0.25262	1
1828	ENSG00000134760	DSG1	18	28898052	28936992	106	67948	0.66613	0.25266	1
10527	ENSG00000205339	IPO7	11	9406169	9469673	169	67781	0.66609	0.25268	1
285855	ENSG00000146223	RPL7L1	6	42847373	42857663	88	67311	0.66565	0.25282	1
10746	ENSG00000169967	MAP3K2	2	128056306	128146041	168	67549	0.66542	0.25289	1
340252	ENSG00000173041	ZNF680	7	63980262	64023484	136	67861	0.66542	0.25289	1
7378	ENSG00000183696	UPP1	7	48128241	48148330	110	67893	0.66508	0.253	1
11162	ENSG00000170917	NUDT6	4	123813799	123844123	118	67873	0.66496	0.25304	1
1119	ENSG00000110721	CHKA	11	67820326	67888911	30	67275	0.66494	0.25305	1
50640	ENSG00000135241	PNPLA8	7	108110866	108166762	137	67661	0.66486	0.25307	1
6383	ENSG00000169439	SDC2	8	97505579	97624008	191	67864	0.66481	0.25309	1
9853	ENSG00000198853	RUSC2	9	35538629	35561895	36	67968	0.66472	0.25311	1
1175	ENSG00000042753	AP2S1	19	47341393	47354249	51	67071	0.66468	0.25313	1
29966	ENSG00000196792	STRN3	14	31363005	31495607	7	67986	0.66447	0.25319	1
23549	ENSG00000123992	DNPEP	2	220238268	220264729	108	66512	0.66447	0.2532	1
118461	ENSG00000177354	C10orf71	10	50507238	50535532	24	67986	0.6643	0.25325	1
6741	ENSG00000138385	SSB	2	170655322	170668574	8	67986	0.66424	0.25327	1
9113	ENSG00000131023	LATS1	6	149979289	150039392	156	67815	0.66425	0.25327	1
9425	ENSG00000153046	CDYL	6	4706393	4955785	630	67589	0.66416	0.25329	1
79843	ENSG00000124019	FAM124B	2	225243415	225266802	47	67979	0.66388	0.25338	1
776	ENSG00000157388	CACNA1D	3	53362990	53847760	475	67669	0.66377	0.25342	1
55366	ENSG00000205213	LGR4	11	27387508	27494322	180	67786	0.66371	0.25344	1
NA	ENSG00000144785	NA	12	56679700	56709727	2	64793	0.66365	0.25346	1
151278	ENSG00000163081	CCDC140	2	223162866	223169936	7	66769	0.66354	0.25349	1
8924	ENSG00000128731	HERC2	15	28356186	28567298	1066	66000	0.66351	0.2535	1
NA	ENSG00000283567	NA	19	55974369	55976074	7	66419	0.6634	0.25354	1
3182	ENSG00000197451	HNRNPAB	5	177631508	177638164	9	67986	0.66317	0.25361	1
91147	ENSG00000164953	TMEM67	8	94767085	94830285	204	67868	0.66312	0.25363	1
2218	ENSG00000106692	FKTN	9	108320411	108403399	47	67577	0.66312	0.25363	1
2563	ENSG00000187730	GABRD	1	1950737	1962197	41	63251	0.66309	0.25364	1
1439	ENSG00000100368	CSF2RB	22	37309670	37336491	47	67225	0.66307	0.25364	1
80224	ENSG00000151413	NUBPL	14	32030601	32330430	297	67056	0.66276	0.25374	1
25778	ENSG00000133059	DSTYK	1	205111633	205180694	212	67583	0.66274	0.25375	1
6581	ENSG00000146477	SLC22A3	6	160769300	160873613	386	67570	0.66267	0.25377	1
146562	ENSG00000166246	C16orf71	16	4784273	4799397	53	67732	0.66233	0.25388	1
92369	ENSG00000175093	SPSB4	3	140770244	140867453	84	67804	0.66217	0.25393	1
81605	ENSG00000167118	URM1	9	131133598	131154295	54	67625	0.66198	0.25399	1
340895	ENSG00000204740	MALRD1	10	19337700	20023407	161	67811	0.66164	0.2541	1
23345	ENSG00000131018	SYNE1	6	152442819	152958534	763	67565	0.66151	0.25414	1
400735	ENSG00000243073	PRAMEF4	1	12939045	12946025	255	66869	0.66142	0.25417	1
79078	ENSG00000283580	C1orf50	1	43232977	43255608	4	67902	0.66128	0.25422	1
4250	ENSG00000110484	SCGB2A2	11	62037627	62040628	22	67567	0.66112	0.25427	1
9481	ENSG00000153291	SLC25A27	6	46620652	46645930	5	65551	0.66105	0.25429	1
6533	ENSG00000131389	SLC6A6	3	14444076	14530857	437	67479	0.661	0.25431	1
199953	ENSG00000188807	TMEM201	1	9648980	9674907	110	67372	0.66094	0.25432	1
146057	ENSG00000128881	TTBK2	15	43030932	43213007	152	67055	0.66088	0.25434	1
51752	ENSG00000164307	ERAP1	5	96096514	96143803	105	67846	0.66078	0.25438	1
3273	ENSG00000113905	HRG	3	186383741	186396029	82	67731	0.6607	0.2544	1
79626	ENSG00000163154	TNFAIP8L2	1	151129105	151132225	8	67633	0.66059	0.25444	1
220134	ENSG00000154839	SKA1	18	47901365	47920543	14	67715	0.66036	0.25451	1
1777	ENSG00000105612	DNASE2	19	12986025	12992282	3	67986	0.66037	0.25451	1
9603	ENSG00000050344	NFE2L3	7	26191860	26226745	105	67609	0.66026	0.25454	1
64839	ENSG00000145743	FBXL17	5	107194736	107717799	37	67787	0.66001	0.25462	1
55605	ENSG00000139116	KIF21A	12	39687031	39837192	299	67326	0.65995	0.25464	1
350	ENSG00000091583	APOH	17	64208151	64225535	202	67583	0.65986	0.25467	1
23415	ENSG00000089558	KCNH4	17	40308909	40333296	58	67903	0.6594	0.25482	1
7994	ENSG00000083168	KAT6A	8	41786997	41909505	219	67664	0.65876	0.25503	1
105372481	ENSG00000142396	ERVK3-1	19	58816685	58827029	5	63453	0.65874	0.25503	1
2650	ENSG00000187210	GCNT1	9	79056582	79122332	151	67238	0.65866	0.25506	1
64900	ENSG00000132793	LPIN3	20	39969560	39989222	71	67410	0.65856	0.25509	1
83795	ENSG00000095981	KCNK16	6	39282474	39290744	64	67711	0.65848	0.25512	1
54454	ENSG00000119778	ATAD2B	2	23971534	24149984	362	67850	0.65818	0.25521	1
390275	ENSG00000196119	OR8A1	11	124439893	124441038	135	67908	0.65819	0.25521	1
10435	ENSG00000149798	CDC42EP2	11	65082289	65089900	39	67539	0.65812	0.25523	1
100532731	ENSG00000269897	COMMD3-BMI1	10	22605338	22618471	1	58761	0.6579	0.2553	1
160897	ENSG00000152749	GPR180	13	95254157	95286899	320	67713	0.65752	0.25542	1
NA	ENSG00000150526	NA	14	39703120	39722843	30	67241	0.65734	0.25548	1
3268	ENSG00000106351	AGFG2	7	100136848	100165842	104	67918	0.65717	0.25554	1
5586	ENSG00000065243	PKN2	1	89149905	89301938	85	67820	0.65701	0.25559	1
126	ENSG00000248144	ADH1C	4	100257649	100274184	107	67687	0.65696	0.2556	1
NA	ENSG00000267127	NA	18	77794346	77854968	16	67986	0.65692	0.25562	1
23471	ENSG00000067167	TRAM1	8	71485677	71520604	262	67868	0.65662	0.25571	1
55889	ENSG00000215186	GOLGA6B	15	72947079	72958735	259	67826	0.65643	0.25577	1
6870	ENSG00000169836	TACR3	4	104507188	104640973	9	67986	0.65634	0.2558	1
55017	ENSG00000179933	C14orf119	14	23563974	23569671	14	67986	0.65613	0.25587	1
3061	ENSG00000121764	HCRTR1	1	32083301	32098119	99	67542	0.65605	0.2559	1
7138	ENSG00000105048	TNNT1	19	55644162	55660722	15	63825	0.65603	0.2559	1
51744	ENSG00000122223	CD244	1	160799950	160832645	31	67986	0.65572	0.256	1
55601	ENSG00000137628	DDX60	4	169137444	169239958	74	67879	0.65573	0.256	1
22909	ENSG00000198690	FAN1	15	31196055	31235311	121	67710	0.65557	0.25605	1
283848	ENSG00000172824	CES4A	16	67022492	67043661	72	66605	0.65554	0.25606	1
162962	ENSG00000196267	ZNF836	19	52658101	52674896	13	67658	0.65554	0.25606	1
9631	ENSG00000113569	NUP155	5	37288239	37371283	112	67845	0.65538	0.25611	1
4915	ENSG00000148053	NTRK2	9	87283466	87641985	754	67645	0.6554	0.25611	1
54682	ENSG00000111261	MANSC1	12	12478990	12503475	279	67747	0.6551	0.2562	1
100037417	ENSG00000099974	DDTL	22	24309089	24314721	75	67238	0.65504	0.25622	1
22839	ENSG00000080845	DLGAP4	20	34894258	35157040	186	67369	0.65478	0.2563	1
84947	ENSG00000122335	SERAC1	6	158530547	158589302	37	67470	0.6547	0.25633	1
1419	ENSG00000182187	CRYGB	2	209007297	209010892	24	67986	0.65467	0.25634	1
27154	ENSG00000096070	BRPF3	6	36164521	36200567	212	67790	0.65461	0.25636	1
3985	ENSG00000182541	LIMK2	22	31608260	31676066	22	67835	0.65445	0.25641	1
9287	ENSG00000146378	TAAR2	6	132938161	132945414	18	66630	0.65432	0.25645	1
10283	ENSG00000153015	CWC27	5	64064757	64314590	406	67636	0.65405	0.25654	1
221504	ENSG00000213588	ZBTB9	6	33422356	33425325	6	65954	0.65386	0.2566	1
56647	ENSG00000107949	BCCIP	10	127512115	127542264	4	67986	0.65366	0.25667	1
494513	ENSG00000204311	PJVK	2	179316163	179326117	2	67986	0.65348	0.25672	1
NA	ENSG00000264813	NA	17	61562184	61599209	16	67454	0.65343	0.25674	1
728858	ENSG00000214700	C12orf71	12	27233991	27235447	49	67986	0.65281	0.25694	1
100293516	ENSG00000269343	ZNF587B	19	58341663	58357606	17	67177	0.65273	0.25697	1
6795	ENSG00000105146	AURKC	19	57742170	57746916	19	67986	0.65264	0.25699	1
91949	ENSG00000168434	COG7	16	23399814	23464501	182	67679	0.65264	0.257	1
503835	ENSG00000258873	DUXA	19	57665389	57678811	16	67986	0.65242	0.25707	1
162963	ENSG00000167554	ZNF610	19	52839498	52871031	85	67304	0.6523	0.2571	1
6493	ENSG00000159263	SIM2	21	38071434	38122218	231	66995	0.65223	0.25713	1
NA	ENSG00000257767	NA	12	112191694	112229222	3	67986	0.65197	0.25721	1
23746	ENSG00000129221	AIPL1	17	6327057	6338519	844	67602	0.65189	0.25724	1
84986	ENSG00000213390	ARHGAP19	10	98981930	99052430	153	67693	0.65175	0.25728	1
353134	ENSG00000172155	LCE1D	1	152769227	152770657	28	67340	0.65167	0.25731	1
6838	ENSG00000148296	SURF6	9	136195610	136203235	121	66276	0.6504	0.25772	1
84240	ENSG00000131732	ZCCHC9	5	80597422	80609116	65	67774	0.65024	0.25777	1
10848	ENSG00000104881	PPP1R13L	19	45882892	45909607	208	67570	0.64943	0.25803	1
5738	ENSG00000134247	PTGFRN	1	117452679	117532980	278	67781	0.64931	0.25807	1
51278	ENSG00000162783	IER5	1	181057848	181062035	115	67951	0.64928	0.25808	1
4504	ENSG00000087250	MT3	16	56622986	56625000	84	67925	0.64919	0.25811	1
121355	ENSG00000170627	GTSF1	12	54849738	54867383	13	67003	0.64888	0.25821	1
54503	ENSG00000177054	ZDHHC13	11	19138676	19197962	53	67760	0.64878	0.25824	1
116447	ENSG00000184428	TOP1MT	8	144391494	144442147	230	65678	0.64846	0.25834	1
144717	ENSG00000198324	PHETA1	12	111798455	111806925	34	67590	0.64842	0.25836	1
128989	ENSG00000183597	TANGO2	22	20004537	20053449	173	66224	0.64831	0.25839	1
338821	ENSG00000205754	SLCO1B7	12	21168630	21243040	312	67740	0.64819	0.25843	1
26762	ENSG00000113249	HAVCR1	5	156456424	156486130	96	67898	0.64812	0.25845	1
92691	ENSG00000163449	TMEM169	2	216946589	216967506	51	67237	0.64797	0.2585	1
165829	ENSG00000175697	GPR156	3	119884328	120003941	293	67824	0.64793	0.25851	1
229	ENSG00000136872	ALDOB	9	104182860	104198105	83	67809	0.64766	0.2586	1
27288	ENSG00000170748	RBMXL2	11	7110258	7112131	304	67678	0.64737	0.2587	1
10242	ENSG00000197584	KCNMB2	3	178253993	178562217	108	67943	0.64723	0.25874	1
8568	ENSG00000160214	RRP1	21	45209394	45225174	224	67524	0.64718	0.25876	1
1871	ENSG00000112242	E2F3	6	20402137	20493946	22	67095	0.6469	0.25885	1
57562	ENSG00000110318	CEP126	11	101785746	101871789	94	67963	0.64685	0.25886	1
2232	ENSG00000161513	FDXR	17	72858619	72869156	38	67447	0.64686	0.25886	1
79101	ENSG00000166012	TAF1D	11	93468733	93475111	18	66292	0.64682	0.25887	1
1650	ENSG00000244038	DDOST	1	20978260	20988037	39	67692	0.64671	0.25891	1
6403	ENSG00000174175	SELP	1	169558090	169599431	73	67904	0.64667	0.25892	1
4066	ENSG00000104903	LYL1	19	13209847	13213681	6	64010	0.64655	0.25896	1
10455	ENSG00000198721	ECI2	6	4115923	4135831	8	67986	0.64644	0.259	1
493753	ENSG00000183513	COA5	2	99215773	99224978	7	67938	0.64636	0.25902	1
144577	ENSG00000174206	C12orf66	12	64580096	64616076	15	67635	0.64638	0.25902	1
4013	ENSG00000110002	VWA5A	11	123986069	124018428	16	67986	0.64617	0.25908	1
54957	ENSG00000140830	TXNL4B	16	72118752	72128330	7	67986	0.64616	0.25909	1
51608	ENSG00000239857	GET4	7	916189	936073	9	67309	0.64604	0.25913	1
93978	ENSG00000205846	CLEC6A	12	8608522	8630926	14	67986	0.64568	0.25924	1
10973	ENSG00000112249	ASCC3	6	100956070	101329240	234	67531	0.64561	0.25927	1
285242	ENSG00000186038	HTR3E	3	183814852	183824783	13	67883	0.64555	0.25928	1
3399	ENSG00000117318	ID3	1	23884409	23886285	8	67986	0.64552	0.25929	1
1820	ENSG00000116017	ARID3A	19	926000	975939	28	62829	0.64549	0.2593	1
6580	ENSG00000175003	SLC22A1	6	160542821	160579750	123	67562	0.64546	0.25931	1
27010	ENSG00000196511	TPK1	7	144149034	144533146	32	67642	0.6453	0.25937	1
9545	ENSG00000105514	RAB3D	19	11432722	11456946	18	66093	0.6453	0.25937	1
23446	ENSG00000070214	SLC44A1	9	108006903	108201452	638	67711	0.64521	0.2594	1
340485	ENSG00000177076	ACER2	9	19409057	19452018	132	67411	0.64517	0.25941	1
55552	ENSG00000197933	ZNF823	19	11832080	11849824	54	67507	0.64512	0.25943	1
9895	ENSG00000196663	TECPR2	14	102829300	102968818	400	67768	0.64505	0.25945	1
4589	ENSG00000171195	MUC7	4	71296209	71348714	57	67702	0.64494	0.25948	1
8293	ENSG00000172058	SERF1A	5	70196492	70214357	81	67382	0.64479	0.25953	1
2071	ENSG00000163161	ERCC3	2	128014866	128051752	89	67782	0.6446	0.25959	1
c("51130", "100302652")	ENSG00000115239	NA	2	53897118	54014146	55	67826	0.64458	0.2596	1
5134	ENSG00000071994	PDCD2	6	170884383	170893780	19	67747	0.64451	0.25962	1
124975	ENSG00000167741	GGT6	17	4460222	4464113	70	67277	0.6439	0.25982	1
137695	ENSG00000167904	TMEM68	8	56651303	56685966	75	67812	0.6437	0.25988	1
3190	ENSG00000165119	HNRNPK	9	86582998	86595519	38	67894	0.6437	0.25989	1
80776	ENSG00000123810	B9D2	19	41860326	41870078	10	66706	0.64347	0.25996	1
64902	ENSG00000113492	AGXT2	5	34998206	35048240	114	67633	0.64304	0.2601	1
NA	ENSG00000255835	NA	1	226074396	226111978	6	66402	0.64296	0.26012	1
125958	ENSG00000174667	OR7D4	19	9324526	9325547	9	67672	0.64293	0.26014	1
6018	ENSG00000117000	RLF	1	40627045	40706593	100	67823	0.64284	0.26016	1
123970	ENSG00000166152	C16orf78	16	49407734	49433342	262	67825	0.64269	0.26021	1
10573	ENSG00000086504	MRPL28	16	417384	420527	62	63262	0.64261	0.26024	1
84561	ENSG00000221955	SLC12A8	3	124801480	124931609	276	67899	0.64244	0.2603	1
8407	ENSG00000158710	TAGLN2	1	159887897	159895522	18	67967	0.64206	0.26042	1
214	ENSG00000170017	ALCAM	3	105085753	105295744	361	67860	0.64204	0.26042	1
7367	ENSG00000197888	UGT2B17	4	69402902	69434245	548	67429	0.64135	0.26065	1
5076	ENSG00000075891	PAX2	10	102505468	102589698	266	67415	0.64129	0.26067	1
9033	ENSG00000107593	PKD2L1	10	102047911	102090243	185	67663	0.6412	0.2607	1
4482	ENSG00000175806	MSRA	8	9911778	10286401	849	67657	0.64093	0.26078	1
10381	ENSG00000258947	TUBB3	16	89988259	90005169	9	65430	0.64089	0.2608	1
63950	ENSG00000142700	DMRTA2	1	50883222	50889172	33	67319	0.64074	0.26084	1
161835	ENSG00000150667	FSIP1	15	39892232	40075031	177	67747	0.64069	0.26086	1
11067	ENSG00000165507	DEPP1	10	45471577	45474258	11	67654	0.64057	0.2609	1
64850	ENSG00000164089	ETNPPL	4	109663196	109684209	16	67626	0.64056	0.26091	1
284546	ENSG00000204006	C1orf185	1	51567906	51613758	8	67373	0.63954	0.26124	1
29968	ENSG00000135069	PSAT1	9	80912059	80945009	9	67616	0.63952	0.26124	1
3889	ENSG00000170523	KRT83	12	52708085	52715182	60	66740	0.6395	0.26125	1
376267	ENSG00000139998	RAB15	14	65412532	65439132	64	67816	0.63915	0.26136	1
1051	ENSG00000172216	CEBPB	20	48807271	48809226	190	67755	0.63901	0.26141	1
54848	ENSG00000236699	ARHGEF38	4	106473777	106602070	17	67986	0.63886	0.26146	1
83642	ENSG00000073169	SELENOO	22	50639408	50656045	78	66626	0.63867	0.26152	1
408187	ENSG00000196800	SPINK14	5	147549296	147554961	223	67690	0.6385	0.26157	1
2916	ENSG00000113262	GRM6	5	178405328	178422299	69	67924	0.63827	0.26165	1
1277	ENSG00000108821	COL1A1	17	48260650	48278993	26	64693	0.63807	0.26171	1
11094	ENSG00000160325	CACFD1	9	136325087	136335970	24	66655	0.63777	0.26181	1
NA	ENSG00000249240	NA	15	65134147	65223118	7	67986	0.63761	0.26187	1
124641	ENSG00000262664	OVCA2	17	1945230	1946724	10	66282	0.63745	0.26192	1
5834	ENSG00000100994	PYGB	20	25228705	25278650	149	67346	0.63735	0.26195	1
122258	ENSG00000153498	SPACA7	13	113030633	113089003	785	67168	0.6373	0.26197	1
114876	ENSG00000141447	OSBPL1A	18	21742008	21977823	313	67415	0.63729	0.26197	1
100101267	ENSG00000272391	POM121C	7	75046069	75115548	653	67494	0.63691	0.26209	1
51327	ENSG00000169877	AHSP	16	31539185	31540124	12	67986	0.63676	0.26214	1
121129	ENSG00000179615	OR2AP1	12	55968199	55969128	79	67982	0.63668	0.26217	1
79629	ENSG00000099330	OCEL1	19	17337013	17340028	45	67607	0.63666	0.26217	1
92170	ENSG00000148824	MTG1	10	135207598	135234174	220	67142	0.63624	0.26231	1
147687	ENSG00000173480	ZNF417	19	58418214	58427959	78	67765	0.63613	0.26234	1
348013	ENSG00000184497	TMEM255B	13	114462213	114519968	84	65751	0.63605	0.26237	1
112487	ENSG00000129480	DTD2	14	31915242	31926716	123	67823	0.63598	0.26239	1
51669	ENSG00000133872	SARAF	8	29920528	29940724	6	67873	0.6359	0.26242	1
29126	ENSG00000120217	CD274	9	5450503	5470566	100	67609	0.63574	0.26247	1
8909	ENSG00000111405	ENDOU	12	48103517	48119350	154	67282	0.63555	0.26253	1
27235	ENSG00000173085	COQ2	4	84184977	84206067	78	66707	0.63546	0.26256	1
5305	ENSG00000150867	PIP4K2A	10	22823778	23003484	126	67563	0.63516	0.26266	1
93210	ENSG00000161395	PGAP3	17	37827375	37844360	26	67922	0.6351	0.26268	1
55388	ENSG00000065328	MCM10	10	13203554	13253104	317	67785	0.63488	0.26275	1
51287	ENSG00000181924	COA4	11	73583712	73588033	11	67568	0.63467	0.26282	1
7417	ENSG00000165637	VDAC2	10	76969912	76991206	19	67986	0.63458	0.26285	1
7532	ENSG00000170027	YWHAG	7	75956111	75988348	20	67454	0.63412	0.263	1
81844	ENSG00000169871	TRIM56	7	100728720	100741248	65	67715	0.63399	0.26304	1
337967	ENSG00000186930	KRTAP6-2	21	31970909	31971221	5	67986	0.63401	0.26304	1
90381	ENSG00000140534	TICRR	15	90118713	90171254	117	67325	0.63378	0.26311	1
545	ENSG00000175054	ATR	3	142168079	142297668	133	67680	0.63357	0.26318	1
79689	ENSG00000127954	STEAP4	7	87900207	87936206	12	67986	0.63344	0.26322	1
253738	ENSG00000108001	EBF3	10	131633547	131762105	435	67543	0.63346	0.26322	1
9407	ENSG00000153802	TMPRSS11D	4	68686594	68749750	48	67986	0.63318	0.26331	1
196074	ENSG00000169519	METTL15	11	28129795	28355054	56	67458	0.63312	0.26333	1
79789	ENSG00000165959	CLMN	14	95648277	95786243	189	67281	0.63309	0.26334	1
1545	ENSG00000138061	CYP1B1	2	38294650	38337044	130	67897	0.63301	0.26336	1
153241	ENSG00000168944	CEP120	5	122680579	122759286	253	67828	0.6324	0.26356	1
84866	ENSG00000149582	TMEM25	11	118401756	118417995	51	67703	0.63241	0.26356	1
117579	ENSG00000171136	RLN3	19	14138960	14141854	6	63227	0.6324	0.26356	1
257144	ENSG00000174500	GCSAM	3	111839688	111852152	15	67986	0.63227	0.26361	1
8887	ENSG00000106052	TAX1BP1	7	27778992	27869384	89	67351	0.63226	0.26361	1
399473	ENSG00000188766	SPRED3	19	38879061	38890227	57	67825	0.63192	0.26372	1
100132146	ENSG00000283473	FAM240A	3	46653925	46668033	114	67877	0.63157	0.26383	1
NA	ENSG00000274874	NA	12	124458491	124573140	122	67650	0.63151	0.26385	1
64921	ENSG00000127995	CASD1	7	94139110	94186331	79	67780	0.63125	0.26394	1
23074	ENSG00000111647	UHRF1BP1L	12	100430854	100536626	51	67433	0.63072	0.26411	1
79960	ENSG00000077684	JADE1	4	129730778	129796379	453	67742	0.63069	0.26412	1
346007	ENSG00000188107	EYS	6	64429876	66417118	460	67556	0.63053	0.26417	1
56852	ENSG00000070950	RAD18	3	8918760	9005186	544	67569	0.63033	0.26424	1
134187	ENSG00000248483	POU5F2	5	93068926	93077343	9	67513	0.63029	0.26425	1
94103	ENSG00000172057	ORMDL3	17	38077294	38083854	13	67986	0.63009	0.26432	1
10892	ENSG00000172175	MALT1	18	56338618	56421709	238	67826	0.63003	0.26434	1
9380	ENSG00000137106	GRHPR	9	37422663	37436987	31	67430	0.62995	0.26437	1
374864	ENSG00000166960	CCDC178	18	30517366	31020685	281	67362	0.62993	0.26437	1
7844	ENSG00000239305	RNF103	2	86830516	86850978	25	66239	0.62991	0.26438	1
201633	ENSG00000181847	TIGIT	3	114009906	114029135	28	67658	0.62988	0.26439	1
389151	ENSG00000184814	PRR23B	3	138737873	138739768	30	67634	0.62967	0.26446	1
643226	ENSG00000204928	GRXCR2	5	145238084	145316689	16	66653	0.62884	0.26473	1
10100	ENSG00000134198	TSPAN2	1	115590632	115632121	22	67986	0.62874	0.26476	1
2014	ENSG00000142227	EMP3	19	48828582	48833810	11	67793	0.62818	0.26494	1
387266	ENSG00000196224	KRTAP5-3	11	1628795	1629693	199	63487	0.62804	0.26499	1
253714	ENSG00000146263	MMS22L	6	97590037	97731052	100	67457	0.62797	0.26501	1
149708	ENSG00000175121	WFDC5	20	43738093	43743813	8	67720	0.62783	0.26506	1
7060	ENSG00000113296	THBS4	5	79331171	79379110	146	67902	0.6271	0.2653	1
88455	ENSG00000076513	ANKRD13A	12	110437328	110477568	142	67425	0.62699	0.26533	1
6573	ENSG00000173638	SLC19A1	21	46918115	46964325	328	66562	0.62701	0.26533	1
60676	ENSG00000116183	PAPPA2	1	176432307	176814741	174	67645	0.62682	0.26539	1
51290	ENSG00000087502	ERGIC2	12	29490285	29534086	72	67775	0.62672	0.26542	1
147920	ENSG00000204866	IGFL2	19	46651039	46664556	61	67911	0.62641	0.26552	1
199777	ENSG00000188171	ZNF626	19	20802867	20844402	206	67106	0.62611	0.26562	1
85461	ENSG00000115183	TANC1	2	159825183	160089170	394	67692	0.62596	0.26567	1
5695	ENSG00000136930	PSMB7	9	127115745	127177718	43	67986	0.62575	0.26574	1
c("23499", "643314")	ENSG00000127603	NA	1	39546988	39952849	739	67455	0.6252	0.26592	1
29098	ENSG00000108961	RANGRF	17	8191815	8193410	8	67986	0.62516	0.26593	1
7398	ENSG00000162607	USP1	1	62901975	62917475	54	67514	0.62501	0.26598	1
55094	ENSG00000076650	GPATCH1	19	33571786	33621448	79	67961	0.625	0.26599	1
8498	ENSG00000031823	RANBP3	19	5916150	5978151	22	64265	0.62495	0.266	1
92126	ENSG00000171451	DSEL	18	65173819	65184217	31	67652	0.62491	0.26601	1
904	ENSG00000129315	CCNT1	12	49082241	49110781	62	67859	0.62456	0.26613	1
4794	ENSG00000146232	NFKBIE	6	44225903	44233525	46	67353	0.62453	0.26614	1
23603	ENSG00000110880	CORO1C	12	109038885	109125372	239	67239	0.62442	0.26617	1
122665	ENSG00000173431	RNASE8	14	21525981	21526614	24	66975	0.62437	0.26619	1
886	ENSG00000163394	CCKAR	4	26483022	26492084	8	67411	0.62413	0.26627	1
100132463	ENSG00000185758	CLDN24	4	184242917	184243579	1	67986	0.62404	0.2663	1
197257	ENSG00000166816	LDHD	16	75145758	75150669	25	67848	0.62394	0.26633	1
8857	ENSG00000275395	FCGBP	19	40353963	40440533	421	67276	0.62393	0.26634	1
1559	ENSG00000138109	CYP2C9	10	96698428	96749147	100	67818	0.62374	0.2664	1
3812	ENSG00000240403	KIR3DL2	19	55361898	55378662	3	64803	0.62358	0.26645	1
837	ENSG00000196954	CASP4	11	104813593	104840163	55	67909	0.62356	0.26646	1
27063	ENSG00000148677	ANKRD1	10	92671853	92681033	90	67328	0.62343	0.2665	1
25876	ENSG00000101222	SPEF1	20	3758151	3762095	202	67329	0.62281	0.26671	1
387104	ENSG00000255330	SOGA3	6	127759551	127840146	24	67704	0.6226	0.26677	1
2063	ENSG00000160113	NR2F6	19	17342692	17356749	8	67986	0.62244	0.26683	1
222662	ENSG00000197753	LHFPL5	6	35773070	35791852	54	67831	0.62236	0.26685	1
23286	ENSG00000113645	WWC1	5	167718656	167899308	492	67760	0.622	0.26697	1
7516	ENSG00000196584	XRCC2	7	152343589	152373250	65	63890	0.62156	0.26712	1
91663	ENSG00000179820	MYADM	19	54369611	54379691	2	60580	0.62152	0.26713	1
1946	ENSG00000184349	EFNA5	5	106712590	107006596	18	67731	0.62146	0.26715	1
59352	ENSG00000133067	LGR6	1	202163029	202288909	348	66833	0.62131	0.2672	1
667	ENSG00000151914	DST	6	56322785	56716714	812	67752	0.62126	0.26721	1
114795	ENSG00000139364	TMEM132B	12	125811162	126146923	59	67356	0.62126	0.26721	1
359710	ENSG00000186190	BPIFB3	20	31643230	31661434	79	67751	0.62127	0.26721	1
284254	ENSG00000178690	DYNAP	18	52254988	52266724	115	67970	0.62067	0.26741	1
11097	ENSG00000136243	NUP42	7	23221446	23240628	10	67986	0.62058	0.26744	1
283927	ENSG00000140876	NUDT7	16	77756389	77776157	51	67866	0.62054	0.26745	1
1365	ENSG00000165215	CLDN3	7	73183327	73184600	103	66337	0.62041	0.26749	1
26090	ENSG00000100997	ABHD12	20	25275379	25371619	215	67442	0.62038	0.2675	1
25943	ENSG00000088854	C20orf194	20	3229951	3388272	289	67625	0.62026	0.26754	1
2036	ENSG00000088367	EPB41L1	20	34679426	34820721	192	67280	0.62027	0.26754	1
55167	ENSG00000174579	MSL2	3	135867764	135914688	98	67434	0.61958	0.26777	1
10890	ENSG00000084733	RAB10	2	26256979	26360323	352	67935	0.61863	0.26808	1
51478	ENSG00000132196	HSD17B7	1	162760513	162782319	787	67593	0.61861	0.26809	1
114883	ENSG00000117859	OSBPL9	1	52042851	52254141	103	66238	0.6185	0.26812	1
90416	ENSG00000128891	CCDC32	15	40820882	40857256	148	67734	0.61848	0.26813	1
54460	ENSG00000266472	MRPS21	1	150266140	150281414	116	67251	0.61839	0.26816	1
125476	ENSG00000153391	INO80C	18	33032194	33077955	114	67394	0.61829	0.26819	1
54583	ENSG00000135766	EGLN1	1	231499497	231560790	31	67287	0.618	0.26829	1
283375	ENSG00000139540	SLC39A5	12	56623847	56631630	27	67816	0.61766	0.2684	1
10022	ENSG00000172410	INSL5	1	67263424	67266939	22	67986	0.61753	0.26844	1
84984	ENSG00000174007	CEP19	3	196433148	196439164	19	67459	0.61753	0.26844	1
338661	ENSG00000204300	TMEM225	11	123753633	123756349	11	67986	0.61729	0.26852	1
133874	ENSG00000234511	C5orf58	5	169659451	169679579	234	67728	0.61705	0.2686	1
5223	ENSG00000171314	PGAM1	10	99185917	99193198	1	67986	0.61675	0.2687	1
100652824	ENSG00000182329	KIAA2012	2	202938351	203069926	309	67193	0.61582	0.26901	1
5026	ENSG00000083454	P2RX5	17	3575493	3599698	64	66760	0.61576	0.26903	1
126070	ENSG00000171295	ZNF440	19	11925099	11946016	58	66618	0.61573	0.26904	1
55520	ENSG00000141642	ELAC1	18	48494361	48514491	19	66908	0.61561	0.26908	1
221393	ENSG00000153294	ADGRF4	6	47653600	47689757	71	67981	0.61528	0.26919	1
125115	ENSG00000204889	KRT40	17	39133968	39143387	50	67943	0.61525	0.2692	1
79884	ENSG00000164114	MAP9	4	156263810	156298122	334	67010	0.61521	0.26921	1
7337	ENSG00000114062	UBE3A	15	25578875	25684203	64	65918	0.61505	0.26926	1
83986	ENSG00000167930	FAM234A	16	284545	318970	38	65334	0.61489	0.26931	1
84871	ENSG00000186094	AGBL4	1	48998527	50489585	81	67114	0.6148	0.26934	1
201456	ENSG00000141665	FBXO15	18	71740601	71815100	19	67762	0.61471	0.26937	1
116093	ENSG00000174325	DIRC1	2	189598882	189654831	32	67720	0.61469	0.26938	1
9626	ENSG00000138472	GUCA1C	3	108626639	108672742	29	67776	0.61457	0.26942	1
152273	ENSG00000154783	FGD5	3	14860469	14976072	567	67582	0.61431	0.26951	1
9848	ENSG00000198948	MFAP3L	4	170907748	170953363	183	67808	0.61406	0.26959	1
259290	ENSG00000256436	TAS2R31	12	11182986	11184006	17	67269	0.61399	0.26961	1
1819	ENSG00000108591	DRG2	17	17991200	18011285	6	67986	0.61386	0.26966	1
390072	ENSG00000181074	OR52N4	11	5775923	5776959	18	67986	0.61362	0.26973	1
51063	ENSG00000138172	CALHM2	10	105206543	105212159	24	67719	0.61337	0.26981	1
58509	ENSG00000105298	CACTIN	19	3610639	3626813	18	66880	0.61331	0.26984	1
79733	ENSG00000129173	E2F8	11	19245610	19263167	5	67134	0.61308	0.26991	1
83990	ENSG00000136492	BRIP1	17	59758627	59940882	139	67334	0.61295	0.26995	1
64115	ENSG00000107738	VSIR	10	73507316	73533255	16	67965	0.61268	0.27004	1
219429	ENSG00000172188	OR4C11	11	55370830	55371874	2	62710	0.61266	0.27005	1
94233	ENSG00000122375	OPN4	10	88414314	88426212	29	67061	0.61264	0.27006	1
8079	ENSG00000089693	MLF2	12	6857162	6876641	90	67531	0.61264	0.27006	1
266747	ENSG00000159496	RGL4	22	24030329	24041363	22	67426	0.61261	0.27007	1
122618	ENSG00000166428	PLD4	14	105391153	105404127	74	63679	0.61254	0.27009	1
79780	ENSG00000149231	CCDC82	11	96085933	96121068	328	67465	0.61241	0.27013	1
4958	ENSG00000127083	OMD	9	95176527	95186743	8	67861	0.61229	0.27017	1
51098	ENSG00000101052	IFT52	20	42219571	42275936	163	67298	0.61164	0.27039	1
11036	ENSG00000242441	GTF2A1L	2	48844937	48906746	10	67132	0.61142	0.27046	1
146923	ENSG00000198863	RUNDC1	17	41132582	41145707	36	67502	0.61141	0.27046	1
285237	ENSG00000179021	C3orf38	3	88198893	88207118	7	67938	0.61139	0.27047	1
256949	ENSG00000186994	KANK3	19	8387468	8408146	67	64870	0.61137	0.27048	1
51105	ENSG00000129292	PHF20L1	8	133787604	133861052	250	67183	0.61128	0.27051	1
126637	ENSG00000182898	TCHHL1	1	152056620	152061540	58	67762	0.61123	0.27052	1
50861	ENSG00000197457	STMN3	20	62271058	62284780	67	66410	0.61119	0.27054	1
83605	ENSG00000136280	CCM2	7	45039784	45116068	83	67802	0.61098	0.27061	1
9875	ENSG00000142207	URB1	21	33683329	33765335	140	67777	0.61097	0.27061	1
10297	ENSG00000115266	APC2	19	1450148	1473243	98	64474	0.61076	0.27068	1
c("1903", "286223")	ENSG00000213694	NA	9	91606362	91619925	23	67663	0.61054	0.27075	1
284111	ENSG00000141485	SLC13A5	17	6588032	6616886	109	67371	0.61042	0.27079	1
647309	ENSG00000205835	GMNC	3	190570667	190580404	23	66476	0.61017	0.27088	1
6563	ENSG00000141469	SLC14A1	18	43304092	43332485	152	67682	0.61017	0.27088	1
100132916	ENSG00000145642	SHISAL2B	5	63986135	64013897	53	67948	0.61008	0.27091	1
28965	ENSG00000113396	SLC27A6	5	128300821	128369335	94	67596	0.61002	0.27092	1
390265	ENSG00000182634	OR10G7	11	123908773	123909717	46	67793	0.61001	0.27093	1
54620	ENSG00000099364	FBXL19	16	30934392	30960104	99	66893	0.61	0.27093	1
55709	ENSG00000123444	KBTBD4	11	47593749	47600567	1	67986	0.60979	0.271	1
6706	ENSG00000159516	SPRR2G	1	153122058	153123345	5	67986	0.60963	0.27105	1
192286	ENSG00000146066	HIGD2A	5	175815748	175816772	5	67134	0.60925	0.27118	1
2590	ENSG00000143641	GALNT2	1	230202956	230417870	358	67547	0.60913	0.27122	1
23140	ENSG00000074755	ZZEF1	17	3907739	4046314	154	67293	0.60914	0.27122	1
23753	ENSG00000128228	SDF2L1	22	21996550	21998587	43	67769	0.60909	0.27123	1
146456	ENSG00000157315	TMED6	16	69377151	69385712	7	65147	0.60905	0.27125	1
11346	ENSG00000171992	SYNPO	5	149980642	150038782	184	67129	0.60899	0.27126	1
26470	ENSG00000174938	SEZ6L2	16	29882480	29910868	12	67725	0.6087	0.27136	1
9855	ENSG00000006607	FARP2	2	242295658	242434256	85	66827	0.60823	0.27152	1
8613	ENSG00000162407	PLPP3	1	56960419	57045241	220	67797	0.60809	0.27156	1
26022	ENSG00000006042	TMEM98	17	31254928	31272124	23	67536	0.608	0.27159	1
7561	ENSG00000105708	ZNF14	19	19821280	19843906	9	67986	0.60794	0.27161	1
782	ENSG00000067191	CACNB1	17	37329709	37353956	49	67748	0.60779	0.27166	1
342945	ENSG00000182318	ZSCAN22	19	58838385	58853698	19	67762	0.60773	0.27168	1
2647	ENSG00000135441	BLOC1S1	12	56109821	56113871	2	63726	0.60758	0.27173	1
5266	ENSG00000124102	PI3	20	43803517	43805185	12	67986	0.60754	0.27175	1
8514	ENSG00000069424	KCNAB2	1	6051526	6161253	536	66671	0.60748	0.27177	1
130106	ENSG00000157884	CIB4	2	26804070	26864236	120	67694	0.60725	0.27184	1
3632	ENSG00000068383	INPP5A	10	134351324	134596984	863	64561	0.60716	0.27187	1
c("861", "100506403")	ENSG00000159216	NA	21	36160098	36421641	314	67466	0.60712	0.27189	1
4232	ENSG00000106484	MEST	7	130126012	130146137	285	67787	0.60706	0.27191	1
60436	ENSG00000118707	TGIF2	20	35201891	35222353	55	67235	0.60674	0.27201	1
202243	ENSG00000183323	CCDC125	5	68576002	68628636	118	63652	0.60656	0.27207	1
8745	ENSG00000114948	ADAM23	2	207308263	207485854	62	67831	0.60642	0.27212	1
115350	ENSG00000163534	FCRL1	1	157764326	157789895	32	67774	0.60635	0.27214	1
148753	ENSG00000143340	FAM163A	1	179712298	179785333	137	67573	0.6058	0.27232	1
126868	ENSG00000173212	MAB21L3	1	116654376	116677861	115	65782	0.60526	0.2725	1
129881	ENSG00000154479	CCDC173	2	170501935	170550943	12	67958	0.60491	0.27262	1
120935	ENSG00000165972	CCDC38	12	96260827	96336752	219	67841	0.60474	0.27267	1
80851	ENSG00000175137	SH3BP5L	1	249104650	249120832	23	66764	0.60472	0.27268	1
84134	ENSG00000158882	TOMM40L	1	161195729	161200534	5	67986	0.60445	0.27277	1
c("124411", "107983990")	ENSG00000197302	NA	16	31724553	31805476	41	67009	0.60438	0.2728	1
219743	ENSG00000156521	TYSND1	10	71897737	71906412	18	67967	0.60426	0.27283	1
4544	ENSG00000134640	MTNR1B	11	92702886	92715948	5	67986	0.60429	0.27283	1
NA	ENSG00000277611	NA	20	42168811	42198138	7	67986	0.60376	0.273	1
148423	ENSG00000162642	C1orf52	1	85717651	85725325	119	67927	0.60334	0.27314	1
170370	ENSG00000172538	FAM170B	10	50339199	50342053	18	67850	0.60319	0.27319	1
284391	ENSG00000223547	ZNF844	19	12175514	12192380	88	67616	0.60302	0.27325	1
54968	ENSG00000175606	TMEM70	8	74888442	74895018	13	67934	0.60299	0.27326	1
57707	ENSG00000140950	MEAK7	16	84510027	84538364	457	67263	0.6028	0.27332	1
100287045	ENSG00000229924	FAM90A26	4	9172135	9178456	186	67585	0.60273	0.27334	1
221178	ENSG00000273167	SPATA13	13	24553839	24895169	11	67819	0.60275	0.27334	1
256309	ENSG00000168491	CCDC110	4	186366336	186392913	163	67710	0.60204	0.27358	1
23217	ENSG00000105278	ZFR2	19	3804022	3869030	56	64262	0.60191	0.27362	1
51571	ENSG00000153310	FAM49B	8	130851839	131028918	245	67725	0.60186	0.27363	1
56851	ENSG00000134153	EMC7	15	34376218	34394149	98	67572	0.6016	0.27372	1
386593	ENSG00000254413	CHKB-CPT1B	22	51007424	51018181	13	67986	0.60129	0.27382	1
8320	ENSG00000163508	EOMES	3	27757440	27764202	212	67178	0.60117	0.27386	1
57699	ENSG00000124772	CPNE5	6	36708555	36807778	394	67375	0.60108	0.27389	1
8910	ENSG00000127990	SGCE	7	94214542	94285521	61	67843	0.60108	0.27389	1
445571	ENSG00000196873	CBWD3	9	70856397	70914931	709	65952	0.60095	0.27394	1
150771	ENSG00000198885	ITPRIPL1	2	96991069	96996255	5	67551	0.60092	0.27395	1
283971	ENSG00000157335	CLEC18C	16	70207520	70221159	3	66453	0.60075	0.274	1
50859	ENSG00000196104	SPOCK3	4	167654535	168155947	380	67763	0.60055	0.27407	1
55891	ENSG00000163352	LENEP	1	154966064	154966618	2	67986	0.60047	0.2741	1
63905	ENSG00000101363	MANBAL	20	35918041	35945663	129	67620	0.60024	0.27417	1
57568	ENSG00000116991	SIPA1L2	1	232533711	232697304	299	67283	0.60021	0.27418	1
283489	ENSG00000198824	CHAMP1	13	115079988	115092803	7	65062	0.60003	0.27424	1
26036	ENSG00000112200	ZNF451	6	56954808	57035105	78	67891	0.59996	0.27427	1
7913	ENSG00000124795	DEK	6	18224099	18265054	109	67792	0.59986	0.2743	1
8940	ENSG00000100038	TOP3B	22	22311397	22337213	43	67941	0.59979	0.27432	1
10020	ENSG00000159921	GNE	9	36214438	36277053	63	67800	0.59962	0.27438	1
84938	ENSG00000125703	ATG4C	1	63249806	63331184	410	67792	0.59953	0.27441	1
359787	ENSG00000187569	DPPA3	12	7864050	7870155	17	65066	0.59927	0.27449	1
2151	ENSG00000164220	F2RL2	5	75911307	75919259	28	67645	0.59891	0.27462	1
5019	ENSG00000083720	OXCT1	5	41730167	41870621	359	67433	0.59833	0.27481	1
57862	ENSG00000119725	ZNF410	14	74353320	74399214	120	67665	0.59807	0.2749	1
5413	ENSG00000184702	SEPTIN5	22	19701987	19710842	231	65818	0.59803	0.27491	1
2830	ENSG00000146360	GPR6	6	110299459	110301921	60	67986	0.59794	0.27494	1
9766	ENSG00000100647	SUSD6	14	70078313	70181859	175	67567	0.59779	0.27499	1
339804	ENSG00000237651	C2orf74	2	61372203	61391964	53	67803	0.59769	0.27502	1
c("8566", "105372824")	ENSG00000160209	NA	21	45138975	45182188	330	66184	0.59765	0.27504	1
26521	ENSG00000150779	TIMM8B	11	111955524	111957522	2	63883	0.5975	0.27509	1
121793	ENSG00000153495	TEX29	13	111973015	111996594	372	67185	0.59737	0.27513	1
641654	ENSG00000221932	HEPN1	11	124789140	124790573	3	67986	0.59699	0.27526	1
26038	ENSG00000116254	CHD5	1	6161853	6240183	261	67025	0.59681	0.27532	1
4048	ENSG00000111144	LTA4H	12	96394606	96437298	63	67886	0.59643	0.27544	1
3906	ENSG00000167531	LALBA	12	48961467	48963849	3	67374	0.59641	0.27545	1
5105	ENSG00000124253	PCK1	20	56136136	56143168	27	67986	0.59623	0.27551	1
2246	ENSG00000113578	FGF1	5	141971743	142077635	187	66572	0.59609	0.27556	1
6725	ENSG00000125508	SRMS	20	62172163	62178857	84	66536	0.59607	0.27556	1
402682	ENSG00000176125	UFSP1	7	100486344	100487339	5	67986	0.59598	0.27559	1
64838	ENSG00000115226	FNDC4	2	27714750	27718112	1	67986	0.59566	0.2757	1
64518	ENSG00000125409	TEKT3	17	15207128	15244958	120	67629	0.59561	0.27572	1
3596	ENSG00000169194	IL13	5	131993865	131996802	29	67708	0.59557	0.27573	1
84881	ENSG00000165526	RPUSD4	11	126071989	126081587	70	67854	0.5955	0.27575	1
333929	ENSG00000185669	SNAI3	16	88744090	88752901	8	63726	0.59549	0.27576	1
26219	ENSG00000239590	OR1J4	9	125281420	125282361	3	67986	0.59544	0.27577	1
353238	ENSG00000276747	PADI6	1	17698691	17728195	92	67778	0.59508	0.27589	1
84569	ENSG00000120563	LYZL1	10	29577990	29600161	380	67833	0.59458	0.27606	1
219402	ENSG00000122033	MTIF3	13	28009780	28024711	112	67524	0.59443	0.27611	1
1113	ENSG00000100604	CHGA	14	93389425	93401638	183	67919	0.59438	0.27613	1
84553	ENSG00000146267	FAXC	6	99719045	99797531	73	67893	0.59429	0.27616	1
23562	ENSG00000159261	CLDN14	21	37832919	37948867	256	67817	0.59424	0.27618	1
64806	ENSG00000166090	IL25	14	23842018	23845612	22	67567	0.5942	0.27619	1
9093	ENSG00000103423	DNAJA3	16	4475806	4506776	71	67350	0.59413	0.27621	1
23284	ENSG00000150471	ADGRL3	4	62066976	62944053	320	67728	0.59396	0.27627	1
116541	ENSG00000183617	MRPL54	19	3762662	3767563	8	63539	0.59396	0.27627	1
79782	ENSG00000114248	LRRC31	3	169556967	169587718	85	67860	0.5936	0.27639	1
79627	ENSG00000119900	OGFRL1	6	71998506	72018653	36	67855	0.59279	0.27666	1
30849	ENSG00000196455	PIK3R4	3	130397779	130465673	57	67688	0.59277	0.27667	1
200403	ENSG00000168658	VWA3B	2	98703655	98929409	263	67666	0.59273	0.27668	1
51023	ENSG00000163319	MRPS18C	4	84377118	84383451	6	67986	0.59264	0.27671	1
26112	ENSG00000198624	CCDC69	5	150560613	150603706	39	67644	0.5925	0.27676	1
79594	ENSG00000090432	MUL1	1	20825941	20834654	191	67718	0.59247	0.27677	1
23352	ENSG00000127481	UBR4	1	19401000	19536770	355	67724	0.59236	0.2768	1
390439	ENSG00000196832	OR11G2	14	20665495	20666605	15	67986	0.59234	0.27681	1
5980	ENSG00000009413	REV3L	6	111620234	111804918	443	67710	0.59218	0.27686	1
2532	ENSG00000213088	ACKR1	1	159173097	159176290	15	67349	0.59156	0.27707	1
3417	ENSG00000138413	IDH1	2	209100951	209119857	125	67974	0.59155	0.27707	1
445815	ENSG00000243444	PALM2AKAP2	9	112403068	112708983	12	67986	0.59147	0.2771	1
5179	ENSG00000181195	PENK	8	57353513	57359293	133	67875	0.59119	0.2772	1
55437	ENSG00000082146	STRADB	2	202316392	202345569	55	67433	0.59063	0.27738	1
29896	ENSG00000164548	TRA2A	7	23544399	23571660	4	67986	0.59011	0.27756	1
84083	ENSG00000121988	ZRANB3	2	135894487	136288806	211	65285	0.58998	0.2776	1
79623	ENSG00000158089	GALNT14	2	31133333	31361592	193	67340	0.58995	0.27761	1
100506374	ENSG00000267710	EDDM13	19	56784138	56821819	11	67986	0.58992	0.27762	1
51741	ENSG00000186153	WWOX	16	78133310	79246564	105	66977	0.58932	0.27782	1
200132	ENSG00000152760	TCTEX1D1	1	67218143	67244470	72	67842	0.5893	0.27783	1
3936	ENSG00000136167	LCP1	13	46700055	46785483	74	67537	0.58925	0.27785	1
54578	ENSG00000167165	UGT1A6	2	234600253	234681946	23	67971	0.5892	0.27786	1
79657	ENSG00000005175	RPAP3	12	48055032	48099844	279	67638	0.58918	0.27787	1
5780	ENSG00000169410	PTPN9	15	75755592	75871630	138	67832	0.58878	0.27801	1
8693	ENSG00000257594	GALNT4	12	89913185	89918583	12	67986	0.58869	0.27803	1
2153	ENSG00000198734	F5	1	169483404	169555826	51	67612	0.58855	0.27808	1
1603	ENSG00000129562	DAD1	14	23033805	23058175	142	67469	0.58843	0.27812	1
148254	ENSG00000186300	ZNF555	19	2841433	2860482	26	67065	0.58825	0.27818	1
23403	ENSG00000177051	FBXO46	19	46213887	46234162	7	67986	0.58818	0.27821	1
26281	ENSG00000078579	FGF20	8	16849678	16859690	44	66727	0.58813	0.27822	1
100505985	ENSG00000226733	LOC100505985	6	50061424	50066995	207	67519	0.58795	0.27828	1
140290	ENSG00000242220	TCP10L	21	33947151	33957843	24	67986	0.58797	0.27828	1
23332	ENSG00000074054	CLASP1	2	122095352	122407163	501	67790	0.58788	0.2783	1
256710	ENSG00000173401	GLIPR1L1	12	75728419	75764340	259	67889	0.58785	0.27832	1
79785	ENSG00000111404	RERGL	12	18233803	18243127	9	66835	0.58781	0.27833	1
84817	ENSG00000129235	TXNDC17	17	6544078	6547861	9	67986	0.58781	0.27833	1
9941	ENSG00000157036	EXOG	3	38537763	38567442	164	67929	0.58769	0.27837	1
80301	ENSG00000241839	PLEKHO2	15	65134082	65160206	88	67885	0.5877	0.27837	1
6123	ENSG00000140986	RPL3L	16	1993975	2004727	72	65571	0.58769	0.27837	1
25843	ENSG00000115540	MOB4	2	198380295	198418423	63	67658	0.58744	0.27845	1
79633	ENSG00000196159	FAT4	4	126237554	126414087	316	67789	0.58745	0.27845	1
89765	ENSG00000160188	RSPH1	21	43892596	43916464	89	67595	0.5873	0.2785	1
23406	ENSG00000103187	COTL1	16	84599200	84651683	266	67614	0.58708	0.27857	1
5502	ENSG00000135447	PPP1R1A	12	54969171	54982443	41	66117	0.58674	0.27869	1
439921	ENSG00000182534	MXRA7	17	74668633	74707098	282	67544	0.58673	0.27869	1
NA	ENSG00000277669	NA	16	29674600	29706465	7	67377	0.58663	0.27872	1
64778	ENSG00000075420	FNDC3B	3	171757418	172119455	170	67524	0.5866	0.27874	1
65110	ENSG00000169062	UPF3A	13	115047059	115071292	8	67455	0.58642	0.2788	1
79157	ENSG00000092931	MFSD11	17	74731947	74775368	21	67493	0.58638	0.27881	1
267002	ENSG00000185220	PGBD2	1	249200395	249214145	39	64741	0.58626	0.27885	1
65980	ENSG00000028310	BRD9	5	864238	892939	55	67521	0.58616	0.27888	1
149685	ENSG00000182035	ADIG	20	37209838	37217104	7	67986	0.5858	0.279	1
54629	ENSG00000128923	MINDY2	15	59063513	59154099	325	67666	0.58574	0.27903	1
23532	ENSG00000185686	PRAME	22	22890123	22901747	22	61915	0.58571	0.27904	1
221662	ENSG00000112183	RBM24	6	17281577	17294106	89	67879	0.58552	0.2791	1
60675	ENSG00000163421	PROK2	3	71820807	71834357	19	66580	0.58532	0.27917	1
22847	ENSG00000168813	ZNF507	19	32836500	32878573	89	67807	0.58512	0.27923	1
441282	ENSG00000227471	AKR1B15	7	134233888	134264627	42	67927	0.58488	0.27931	1
158471	ENSG00000106772	PRUNE2	9	79226293	79521003	533	67604	0.58461	0.2794	1
4633	ENSG00000111245	MYL2	12	111348623	111358381	86	67471	0.58439	0.27948	1
282991	ENSG00000196072	BLOC1S2	10	102033037	102046469	50	67545	0.58435	0.27949	1
23451	ENSG00000115524	SF3B1	2	198254508	198299815	159	67815	0.58426	0.27952	1
65083	ENSG00000165271	NOL6	9	33461450	33473928	58	66300	0.58412	0.27957	1
337878	ENSG00000274749	KRTAP7-1	21	32201357	32202078	6	67986	0.58392	0.27964	1
5625	ENSG00000100033	PRODH	22	18900290	18924066	302	65709	0.58392	0.27964	1
6747	ENSG00000114850	SSR3	3	156257929	156272973	172	67774	0.58384	0.27966	1
6324	ENSG00000105711	SCN1B	19	35521370	35531353	11	67599	0.58299	0.27995	1
285346	ENSG00000178917	ZNF852	3	44540462	44552128	167	67606	0.58289	0.27998	1
NA	ENSG00000265690	NA	16	67197611	67199545	1	67986	0.58284	0.28	1
3299	ENSG00000102878	HSF4	16	67198715	67203848	1	67986	0.58284	0.28	1
57519	ENSG00000159433	STARD9	15	42867857	43013179	137	67030	0.58282	0.28001	1
10845	ENSG00000166855	CLPX	15	65440557	65477680	86	67687	0.58276	0.28003	1
158431	ENSG00000196597	ZNF782	9	99578754	99616770	274	67600	0.58262	0.28007	1
23619	ENSG00000269699	ZIM2	19	57285920	57352097	9	67475	0.58249	0.28012	1
58529	ENSG00000177791	MYOZ1	10	75391412	75401515	2	64130	0.58207	0.28026	1
3069	ENSG00000115677	HDLBP	2	242166679	242255257	30	66616	0.58201	0.28028	1
9815	ENSG00000139436	GIT2	12	110367597	110434194	156	67834	0.58193	0.28031	1
9572	ENSG00000126368	NR1D1	17	38249040	38256978	10	64667	0.58193	0.28031	1
284086	ENSG00000160602	NEK8	17	27055798	27070473	31	67806	0.58145	0.28047	1
8851	ENSG00000176749	CDK5R1	17	30813637	30818274	6	67276	0.58136	0.2805	1
57542	ENSG00000087448	KLHL42	12	27932953	27955973	16	67945	0.58124	0.28054	1
148738	ENSG00000168509	HJV	1	145398250	145417545	16	63841	0.58105	0.2806	1
6829	ENSG00000196235	SUPT5H	19	39932283	39967310	23	67350	0.58097	0.28063	1
93377	ENSG00000197430	OPALIN	10	98102973	98119122	87	67897	0.58053	0.28078	1
50939	ENSG00000081148	IMPG2	3	100941390	101039404	97	67725	0.58035	0.28084	1
54831	ENSG00000039987	BEST2	19	12862516	12869272	11	66655	0.58016	0.2809	1
95681	ENSG00000106477	CEP41	7	130033612	130081078	125	67658	0.5801	0.28092	1
154807	ENSG00000196715	VKORC1L1	7	65338254	65424550	68	67986	0.57928	0.2812	1
9390	ENSG00000172940	SLC22A13	3	38307303	38319806	6	66644	0.57906	0.28128	1
c("286075", "101928160")	ENSG00000181135	NA	8	144766651	144777555	46	65587	0.57853	0.28145	1
123096	ENSG00000197119	SLC25A29	14	100757448	100772870	24	67234	0.57855	0.28145	1
770	ENSG00000063180	CA11	19	49141199	49149569	34	67509	0.57839	0.2815	1
9715	ENSG00000159784	FAM131B	7	143050493	143059845	8	67825	0.57648	0.28214	1
NA	ENSG00000259522	NA	14	24649601	24659622	8	67986	0.57647	0.28215	1
8434	ENSG00000122707	RECK	9	36036430	36124448	395	67763	0.57636	0.28218	1
10105	ENSG00000108179	PPIF	10	81107234	81115093	25	67803	0.57627	0.28221	1
57180	ENSG00000133627	ACTR3B	7	152456834	152552463	643	67012	0.57609	0.28228	1
64794	ENSG00000125485	DDX31	9	135468384	135545788	151	67704	0.57608	0.28228	1
80227	ENSG00000175575	PAAF1	11	73587744	73642169	83	67650	0.57609	0.28228	1
150696	ENSG00000155066	PROM2	2	95940201	95957056	47	67800	0.57604	0.28229	1
55319	ENSG00000198498	TMA16	4	164415613	164441691	81	67807	0.57599	0.28231	1
57045	ENSG00000128791	TWSG1	18	9334765	9402418	156	67355	0.57577	0.28239	1
57105	ENSG00000152207	CYSLTR2	13	49227847	49285362	82	67921	0.57569	0.28241	1
753	ENSG00000168675	LDLRAD4	18	13218786	13652754	503	67514	0.57565	0.28242	1
4040	ENSG00000070018	LRP6	12	12268959	12419746	328	67689	0.57546	0.28249	1
114826	ENSG00000186532	SMYD4	17	1682779	1733175	19	67986	0.57528	0.28255	1
147746	ENSG00000160396	HIPK4	19	40885178	40896094	4	66837	0.57528	0.28255	1
154043	ENSG00000153721	CNKSR3	6	154708638	154831793	214	67459	0.57495	0.28266	1
1390	ENSG00000095794	CREM	10	35415719	35501886	151	67940	0.57497	0.28266	1
57035	ENSG00000117616	RSRP1	1	25568728	25574010	4	67986	0.57488	0.28269	1
5316	ENSG00000160199	PKNOX1	21	44394620	44454041	373	67381	0.57485	0.2827	1
79707	ENSG00000162408	NOL9	1	6581407	6614595	103	67401	0.5748	0.28271	1
22801	ENSG00000137809	ITGA11	15	68588871	68724501	120	66622	0.5748	0.28271	1
c("220107", "103689915")	ENSG00000186047	NA	13	51286037	51418075	191	67863	0.57426	0.2829	1
254786	ENSG00000205329	OR6C3	12	55725485	55726420	50	67986	0.57413	0.28294	1
91526	ENSG00000065413	ANKRD44	2	197852212	198175511	544	67753	0.5741	0.28295	1
102723996	ENSG00000277117	LOC102723996	21	45642880	45660887	10	65004	0.57409	0.28295	1
57522	ENSG00000196935	SRGAP1	12	64238073	64556001	309	67695	0.57389	0.28302	1
51009	ENSG00000072849	DERL2	17	5374571	5389537	61	67595	0.57386	0.28303	1
80349	ENSG00000140395	WDR61	15	78575577	78592136	42	67664	0.57343	0.28318	1
11014	ENSG00000136240	KDELR2	7	6500712	6523873	49	67865	0.57337	0.2832	1
9283	ENSG00000170075	GPR37L1	1	202091986	202102720	95	67709	0.57321	0.28325	1
144983	ENSG00000139675	HNRNPA1L2	13	53214921	53217931	10	67181	0.57318	0.28326	1
8754	ENSG00000168615	ADAM9	8	38854388	38962520	131	67908	0.57308	0.28329	1
51274	ENSG00000109787	KLF3	4	38665817	38702663	745	67341	0.57303	0.28331	1
26108	ENSG00000171016	PYGO1	15	55831088	55881145	66	67700	0.57303	0.28331	1
1809	ENSG00000113657	DPYSL3	5	146770374	146889619	149	67642	0.57259	0.28346	1
9045	ENSG00000188846	RPL14	3	40498783	40510078	61	67437	0.57255	0.28347	1
8826	ENSG00000140575	IQGAP1	15	90931450	91045475	284	67904	0.57226	0.28357	1
2828	ENSG00000177464	GPR4	19	46093022	46105466	10	66208	0.57218	0.2836	1
54849	ENSG00000140995	DEF8	16	90014333	90034468	77	66662	0.57204	0.28365	1
6720	ENSG00000072310	SREBF1	17	17715387	17740316	63	67879	0.57187	0.28371	1
2346	ENSG00000086205	FOLH1	11	49168187	49230222	498	67715	0.57182	0.28372	1
23595	ENSG00000135336	ORC3	6	88299785	88377171	125	67628	0.57089	0.28404	1
54919	ENSG00000164818	DNAAF5	7	766338	826112	96	64383	0.57087	0.28404	1
653082	ENSG00000206077	ZDHHC11B	5	711923	767067	358	67244	0.57085	0.28405	1
78986	ENSG00000133878	DUSP26	8	33448850	33457624	48	67750	0.57072	0.28409	1
5814	ENSG00000146676	PURB	7	44915892	44924960	92	67921	0.57057	0.28415	1
80781	ENSG00000182871	COL18A1	21	46825052	46933634	223	66894	0.57054	0.28416	1
60592	ENSG00000153130	SCOC	4	141178440	141306880	237	67701	0.57046	0.28418	1
57597	ENSG00000266074	BAHCC1	17	79369275	79433358	98	64057	0.57039	0.28421	1
23186	ENSG00000089902	RCOR1	14	103058998	103196913	591	67629	0.57012	0.2843	1
100287482	ENSG00000240204	SMKR1	7	129142320	129152773	78	67806	0.57005	0.28432	1
7175	ENSG00000047410	TPR	1	186280784	186344457	47	67513	0.57001	0.28434	1
23759	ENSG00000100023	PPIL2	22	22020298	22054304	65	66572	0.56992	0.28437	1
5519	ENSG00000137713	PPP2R1B	11	111597632	111637151	102	67418	0.56988	0.28438	1
245802	ENSG00000166926	MS4A6E	11	60102304	60108441	79	67959	0.56969	0.28444	1
1471	ENSG00000101439	CST3	20	23607343	23619110	128	67816	0.56966	0.28445	1
401399	ENSG00000224940	PRRT4	7	127990379	128001739	122	67829	0.56964	0.28446	1
4673	ENSG00000187109	NAP1L1	12	76430367	76478813	56	67356	0.56948	0.28452	1
NA	ENSG00000261873	NA	17	53525794	53588805	104	67706	0.56923	0.2846	1
389206	ENSG00000188848	BEND4	4	42112955	42154895	48	67202	0.56898	0.28468	1
222256	ENSG00000128536	CDHR3	7	105603685	105674218	476	67823	0.56871	0.28478	1
54432	ENSG00000058799	YIPF1	1	54317406	54355507	252	67779	0.56856	0.28483	1
3708	ENSG00000150995	ITPR1	3	4535032	4889524	1121	67292	0.56816	0.28496	1
8607	ENSG00000175792	RUVBL1	3	127783628	127872757	403	67550	0.56818	0.28496	1
9145	ENSG00000100321	SYNGR1	22	39745930	39781593	25	67926	0.56802	0.28501	1
6528	ENSG00000105641	SLC5A5	19	17982782	18005983	10	65193	0.56781	0.28508	1
163702	ENSG00000185436	IFNLR1	1	24480647	24514449	204	67703	0.56774	0.28511	1
163071	ENSG00000178150	ZNF114	19	48773359	48790865	68	67909	0.56761	0.28515	1
10910	ENSG00000165416	SUGT1	13	53226974	53275044	121	67892	0.56732	0.28525	1
29088	ENSG00000137547	MRPL15	8	55047770	55060461	51	67391	0.56721	0.28529	1
NA	ENSG00000271810	NA	1	113245270	113253977	5	67986	0.56716	0.2853	1
2662	ENSG00000266524	GDF10	10	48425815	48438976	19	67649	0.56706	0.28534	1
340990	ENSG00000188162	OTOG	11	17568920	17668697	212	67613	0.56684	0.28541	1
8899	ENSG00000112739	PRPF4B	6	4021560	4062141	353	67342	0.56671	0.28545	1
3214	ENSG00000182742	HOXB4	17	46652875	46657473	9	67986	0.5667	0.28546	1
1823	ENSG00000134765	DSC1	18	28709199	28742819	130	67792	0.56659	0.28549	1
9353	ENSG00000145147	SLIT2	4	20254883	20622182	397	67774	0.56657	0.2855	1
NA	ENSG00000151079	NA	12	4918342	4922578	11	67955	0.56647	0.28554	1
54757	ENSG00000108950	FAM20A	17	66531258	66597530	21	67986	0.56642	0.28555	1
2665	ENSG00000057608	GDI2	10	5807186	5855512	141	67329	0.56637	0.28557	1
55624	ENSG00000085998	POMGNT1	1	46654354	46685977	7	67938	0.56631	0.28559	1
120400	ENSG00000095110	NXPE1	11	114392437	114430580	98	67911	0.56624	0.28562	1
79731	ENSG00000137513	NARS2	11	78147007	78285909	142	67897	0.56621	0.28563	1
201516	ENSG00000180532	ZSCAN4	19	58180303	58190520	15	67777	0.56613	0.28565	1
126820	ENSG00000162643	WDR63	1	85464830	85598821	42	67986	0.56602	0.28569	1
55259	ENSG00000118307	CASC1	12	25261354	25348094	169	67783	0.56592	0.28572	1
378708	ENSG00000175279	CENPS	1	10490500	10502866	76	67608	0.56562	0.28583	1
10229	ENSG00000167186	COQ7	16	19078921	19091417	143	67808	0.56555	0.28585	1
54984	ENSG00000258724	PINX1	8	10582909	10697357	13	67960	0.56552	0.28586	1
4642	ENSG00000176658	MYO1D	17	30819540	31204195	654	67443	0.56526	0.28595	1
1123	ENSG00000128656	CHN1	2	175664091	175870097	48	67637	0.56514	0.28599	1
5689	ENSG00000008018	PSMB1	6	170844205	170862429	143	67763	0.56501	0.28603	1
2898	ENSG00000164418	GRIK2	6	101846664	102517958	71	67595	0.56466	0.28615	1
2298	ENSG00000170122	FOXD4	9	116231	118204	403	67713	0.56463	0.28616	1
90780	ENSG00000163348	PYGO2	1	154929502	154934512	2	67986	0.56425	0.28629	1
760	ENSG00000104267	CA2	8	86376081	86393722	76	67819	0.56423	0.2863	1
9422	ENSG00000083844	ZNF264	19	57702868	57734214	77	67922	0.56403	0.28637	1
7327	ENSG00000184787	UBE2G2	21	46188495	46221934	93	65719	0.56394	0.2864	1
55852	ENSG00000136478	TEX2	17	62224587	62340661	43	67194	0.56387	0.28642	1
284274	ENSG00000206026	SMIM21	18	73121431	73139658	110	67593	0.56378	0.28645	1
1854	ENSG00000128951	DUT	15	48623208	48635570	20	67255	0.56366	0.28649	1
81888	ENSG00000178922	HYI	1	43916674	43919660	14	67939	0.56301	0.28671	1
8543	ENSG00000143013	LMO4	1	87794151	87814606	269	67548	0.56295	0.28674	1
26496	ENSG00000170683	OR10A3	11	7960081	7961141	11	67986	0.56278	0.28679	1
133022	ENSG00000174599	TRAM1L1	4	118004710	118006732	8	67986	0.56265	0.28684	1
221981	ENSG00000005108	THSD7A	7	11409984	11871824	1186	67836	0.5626	0.28685	1
4927	ENSG00000108559	NUP88	17	5289346	5323480	68	67695	0.56241	0.28692	1
NA	ENSG00000228439	NA	6	99968569	99979794	6	67986	0.56198	0.28706	1
9401	ENSG00000160957	RECQL4	8	145736671	145743229	6	63151	0.56195	0.28708	1
55252	ENSG00000143970	ASXL2	2	25956622	26101385	222	67760	0.56182	0.28712	1
23768	ENSG00000185070	FLRT2	14	85996488	86120770	251	67741	0.56163	0.28718	1
10143	ENSG00000166509	CLEC3A	16	78056412	78066003	56	67962	0.56163	0.28718	1
138804	ENSG00000148136	OR13C4	9	107288534	107289490	4	67986	0.56151	0.28723	1
117195	ENSG00000179826	MRGPRX3	11	18142502	18160027	380	67685	0.56151	0.28723	1
8808	ENSG00000115598	IL1RL2	2	102803433	102856462	140	67780	0.56133	0.28729	1
10726	ENSG00000090273	NUDC	1	27248217	27273353	57	64113	0.56115	0.28735	1
316	ENSG00000138356	AOX1	2	201450591	201536218	74	67730	0.56094	0.28742	1
574414	ENSG00000203783	PRR9	1	153190060	153191793	44	67494	0.56078	0.28747	1
8350	ENSG00000275714	H3C1	6	26020718	26021128	4	67986	0.55997	0.28775	1
55861	ENSG00000244274	DBNDD2	20	44034697	44039250	27	67738	0.55989	0.28778	1
1544	ENSG00000140505	CYP1A2	15	75041185	75048543	32	67529	0.55968	0.28785	1
6746	ENSG00000163479	SSR2	1	155978839	155990750	21	67696	0.55935	0.28796	1
55668	ENSG00000089916	GPATCH2L	14	76618265	76680686	158	67687	0.55922	0.288	1
81794	ENSG00000142303	ADAMTS10	19	8645126	8675585	64	67166	0.5586	0.28822	1
8528	ENSG00000203797	DDO	6	110712974	110736765	210	67438	0.55854	0.28824	1
222967	ENSG00000155026	RSPH10B	7	5965181	6010314	57	66992	0.55853	0.28824	1
54927	ENSG00000106554	CHCHD3	7	132469629	132766842	31	67280	0.55851	0.28825	1
NA	ENSG00000259529	NA	14	24620427	24636611	4	67986	0.55849	0.28825	1
10231	ENSG00000172348	RCAN2	6	46188473	46459709	121	67463	0.55758	0.28857	1
6037	ENSG00000169397	RNASE3	14	21359558	21360507	401	67490	0.55754	0.28858	1
51253	ENSG00000116221	MRPL37	1	54665840	54691137	140	67777	0.55711	0.28872	1
2297	ENSG00000251493	FOXD1	5	72742083	72744352	4	67986	0.55712	0.28872	1
1557	ENSG00000165841	CYP2C19	10	96522381	96613017	423	67793	0.55704	0.28875	1
3429	ENSG00000165949	IFI27	14	94577079	94583035	13	67198	0.55676	0.28885	1
10351	ENSG00000141338	ABCA8	17	66863433	66951533	57	67954	0.55676	0.28885	1
9080	ENSG00000213937	CLDN9	16	3062457	3064506	4	63726	0.55672	0.28886	1
29781	ENSG00000025770	NCAPH2	22	50946645	50961901	85	66525	0.55662	0.28889	1
342510	ENSG00000186407	CD300E	17	72606026	72619877	13	67986	0.55653	0.28892	1
65992	ENSG00000198171	DDRGK1	20	3170996	3185331	68	67672	0.55639	0.28897	1
51714	ENSG00000198843	SELENOT	3	150320662	150348232	16	67986	0.5559	0.28914	1
54906	ENSG00000108021	TASOR2	10	5726801	5805703	154	67403	0.5556	0.28924	1
160298	ENSG00000180878	C11orf42	11	6226796	6232362	4	67986	0.55553	0.28927	1
7422	ENSG00000112715	VEGFA	6	43737950	43754224	400	66818	0.55526	0.28936	1
55705	ENSG00000198700	IPO9	1	201798269	201853422	131	67797	0.55499	0.28945	1
100533952	ENSG00000272968	RBAK-RBAKDN	7	5023349	5112852	69	67218	0.55469	0.28955	1
10795	ENSG00000090612	ZNF268	12	133757995	133791417	22	66658	0.55465	0.28957	1
6188	ENSG00000149273	RPS3	11	75110530	75133324	104	67905	0.55461	0.28958	1
83596	ENSG00000126453	BCL2L12	19	50168399	50177173	6	67986	0.55427	0.2897	1
7784	ENSG00000188372	ZP3	7	76026835	76071388	399	67780	0.55422	0.28971	1
2103	ENSG00000119715	ESRRB	14	76870772	76968184	179	67404	0.55416	0.28974	1
55695	ENSG00000130305	NSUN5	7	72716514	72722864	153	66585	0.55391	0.28982	1
5961	ENSG00000112619	PRPH2	6	42664338	42690312	145	67780	0.55369	0.28989	1
445815	ENSG00000157654	PALM2AKAP2	9	112542589	112934792	519	67697	0.55359	0.28993	1
79679	ENSG00000134258	VTCN1	1	117686209	117753556	26	67689	0.5535	0.28996	1
56255	ENSG00000125827	TMX4	20	7957995	8000476	179	67679	0.5534	0.28999	1
129531	ENSG00000158411	MITD1	2	99785726	99797521	57	67418	0.55339	0.29	1
93426	ENSG00000171772	SYCE1	10	135367405	135383339	49	67623	0.55339	0.29	1
1070	ENSG00000153140	CETN3	5	89688078	89705603	9	67513	0.55325	0.29005	1
441933	ENSG00000197437	OR13G1	1	247835420	247836343	14	67986	0.55321	0.29006	1
152206	ENSG00000244607	CCDC13	3	42749761	42814745	33	67342	0.55296	0.29015	1
130617	ENSG00000158552	ZFAND2B	2	220071506	220074373	4	64828	0.55274	0.29022	1
51621	ENSG00000169926	KLF13	15	31619058	31670102	136	67309	0.55255	0.29029	1
1811	ENSG00000091138	SLC26A3	7	107405917	107443652	31	67482	0.5523	0.29037	1
6202	ENSG00000142937	RPS8	1	45241109	45244451	7	67986	0.55229	0.29038	1
9867	ENSG00000198961	PJA2	5	108670410	108745695	384	67804	0.55225	0.29039	1
114609	ENSG00000150455	TIRAP	11	126152982	126164828	24	67973	0.55206	0.29045	1
160728	ENSG00000256870	SLC5A8	12	101549271	101604185	91	67574	0.55205	0.29046	1
196483	ENSG00000118894	EEF2KMT	16	5134305	5147809	448	67473	0.55203	0.29046	1
79145	ENSG00000170791	CHCHD7	8	57124245	57131357	38	67969	0.55189	0.29051	1
730	ENSG00000112936	C7	5	40909354	40983041	49	67812	0.55165	0.29059	1
56925	ENSG00000079257	LXN	3	158384203	158390482	15	67986	0.55138	0.29069	1
2243	ENSG00000171560	FGA	4	155504278	155511918	6	67986	0.55112	0.29078	1
493	ENSG00000058668	ATP2B4	1	203595689	203713209	115	66302	0.55093	0.29084	1
7728	ENSG00000105497	ZNF175	19	52074551	52095761	32	67575	0.55056	0.29097	1
8888	ENSG00000160294	MCM3AP	21	47655040	47706211	376	66718	0.55051	0.29098	1
253017	ENSG00000205678	TECRL	4	65140975	65275186	187	66379	0.55001	0.29116	1
8557	ENSG00000173991	TCAP	17	37820440	37822808	11	67986	0.54967	0.29127	1
9657	ENSG00000173226	IQCB1	3	121488610	121553926	6	67464	0.54964	0.29128	1
5520	ENSG00000221914	PPP2R2A	8	26149007	26230196	925	67540	0.54954	0.29132	1
23389	ENSG00000123066	MED13L	12	116391677	116715143	1136	67287	0.54947	0.29134	1
65998	ENSG00000188070	C11orf95	11	63527364	63536247	90	67863	0.54921	0.29143	1
131405	ENSG00000206557	TRIM71	3	32859510	32939318	37	66678	0.54917	0.29144	1
10276	ENSG00000173848	NET1	10	5454514	5500426	443	67629	0.54865	0.29162	1
374393	ENSG00000189057	FAM111B	11	58874658	58894883	25	67006	0.54858	0.29165	1
3060	ENSG00000161610	HCRT	17	40336078	40337470	2	67986	0.54857	0.29165	1
3609	ENSG00000129351	ILF3	19	10764937	10803093	32	67569	0.54838	0.29171	1
114788	ENSG00000164796	CSMD3	8	113235157	114449328	393	67727	0.5483	0.29174	1
91608	ENSG00000270885	RASL10B	17	34058668	34070540	33	67286	0.54809	0.29181	1
883	ENSG00000171097	KYAT1	9	131595221	131644354	101	66894	0.54803	0.29184	1
11182	ENSG00000160326	SLC2A6	9	136336217	136344259	42	65781	0.54802	0.29184	1
29108	ENSG00000103490	PYCARD	16	31212806	31214313	45	67360	0.54788	0.29189	1
3625	ENSG00000163083	INHBB	2	121103719	121109384	184	66105	0.54762	0.29198	1
683	ENSG00000109743	BST1	4	15704573	15734410	203	67751	0.54741	0.29205	1
388650	ENSG00000154511	DIPK1A	1	93298294	93427079	98	67943	0.5471	0.29215	1
11143	ENSG00000136504	KAT7	17	47865917	47912392	3	67986	0.5469	0.29222	1
8723	ENSG00000114520	SNX4	3	125165488	125239041	285	67776	0.54643	0.29239	1
140453	ENSG00000169876	MUC17	7	100663353	100702026	94	67797	0.54636	0.29241	1
NA	ENSG00000283205	NA	9	90571129	90571798	120	67608	0.54629	0.29243	1
2538	ENSG00000131482	G6PC	17	41052814	41065386	15	67658	0.54629	0.29243	1
11131	ENSG00000137225	CAPN11	6	44126548	44152139	33	67493	0.54627	0.29244	1
56934	ENSG00000154975	CA10	17	49707674	50237377	45	67864	0.54622	0.29246	1
155006	ENSG00000214128	TMEM213	7	138482697	138522846	26	67167	0.54586	0.29258	1
26123	ENSG00000119977	TCTN3	10	97423153	97453900	192	67651	0.54586	0.29258	1
56971	ENSG00000186567	CEACAM19	19	45174724	45187631	24	67795	0.54581	0.2926	1
79094	ENSG00000128965	CHAC1	15	41245160	41248717	74	67534	0.54565	0.29265	1
10613	ENSG00000107566	ERLIN1	10	101909851	101948091	29	67538	0.54552	0.2927	1
219938	ENSG00000166118	SPATA19	11	133710526	133715433	90	67469	0.54532	0.29277	1
728741	ENSG00000198156	NPIPB6	16	28353876	28374829	206	67409	0.54491	0.29291	1
2760	ENSG00000196743	GM2A	5	150632453	150650001	61	67986	0.54481	0.29294	1
284131	ENSG00000173818	ENDOV	17	78388967	78411886	627	66281	0.54474	0.29296	1
1840	ENSG00000135144	DTX1	12	113495495	113535833	220	66879	0.54464	0.293	1
11010	ENSG00000139278	GLIPR1	12	75874460	75897633	20	67986	0.54426	0.29313	1
55831	ENSG00000125037	EMC3	3	10004221	10028804	81	67401	0.54421	0.29315	1
9805	ENSG00000136193	SCRN1	7	29959719	30029905	91	67897	0.54417	0.29316	1
8771	ENSG00000243509	TNFRSF6B	20	62328021	62330037	8	66921	0.54392	0.29325	1
3092	ENSG00000127946	HIP1	7	75162621	75368265	160	67506	0.5426	0.2937	1
9739	ENSG00000099381	SETD1A	16	30968615	30995985	62	67496	0.54234	0.29379	1
26353	ENSG00000152137	HSPB8	12	119616447	119632553	260	67802	0.54233	0.2938	1
4643	ENSG00000157483	MYO1E	15	59424633	59665099	286	67633	0.54203	0.2939	1
7520	ENSG00000079246	XRCC5	2	216972187	217071026	428	66676	0.54197	0.29392	1
54860	ENSG00000071203	MS4A12	11	60260251	60274903	10	67986	0.54194	0.29393	1
26039	ENSG00000184402	SS18L1	20	60718851	60757540	58	67303	0.54185	0.29396	1
7702	ENSG00000166478	ZNF143	11	9482069	9550071	144	67813	0.54145	0.2941	1
54840	ENSG00000137074	APTX	9	32972604	33001639	165	67341	0.54129	0.29415	1
6166	ENSG00000165502	RPL36AL	14	50085237	50087403	6	67986	0.54125	0.29417	1
23534	ENSG00000064419	TNPO3	7	128594234	128695227	36	67743	0.541	0.29425	1
3315	ENSG00000106211	HSPB1	7	75931861	75933612	6	66973	0.54094	0.29427	1
125228	ENSG00000177150	FAM210A	18	13663346	13726591	145	66738	0.54072	0.29435	1
8634	ENSG00000137996	RTCA	1	100731763	100758325	78	67738	0.54069	0.29436	1
6666	ENSG00000177732	SOX12	20	306239	310868	35	64562	0.5405	0.29443	1
130589	ENSG00000143891	GALM	2	38893052	38961910	206	66436	0.54021	0.29453	1
140850	ENSG00000088782	DEFB127	20	138111	139804	62	66958	0.54019	0.29453	1
221786	ENSG00000221909	FAM200A	7	99143931	99149757	2	67986	0.5401	0.29457	1
142827	ENSG00000173124	ACSM6	10	96953957	96988685	103	67874	0.53976	0.29468	1
339766	ENSG00000185038	MROH2A	2	234684325	234742069	118	67866	0.53967	0.29471	1
91869	ENSG00000163933	RFT1	3	53122499	53164478	126	67950	0.53923	0.29486	1
3351	ENSG00000135312	HTR1B	6	78171470	78173490	45	67715	0.53894	0.29497	1
54680	ENSG00000117174	ZNHIT6	1	86115106	86174116	182	67930	0.53874	0.29503	1
10777	ENSG00000172995	ARPP21	3	35681081	35835988	265	67842	0.53862	0.29508	1
266675	ENSG00000142959	BEST4	1	45249257	45253377	62	67804	0.53852	0.29511	1
56900	ENSG00000215717	TMEM167B	1	109632425	109639556	56	67349	0.53851	0.29511	1
84769	ENSG00000254858	MPV17L2	19	18303992	18307552	9	67986	0.53841	0.29515	1
442361	ENSG00000221989	OR2A2	7	143806607	143807657	6	67986	0.53836	0.29516	1
6156	ENSG00000156482	RPL30	8	99053949	99057818	35	67610	0.53835	0.29517	1
285016	ENSG00000189292	ALKAL2	2	279558	288296	50	66636	0.53794	0.29531	1
87769	ENSG00000134864	GGACT	13	101182418	101236251	77	66911	0.53788	0.29533	1
85450	ENSG00000148841	ITPRIP	10	106069456	106098162	52	67717	0.53783	0.29535	1
282618	ENSG00000182393	IFNL1	19	39786965	39789313	34	67986	0.53774	0.29538	1
7301	ENSG00000092445	TYRO3	15	41849873	41875784	122	67871	0.53751	0.29546	1
5867	ENSG00000168118	RAB4A	1	229406809	229441641	46	66083	0.53749	0.29547	1
149465	ENSG00000243710	CFAP57	1	43637820	43720029	318	67592	0.53741	0.29549	1
4625	ENSG00000092054	MYH7	14	23881947	23904927	55	66653	0.53721	0.29556	1
387332	ENSG00000182521	TBPL2	14	55880259	55907334	33	67341	0.53717	0.29558	1
1874	ENSG00000205250	E2F4	16	67226072	67232821	5	67986	0.53666	0.29575	1
64065	ENSG00000112378	PERP	6	138409642	138428648	136	67243	0.53657	0.29578	1
79582	ENSG00000144451	SPAG16	2	214149103	215275225	368	67693	0.53653	0.2958	1
387103	ENSG00000203760	CENPW	6	126661320	126670021	18	67986	0.53652	0.2958	1
2146	ENSG00000106462	EZH2	7	148504476	148581379	21	66813	0.53595	0.29599	1
2915	ENSG00000168959	GRM5	11	88237744	88799113	844	67742	0.53597	0.29599	1
25950	ENSG00000122481	RWDD3	1	95699711	95712781	26	67657	0.53584	0.29603	1
79867	ENSG00000168778	TCTN2	12	124155660	124192950	149	66771	0.53585	0.29603	1
9308	ENSG00000112149	CD83	6	14117487	14137149	55	67980	0.53563	0.29611	1
54626	ENSG00000069812	HES2	1	6472478	6484730	70	66849	0.53558	0.29612	1
94104	ENSG00000159086	PAXBP1	21	34106210	34144169	280	67547	0.53561	0.29612	1
135152	ENSG00000112309	B3GAT2	6	71566382	71666741	45	67726	0.53542	0.29618	1
85397	ENSG00000135824	RGS8	1	182610951	182642049	13	67415	0.53533	0.29621	1
100131801	ENSG00000229833	PET100	19	7694623	7696842	6	67986	0.53534	0.29621	1
NA	ENSG00000268400	NA	19	7694722	7707004	6	67986	0.53534	0.29621	1
23550	ENSG00000125637	PSD4	2	113931548	113966973	41	67762	0.53531	0.29622	1
85313	ENSG00000131013	PPIL4	6	149825869	149867174	12	67631	0.53491	0.29635	1
NA	ENSG00000281938	NA	5	131142836	131329971	9	67948	0.53481	0.29639	1
88745	ENSG00000124541	RRP36	6	42989383	42997335	10	67736	0.5346	0.29646	1
205	ENSG00000162433	AK4	1	65613232	65697828	205	67469	0.53458	0.29647	1
84690	ENSG00000141255	SPATA22	17	3343313	3417146	111	67359	0.53458	0.29647	1
56302	ENSG00000127412	TRPV5	7	142605267	142630905	32	67853	0.53446	0.29651	1
9684	ENSG00000160959	LRRC14	8	145743389	145750562	5	63301	0.53435	0.29655	1
283208	ENSG00000149380	P4HA3	11	73977700	74022702	42	67406	0.53435	0.29655	1
157285	ENSG00000275342	PRAG1	8	8175258	8244008	412	67837	0.53411	0.29663	1
285349	ENSG00000144792	ZNF660	3	44626456	44641186	45	67218	0.53403	0.29666	1
330	ENSG00000023445	BIRC3	11	102188181	102210134	137	67927	0.53395	0.29669	1
79029	ENSG00000171763	SPATA5L1	15	45694529	45713617	12	67276	0.5337	0.29677	1
57534	ENSG00000101752	MIB1	18	19321281	19450918	154	67140	0.53363	0.2968	1
57154	ENSG00000198742	SMURF1	7	98625061	98741723	212	67576	0.53338	0.29689	1
10878	ENSG00000116785	CFHR3	1	196743925	196764536	308	67655	0.53329	0.29692	1
137872	ENSG00000147576	ADHFE1	8	67344721	67381142	159	67370	0.53326	0.29693	1
28513	ENSG00000071991	CDH19	18	64168320	64271371	102	67615	0.53314	0.29697	1
79858	ENSG00000114670	NEK11	3	130745694	131069309	236	67847	0.53312	0.29698	1
54801	ENSG00000147874	HAUS6	9	19053141	19103117	142	67003	0.53311	0.29698	1
149076	ENSG00000160094	ZNF362	1	33722174	33766320	130	67808	0.53289	0.29705	1
8357	ENSG00000278828	H3C10	6	27777842	27779078	2	67986	0.53255	0.29717	1
6579	ENSG00000084453	SLCO1A2	12	21417534	21548371	256	67795	0.53257	0.29717	1
245937	ENSG00000180383	DEFB124	20	30053309	30060816	14	67682	0.53247	0.2972	1
374920	ENSG00000185453	ZSWIM9	19	48673949	48700877	9	65277	0.53227	0.29727	1
283383	ENSG00000111452	ADGRD1	12	131438452	131626014	1134	67332	0.53212	0.29732	1
2309	ENSG00000118689	FOXO3	6	108881038	109005977	160	67741	0.53198	0.29737	1
4311	ENSG00000196549	MME	3	154741913	154901518	41	66381	0.53177	0.29744	1
1111	ENSG00000149554	CHEK1	11	125495031	125546150	23	67957	0.5317	0.29747	1
4923	ENSG00000101188	NTSR1	20	61340189	61394123	65	65474	0.53169	0.29747	1
84717	ENSG00000167674	HDGFL2	19	4472284	4502223	62	65716	0.5316	0.2975	1
26155	ENSG00000188976	NOC2L	1	879584	894670	63	62404	0.53143	0.29756	1
3562	ENSG00000164399	IL3	5	131396222	131398897	18	67339	0.53134	0.29759	1
6919	ENSG00000171703	TCEA2	20	62688646	62703699	50	64025	0.53125	0.29762	1
30010	ENSG00000122584	NXPH1	7	8473585	8792593	15	64911	0.53094	0.29773	1
116143	ENSG00000243667	WDR92	2	68356935	68384692	100	67764	0.53078	0.29778	1
55312	ENSG00000135002	RFK	9	79000433	79009421	195	67641	0.53077	0.29779	1
126204	ENSG00000173572	NLRP13	19	56403065	56443702	28	67986	0.5307	0.29781	1
492307	ENSG00000168333	PPDPFL	8	49966870	49988649	16	67606	0.53055	0.29787	1
8995	ENSG00000120337	TNFSF18	1	173009100	173020103	8	67903	0.53018	0.29799	1
90956	ENSG00000133597	ADCK2	7	140372953	140395745	98	66830	0.53017	0.298	1
1472	ENSG00000101441	CST4	20	23666277	23669677	72	67718	0.53014	0.29801	1
57001	ENSG00000196636	SDHAF3	7	96745902	96811075	290	67894	0.53003	0.29805	1
5328	ENSG00000122861	PLAU	10	75670862	75677255	47	66421	0.52998	0.29806	1
55010	ENSG00000185480	PARPBP	12	102513963	102591298	35	67986	0.5299	0.29809	1
401663	ENSG00000176904	OR51H1	11	4880886	4881794	2	67986	0.52988	0.2981	1
80263	ENSG00000134253	TRIM45	1	117653682	117665209	17	67927	0.52963	0.29818	1
30817	ENSG00000127507	ADGRE2	19	14843205	14889349	110	67940	0.52963	0.29818	1
127795	ENSG00000162598	C1orf87	1	60456066	60539442	69	67986	0.52961	0.29819	1
NA	ENSG00000185332	NA	17	79285070	79304474	21	63647	0.52937	0.29828	1
2	ENSG00000175899	A2M	12	9220308	9268753	162	67777	0.52924	0.29832	1
23334	ENSG00000198198	SZT2	1	43855553	43919918	42	67616	0.52901	0.2984	1
57101	ENSG00000047617	ANO2	12	5671817	6055398	487	67816	0.52851	0.29857	1
9786	ENSG00000100578	KIAA0586	14	58894103	59018007	790	67824	0.52833	0.29864	1
10849	ENSG00000117877	CD3EAP	19	45909467	45914024	20	67911	0.5283	0.29865	1
655	ENSG00000101144	BMP7	20	55743804	55841685	119	67477	0.5283	0.29865	1
26999	ENSG00000055163	CYFIP2	5	156693089	156822603	161	67680	0.52788	0.29879	1
6183	ENSG00000128626	MRPS12	19	39421188	39423802	2	67986	0.52782	0.29881	1
7270	ENSG00000125482	TTF1	9	135250935	135282238	623	67436	0.5278	0.29882	1
84527	ENSG00000188321	ZNF559	19	9434448	9461838	18	67237	0.5277	0.29886	1
54477	ENSG00000052126	PLEKHA5	12	19282686	19529334	198	67774	0.52736	0.29897	1
1285	ENSG00000169031	COL4A3	2	228029281	228179508	75	67511	0.52687	0.29914	1
285367	ENSG00000156990	RPUSD3	3	9879533	9885700	110	67258	0.52678	0.29917	1
57523	ENSG00000205978	NYNRIN	14	24867992	24888494	92	67509	0.52652	0.29926	1
6559	ENSG00000070915	SLC12A3	16	56899119	56949762	116	67883	0.52644	0.29929	1
64841	ENSG00000100522	GNPNAT1	14	53241912	53258319	35	67612	0.52628	0.29935	1
23729	ENSG00000197417	SHPK	17	3511556	3539616	26	67424	0.52593	0.29947	1
90957	ENSG00000163214	DHX57	2	39024871	39103049	79	67261	0.52564	0.29957	1
10409	ENSG00000176788	BASP1	5	17216932	17276952	488	67723	0.52552	0.29961	1
72	ENSG00000163017	ACTG2	2	74120094	74146992	112	67775	0.52527	0.2997	1
124	ENSG00000187758	ADH1A	4	100197524	100212185	246	67777	0.52505	0.29977	1
51490	ENSG00000198917	SPOUT1	9	131581930	131592100	14	67682	0.52503	0.29978	1
29094	ENSG00000119862	LGALSL	2	64681226	64688515	31	67916	0.5249	0.29983	1
8550	ENSG00000089022	MAPKAPK5	12	112279782	112340042	148	66556	0.52459	0.29993	1
23429	ENSG00000163602	RYBP	3	72420976	72495772	46	67428	0.52445	0.29998	1
55022	ENSG00000153823	PID1	2	229888690	230136001	273	67888	0.52442	0.29999	1
51177	ENSG00000023902	PLEKHO1	1	150121373	150132260	29	67645	0.52434	0.30002	1
10808	ENSG00000120694	HSPH1	13	31709111	31736525	67	66694	0.52431	0.30003	1
55640	ENSG00000119686	FLVCR2	14	76044960	76129507	134	67466	0.52401	0.30013	1
7781	ENSG00000115194	SLC30A3	2	27477440	27486127	17	67821	0.52385	0.30019	1
117194	ENSG00000183695	MRGPRX2	11	19076002	19082228	190	67416	0.5238	0.30021	1
7804	ENSG00000157193	LRP8	1	53708036	53793726	324	67516	0.52376	0.30022	1
151987	ENSG00000163605	PPP4R2	3	73045936	73118350	239	67601	0.52331	0.30038	1
57544	ENSG00000087301	TXNDC16	14	52897308	53019224	312	67732	0.52325	0.3004	1
387496	ENSG00000122035	RASL11A	13	27844464	27847827	171	66959	0.52314	0.30044	1
5789	ENSG00000153707	PTPRD	9	8314246	10612723	349	67355	0.52286	0.30054	1
5274	ENSG00000163536	SERPINI1	3	167453218	167543356	49	67721	0.5228	0.30056	1
149483	ENSG00000159588	CCDC17	1	46085717	46089729	10	67491	0.52231	0.30073	1
170850	ENSG00000171126	KCNG3	2	42669157	42721237	97	67976	0.52213	0.30079	1
10023	ENSG00000165879	FRAT1	10	99079024	99081672	131	67565	0.52198	0.30084	1
64844	ENSG00000136536	MARCHF7	2	160568968	160627538	95	67629	0.52181	0.3009	1
2823	ENSG00000150625	GPM6A	4	176554085	176923815	501	67475	0.52159	0.30098	1
25897	ENSG00000034677	RNF19A	8	101269288	101322555	95	65633	0.52156	0.30099	1
2592	ENSG00000213930	GALT	9	34646586	34651032	5	67783	0.52135	0.30106	1
54482	ENSG00000122435	TRMT13	1	100598706	100616053	5	67986	0.52125	0.3011	1
25886	ENSG00000164087	POC1A	3	52109269	52188706	48	66300	0.52116	0.30113	1
29893	ENSG00000131470	PSMC3IP	17	40724333	40729849	8	67799	0.52098	0.30119	1
440087	ENSG00000179256	SMCO3	12	14957584	14967116	45	67734	0.52082	0.30125	1
25	ENSG00000097007	ABL1	9	133589333	133763062	442	66723	0.52055	0.30134	1
2165	ENSG00000143278	F13B	1	197008321	197036397	34	67589	0.52027	0.30144	1
112611	ENSG00000013392	RWDD2A	6	83903098	83908651	4	65684	0.52017	0.30147	1
64852	ENSG00000149016	TUT1	11	62342517	62359649	25	67376	0.52007	0.30151	1
6813	ENSG00000076944	STXBP2	19	7701999	7712759	48	66459	0.51991	0.30156	1
1746	ENSG00000115844	DLX2	2	172964167	172967628	85	67826	0.51987	0.30158	1
27338	ENSG00000108106	UBE2S	19	55911113	55919145	29	65341	0.51977	0.30161	1
647087	ENSG00000243317	STMP1	7	135347269	135361160	10	67344	0.51933	0.30176	1
375567	ENSG00000188730	VWC2	7	49813257	49961546	86	67783	0.51927	0.30179	1
10938	ENSG00000110047	EHD1	11	64619114	64647185	92	67451	0.5191	0.30184	1
345275	ENSG00000170509	HSD17B13	4	88224941	88244058	52	67477	0.51789	0.30227	1
55572	ENSG00000110074	FOXRED1	11	126139028	126148019	4	67986	0.51777	0.30231	1
NA	ENSG00000260851	NA	16	66503747	66551105	7	67986	0.51777	0.30231	1
9317	ENSG00000165983	PTER	10	16478942	16555744	54	67428	0.5177	0.30234	1
23409	ENSG00000089163	SIRT4	12	120740124	120751052	319	67793	0.51764	0.30235	1
389208	ENSG00000198092	TMPRSS11F	4	68918916	68995598	6	67986	0.51741	0.30244	1
10456	ENSG00000143575	HAX1	1	154244987	154248351	4	67986	0.51707	0.30255	1
55296	ENSG00000109680	TBC1D19	4	26585538	26756973	129	67921	0.51693	0.3026	1
6714	ENSG00000197122	SRC	20	35974557	36034453	182	67870	0.51667	0.30269	1
10116	ENSG00000169018	FEM1B	15	68570141	68588203	18	66514	0.51658	0.30272	1
440270	ENSG00000215252	GOLGA8B	15	34817408	34828211	463	67525	0.51644	0.30277	1
55507	ENSG00000111291	GPRC5D	12	13093709	13103318	9	67475	0.51641	0.30278	1
360023	ENSG00000177888	ZBTB41	1	197122810	197169672	29	67545	0.51624	0.30284	1
337974	ENSG00000244362	KRTAP19-7	21	31933194	31933633	57	67968	0.51617	0.30287	1
1465	ENSG00000159176	CSRP1	1	201452658	201478584	249	67527	0.51596	0.30294	1
284106	ENSG00000277972	CISD3	17	36886488	36891274	6	67105	0.51572	0.30302	1
NA	ENSG00000280148	NA	6	144178455	144259608	11	67957	0.5155	0.3031	1
27153	ENSG00000196453	ZNF777	7	149128454	149158214	74	66048	0.51551	0.3031	1
8034	ENSG00000122912	SLC25A16	10	70237758	70287231	364	67705	0.51548	0.30311	1
200539	ENSG00000163126	ANKRD23	2	97503649	97509771	6	67220	0.51528	0.30318	1
200894	ENSG00000169379	ARL13B	3	93698983	93774512	28	67029	0.51528	0.30318	1
4597	ENSG00000167508	MVD	16	88718343	88729518	62	65440	0.5149	0.30331	1
441476	ENSG00000197768	STPG3	9	140145713	140147935	9	60669	0.51467	0.30339	1
23318	ENSG00000134744	TUT4	1	52888947	53018772	289	67424	0.51453	0.30344	1
23163	ENSG00000125447	GGA3	17	73232694	73258444	25	67932	0.51437	0.3035	1
974	ENSG00000007312	CD79B	17	62006100	62009714	24	66940	0.51419	0.30356	1
6098	ENSG00000047936	ROS1	6	117609463	117747018	70	67673	0.51403	0.30362	1
8926	ENSG00000273173	SNURF	15	25200133	25213976	6	65803	0.51393	0.30365	1
23368	ENSG00000088808	PPP1R13B	14	104200089	104313927	349	65121	0.51381	0.30369	1
127	ENSG00000198099	ADH4	4	100044808	100065448	231	67777	0.51377	0.30371	1
1084	ENSG00000170956	CEACAM3	19	42300369	42315591	45	66311	0.51359	0.30377	1
245930	ENSG00000215545	DEFB116	20	29891015	29896388	13	65376	0.51353	0.30379	1
25790	ENSG00000213085	CFAP45	1	159842154	159869953	183	66864	0.51345	0.30382	1
10611	ENSG00000163110	PDLIM5	4	95373008	95589378	372	67465	0.51341	0.30383	1
NA	ENSG00000230626	NA	7	128766572	128770847	29	67546	0.51277	0.30405	1
55331	ENSG00000078124	ACER3	11	76571917	76737841	292	67658	0.51279	0.30405	1
202374	ENSG00000169302	STK32A	5	146614526	146767415	79	67832	0.51275	0.30406	1
56114	ENSG00000204956	PCDHGA1	5	140710138	140892548	10	67986	0.51267	0.30409	1
NA	ENSG00000131152	NA	16	87336482	87367879	235	66944	0.5122	0.30426	1
10906	ENSG00000135148	TRAFD1	12	112563305	112591413	40	67078	0.51201	0.30432	1
2248	ENSG00000186895	FGF3	11	69624992	69633792	274	67898	0.51197	0.30434	1
3218	ENSG00000120068	HOXB8	17	46689708	46692301	58	67986	0.51195	0.30434	1
374955	ENSG00000187144	SPATA21	1	16725138	16763919	61	67516	0.51172	0.30442	1
54858	ENSG00000130517	PGPEP1	19	18451397	18480760	103	67294	0.51159	0.30447	1
79411	ENSG00000163521	GLB1L	2	220101328	220110200	5	65425	0.51099	0.30468	1
8704	ENSG00000117411	B4GALT2	1	44444874	44456842	23	67105	0.5109	0.30471	1
284948	ENSG00000152292	SH2D6	2	85646054	85664150	173	67567	0.51077	0.30476	1
27309	ENSG00000109445	ZNF330	4	142142041	142155851	6	67932	0.51066	0.30479	1
56169	ENSG00000147697	GSDMC	8	130760442	130799134	152	67507	0.51066	0.30479	1
1948	ENSG00000125266	EFNB2	13	107142079	107187462	208	67428	0.51033	0.30491	1
29924	ENSG00000063245	EPN1	19	56186592	56220899	63	66544	0.51026	0.30494	1
6572	ENSG00000187714	SLC18A3	10	50818347	50820766	7	67772	0.51015	0.30497	1
25911	ENSG00000166171	DPCD	10	103348045	103369425	112	67796	0.51012	0.30498	1
152405	ENSG00000163424	TEX55	3	118864997	118870302	32	67766	0.50999	0.30503	1
10092	ENSG00000162704	ARPC5	1	183589981	183604892	257	67587	0.50986	0.30507	1
9406	ENSG00000132485	ZRANB2	1	71528974	71546980	60	67654	0.5097	0.30513	1
221294	ENSG00000178425	NT5DC1	6	116422012	116570660	126	67851	0.5096	0.30516	1
165904	ENSG00000168334	XIRP1	3	39224701	39234087	83	67926	0.50952	0.3052	1
7247	ENSG00000211460	TSN	2	122513109	122525429	31	66831	0.5092	0.30531	1
3655	ENSG00000091409	ITGA6	2	173292146	173371010	323	67856	0.50917	0.30532	1
220064	ENSG00000149716	LTO1	11	69467844	69490184	207	67318	0.50892	0.3054	1
11328	ENSG00000122642	FKBP9	7	32997016	33046543	493	67680	0.50883	0.30543	1
10816	ENSG00000101446	SPINT3	20	44141101	44144264	28	67256	0.50873	0.30547	1
539	ENSG00000241837	ATP5PO	21	35275757	35288284	11	67599	0.50826	0.30564	1
390075	ENSG00000181009	OR52N5	11	5798864	5799897	27	66951	0.50806	0.3057	1
134492	ENSG00000170584	NUDCD2	5	162873532	162887146	11	67986	0.50801	0.30572	1
NA	ENSG00000187695	NA	3	128628717	128690173	56	67424	0.50796	0.30574	1
548644	ENSG00000168255	POLR2J3	7	102203103	102213030	96	67979	0.50778	0.3058	1
26271	ENSG00000112029	FBXO5	6	153291664	153304714	18	66925	0.50765	0.30585	1
131601	ENSG00000163870	TPRA1	3	127291912	127309931	220	67718	0.50751	0.3059	1
2549	ENSG00000109458	GAB1	4	144257915	144395721	132	67123	0.50698	0.30608	1
8945	ENSG00000166167	BTRC	10	103113790	103317078	323	67696	0.50693	0.3061	1
7572	ENSG00000172466	ZNF24	18	32912176	32924420	56	67772	0.50669	0.30619	1
2889	ENSG00000107263	RAPGEF1	9	134452157	134615461	477	67418	0.50662	0.30621	1
4750	ENSG00000137601	NEK1	4	170314426	170533780	730	67524	0.50656	0.30623	1
121274	ENSG00000167528	ZNF641	12	48730963	48745021	34	67807	0.50654	0.30624	1
7392	ENSG00000105698	USF2	19	35759881	35770718	7	67986	0.50648	0.30626	1
51032	ENSG00000215704	CELA2B	1	15802596	15817895	29	67975	0.50645	0.30627	1
NA	ENSG00000260729	NA	15	72577068	72668322	6	67986	0.50631	0.30632	1
NA	ENSG00000241690	NA	20	2795614	2798712	3	67986	0.50627	0.30633	1
128653	ENSG00000258713	C20orf141	20	2795633	2796479	3	67986	0.50627	0.30633	1
116379	ENSG00000164485	IL22RA2	6	137464957	137494785	63	66544	0.50616	0.30637	1
6363	ENSG00000172724	CCL19	9	34689564	34691274	105	67684	0.50585	0.30648	1
5575	ENSG00000188191	PRKAR1B	7	588834	767287	154	62637	0.5053	0.30667	1
161436	ENSG00000165521	EML5	14	89078775	89259096	57	67733	0.50526	0.30669	1
51060	ENSG00000117862	TXNDC12	1	52485803	52521843	147	67810	0.5052	0.30671	1
890	ENSG00000145386	CCNA2	4	122737599	122745088	6	67986	0.5052	0.30671	1
84309	ENSG00000168101	NUDT16L1	16	4743695	4745860	2	67986	0.5052	0.30671	1
27156	ENSG00000100218	RSPH14	22	23401593	23487208	10	67100	0.50513	0.30674	1
144124	ENSG00000166363	OR10A5	11	6866883	6867936	42	67413	0.505	0.30678	1
24139	ENSG00000125746	EML2	19	46110252	46148887	136	67681	0.505	0.30678	1
9077	ENSG00000162595	DIRAS3	1	68511645	68517314	9	65373	0.5049	0.30682	1
138639	ENSG00000158079	PTPDC1	9	96793076	96872138	106	67939	0.50475	0.30687	1
8884	ENSG00000138074	SLC5A6	2	27422455	27435154	24	67471	0.50449	0.30696	1
84131	ENSG00000148019	CEP78	9	80850978	80894606	93	67872	0.50444	0.30697	1
284013	ENSG00000182853	VMO1	17	4688580	4689728	6	67986	0.5044	0.30699	1
9498	ENSG00000050438	SLC4A8	12	51785101	51909547	134	67590	0.50436	0.307	1
157506	ENSG00000121039	RDH10	8	74206847	74237516	60	67772	0.5042	0.30706	1
171586	ENSG00000158201	ABHD3	18	19230858	19284766	65	66822	0.50409	0.3071	1
79768	ENSG00000134152	KATNBL1	15	34432875	34502280	140	66790	0.50389	0.30717	1
148223	ENSG00000119559	C19orf25	19	1461142	1479555	6	63726	0.50383	0.30719	1
391475	ENSG00000232125	DYTN	2	207516345	207583120	86	67846	0.50371	0.30723	1
5191	ENSG00000112357	PEX7	6	137143702	137235075	45	67986	0.50323	0.3074	1
285973	ENSG00000181652	ATG9B	7	150709335	150721586	40	67829	0.50319	0.30742	1
81472	ENSG00000196242	OR2C3	1	247693434	247697141	13	67986	0.50311	0.30744	1
NA	ENSG00000256566	NA	20	2447858	2489553	9	67328	0.50258	0.30763	1
105372440	ENSG00000261341	LOC105372440	19	51288983	51296399	24	65146	0.50249	0.30766	1
81704	ENSG00000107099	DOCK8	9	214865	465259	888	67572	0.50227	0.30774	1
4752	ENSG00000136098	NEK3	13	52706775	52733996	26	67615	0.50226	0.30774	1
23189	ENSG00000107104	KANK1	9	470291	746106	368	67419	0.50186	0.30788	1
79140	ENSG00000160050	CCDC28B	1	32665987	32670988	11	65925	0.50165	0.30796	1
81786	ENSG00000146054	TRIM7	5	180620924	180632293	31	66413	0.50137	0.30806	1
7541	ENSG00000198081	ZBTB14	18	5289018	5297052	103	66679	0.50137	0.30806	1
169693	ENSG00000181778	TMEM252	9	71151496	71155783	37	67333	0.50121	0.30811	1
64327	ENSG00000105983	LMBR1	7	156470485	156685924	401	66801	0.50115	0.30813	1
51529	ENSG00000141552	ANAPC11	17	79848666	79858867	14	61346	0.50115	0.30813	1
8536	ENSG00000134072	CAMK1	3	9799026	9811661	91	67330	0.50095	0.3082	1
8707	ENSG00000162630	B3GALT2	1	193148175	193155784	103	67533	0.50093	0.30821	1
4247	ENSG00000168282	MGAT2	14	50087513	50090199	5	67986	0.50092	0.30821	1
110806280	ENSG00000269720	CCDC194	19	17501318	17504967	40	67818	0.50093	0.30821	1
2286	ENSG00000173486	FKBP2	11	64008476	64011604	7	67986	0.50088	0.30823	1
26272	ENSG00000151876	FBXO4	5	41925356	41941845	52	67480	0.5008	0.30825	1
390437	ENSG00000184394	OR4N5	14	20611895	20612821	14	67682	0.50046	0.30838	1
9499	ENSG00000120729	MYOT	5	137203480	137223540	41	67066	0.50024	0.30845	1
55749	ENSG00000060339	CCAR1	10	70480901	70552134	338	67775	0.50026	0.30845	1
11027	ENSG00000239998	LILRA2	19	55084818	55101752	65	66824	0.50007	0.30851	1
29093	ENSG00000082515	MRPL22	5	154320630	154348971	22	67941	0.50003	0.30853	1
169270	ENSG00000172748	ZNF596	8	182137	214703	597	67616	0.49997	0.30855	1
401994	ENSG00000189181	OR14I1	1	248844670	248845605	9	67986	0.4997	0.30864	1
22797	ENSG00000105967	TFEC	7	115575202	115799950	35	67672	0.49963	0.30867	1
64114	ENSG00000135926	TMBIM1	2	219138915	219157300	80	67810	0.49924	0.3088	1
6504	ENSG00000117090	SLAMF1	1	160577890	160617085	76	67463	0.49921	0.30881	1
54877	ENSG00000141664	ZCCHC2	18	60190240	60245816	196	67813	0.49919	0.30882	1
3998	ENSG00000074695	LMAN1	18	56995055	57027194	16	67626	0.49909	0.30886	1
80342	ENSG00000009790	TRAF3IP3	1	209929377	209955665	21	67986	0.49879	0.30896	1
7639	ENSG00000105750	ZNF85	19	21106028	21133503	165	65875	0.49872	0.30899	1
90417	ENSG00000128944	KNSTRN	15	40674922	40686447	51	67654	0.49865	0.30901	1
1638	ENSG00000080166	DCT	13	95089062	95131936	155	67578	0.49861	0.30903	1
389799	ENSG00000188523	CFAP77	9	135285430	135448704	311	67314	0.49824	0.30916	1
117157	ENSG00000198574	SH2D1B	1	162365056	162381916	200	67804	0.49791	0.30927	1
26524	ENSG00000150457	LATS2	13	21547171	21635686	194	67902	0.49717	0.30953	1
56963	ENSG00000182175	RGMA	15	93578503	93632433	475	67271	0.49716	0.30954	1
40	ENSG00000108684	ASIC2	17	31340105	32484313	175	67476	0.49697	0.3096	1
114799	ENSG00000141446	ESCO1	18	19109242	19180697	183	66998	0.49693	0.30962	1
9447	ENSG00000163568	AIM2	1	159032274	159046691	4	67986	0.4967	0.3097	1
22856	ENSG00000131873	CHSY1	15	101715928	101792137	300	66696	0.49649	0.30978	1
390323	ENSG00000187857	OR6C75	12	55758895	55759833	63	67834	0.49637	0.30982	1
22911	ENSG00000085433	WDR47	1	109512836	109584735	133	67124	0.49601	0.30994	1
219736	ENSG00000165730	STOX1	10	70587298	70655188	86	67749	0.49603	0.30994	1
5443	ENSG00000115138	POMC	2	25383722	25391772	13	67252	0.49592	0.30997	1
401546	ENSG00000188959	C9orf152	9	112961841	112970469	79	67815	0.49558	0.31009	1
393046	ENSG00000221836	OR2A5	7	143747461	143748473	9	67986	0.49525	0.31021	1
2827	ENSG00000181773	GPR3	1	27719148	27722318	38	66645	0.49521	0.31022	1
140606	ENSG00000198832	SELENOM	22	31500758	31516055	11	67389	0.49492	0.31033	1
NA	ENSG00000269469	NA	19	49966009	49989488	6	67737	0.49452	0.31047	1
341276	ENSG00000170790	OR10A2	11	6890924	6891976	32	67871	0.49429	0.31055	1
114827	ENSG00000142621	FHAD1	1	15573768	15724622	568	67324	0.49376	0.31074	1
8028	ENSG00000078403	MLLT10	10	21813604	22032559	164	65349	0.49375	0.31074	1
9743	ENSG00000134909	ARHGAP32	11	128834955	129062093	244	67740	0.4935	0.31083	1
2512	ENSG00000087086	FTL	19	49468558	49470135	50	66442	0.49308	0.31098	1
58485	ENSG00000170043	TRAPPC1	17	7833663	7835317	10	67986	0.4928	0.31108	1
126353	ENSG00000099812	MISP	19	751126	764318	77	62643	0.49279	0.31108	1
6840	ENSG00000197321	SVIL	10	29746267	30024733	343	67860	0.49252	0.31118	1
548645	ENSG00000059769	DNAJC25	9	114393632	114416631	108	67717	0.49241	0.31121	1
54414	ENSG00000110013	SIAE	11	124503009	124546199	207	67744	0.49206	0.31134	1
170690	ENSG00000145536	ADAMTS16	5	5140443	5320417	265	66846	0.49182	0.31142	1
10578	ENSG00000115523	GNLY	2	85921414	85925977	56	67822	0.49181	0.31143	1
11051	ENSG00000167005	NUDT21	16	56463045	56485287	11	67986	0.4918	0.31143	1
8867	ENSG00000159082	SYNJ1	21	34001069	34100359	212	67729	0.49177	0.31144	1
57446	ENSG00000101079	NDRG3	20	35280169	35374481	34	67782	0.4916	0.3115	1
90362	ENSG00000169122	FAM110B	8	58907113	59061347	315	67851	0.49153	0.31152	1
6271	ENSG00000160678	S100A1	1	153600402	153604513	4	67986	0.49145	0.31155	1
1267	ENSG00000173786	CNP	17	40118759	40129749	18	67200	0.49129	0.31161	1
57614	ENSG00000134444	RELCH	18	59854491	59975062	364	67698	0.49101	0.31171	1
51000	ENSG00000124786	SLC35B3	6	8413301	8435716	10	67986	0.49083	0.31177	1
54602	ENSG00000102471	NDFIP2	13	80055259	80130210	273	67851	0.49085	0.31177	1
64210	ENSG00000155229	MMS19	10	99218081	99258515	146	67448	0.49049	0.31189	1
2043	ENSG00000116106	EPHA4	2	222282749	222438922	280	67292	0.49046	0.3119	1
91978	ENSG00000141933	TPGS1	19	507497	519654	4	62502	0.49043	0.31191	1
89766	ENSG00000177398	UMODL1	21	43483068	43563563	693	67494	0.49015	0.31201	1
8629	ENSG00000234616	JRK	8	143738874	143751412	482	67207	0.49013	0.31202	1
165721	ENSG00000179407	DNAJB8	3	128181282	128186091	20	67438	0.49004	0.31205	1
5801	ENSG00000153233	PTPRR	12	71031853	71314623	108	67578	0.49005	0.31205	1
390883	ENSG00000170920	OR7G3	19	9236688	9237626	19	67483	0.48996	0.31208	1
8433	ENSG00000171794	UTF1	10	135043778	135045062	22	65893	0.48963	0.3122	1
128312	ENSG00000196890	H2BU1	1	228645808	228648171	5	67986	0.48938	0.31229	1
101928603	ENSG00000260286	ARMH2	6	24797549	24799117	6	67459	0.48878	0.3125	1
83597	ENSG00000163825	RTP3	3	46538981	46542439	291	67873	0.48823	0.31269	1
140683	ENSG00000131050	BPIFA2	20	31749574	31769218	136	67837	0.48813	0.31273	1
219464	ENSG00000181718	OR5T2	11	55999582	56000661	32	67725	0.48811	0.31274	1
9611	ENSG00000141027	NCOR1	17	15932471	16118874	31	67787	0.48758	0.31292	1
54210	ENSG00000124731	TREM1	6	41235664	41254457	47	67857	0.48746	0.31297	1
466	ENSG00000123268	ATF1	12	51158075	51214905	361	67815	0.48689	0.31317	1
168090	ENSG00000112539	C6orf118	6	165693165	165723096	69	67986	0.48661	0.31327	1
26235	ENSG00000112234	FBXL4	6	99316414	99395882	22	67859	0.4864	0.31334	1
10342	ENSG00000114354	TFG	3	100428175	100467810	174	67722	0.48631	0.31337	1
3939	ENSG00000134333	LDHA	11	18415935	18429972	83	67970	0.4863	0.31338	1
2395	ENSG00000165060	FXN	9	71650175	71715094	90	66961	0.48611	0.31345	1
29780	ENSG00000188677	PARVB	22	44395091	44568829	319	65837	0.4858	0.31356	1
9909	ENSG00000198837	DENND4B	1	153901977	153919172	32	67555	0.48558	0.31363	1
1489	ENSG00000150281	CTF1	16	30907928	30914881	4	67656	0.4856	0.31363	1
79712	ENSG00000121964	GTDC1	2	144695635	145090101	161	67746	0.48553	0.31365	1
92270	ENSG00000205464	ATP6AP1L	5	81575281	81614622	10	67954	0.48516	0.31378	1
10140	ENSG00000141232	TOB1	17	48939584	48945339	28	66634	0.48491	0.31387	1
157695	ENSG00000180190	TDRP	8	439792	495781	204	67645	0.48488	0.31388	1
10580	ENSG00000095637	SORBS1	10	97071528	97321171	869	67839	0.48484	0.31389	1
120376	ENSG00000214290	COLCA2	11	111169280	111179460	13	67986	0.48403	0.31418	1
9541	ENSG00000138433	CIR1	2	175212750	175260443	7	67986	0.4839	0.31423	1
64978	ENSG00000204316	MRPL38	17	73894724	73901494	9	67782	0.48386	0.31424	1
6274	ENSG00000188015	S100A3	1	153519805	153521848	57	66770	0.48383	0.31425	1
9370	ENSG00000181092	ADIPOQ	3	186560479	186576252	203	67284	0.48376	0.31428	1
122961	ENSG00000165898	ISCA2	14	74960423	74963809	14	67986	0.48375	0.31428	1
3579	ENSG00000180871	CXCR2	2	218990727	219001976	11	66416	0.48374	0.31429	1
6506	ENSG00000110436	SLC1A2	11	35272753	35441610	266	67749	0.48351	0.31437	1
2766	ENSG00000137198	GMPR	6	16238811	16295780	209	67779	0.48334	0.31443	1
4171	ENSG00000073111	MCM2	3	127317066	127341279	261	67632	0.48329	0.31445	1
51142	ENSG00000106153	CHCHD2	7	56169262	56174269	13	67961	0.48325	0.31446	1
148545	ENSG00000196427	NBPF4	1	108765963	108786703	1281	67532	0.48301	0.31454	1
84766	ENSG00000130038	CRACR2A	12	3724494	3862268	243	67308	0.48291	0.31458	1
185	ENSG00000144891	AGTR1	3	148415571	148460795	20	67118	0.48266	0.31467	1
1149	ENSG00000176194	CIDEA	18	12254318	12277372	55	67831	0.48255	0.31471	1
91404	ENSG00000187231	SESTD1	2	179966419	180129517	207	67851	0.4825	0.31473	1
392390	ENSG00000171459	OR1L6	9	125512019	125513062	55	67526	0.48244	0.31475	1
55805	ENSG00000109771	LRP2BP	4	186285033	186317053	162	67539	0.48235	0.31478	1
11052	ENSG00000111605	CPSF6	12	69633317	69668138	18	67986	0.48231	0.31479	1
23090	ENSG00000102935	ZNF423	16	49521435	49891830	548	67805	0.48226	0.31481	1
130752	ENSG00000138400	MDH1B	2	207602487	207630271	159	66970	0.48212	0.31486	1
55183	ENSG00000080345	RIF1	2	152266397	152338686	239	67851	0.48205	0.31488	1
154064	ENSG00000155918	RAET1L	6	150339470	150346668	142	67824	0.48208	0.31488	1
100131439	ENSG00000204345	CD300LD	17	72575504	72588422	10	67986	0.48194	0.31492	1
145483	ENSG00000156050	FAM161B	14	74399213	74417117	40	67392	0.4819	0.31494	1
10402	ENSG00000064225	ST3GAL6	3	98451080	98514689	123	67739	0.48176	0.31499	1
4026	ENSG00000145012	LPP	3	187871072	188608460	563	67345	0.48123	0.31518	1
8892	ENSG00000119718	EIF2B2	14	75469614	75479069	56	67247	0.48118	0.31519	1
23556	ENSG00000197563	PIGN	18	59708397	59854312	326	67111	0.48118	0.31519	1
372	ENSG00000095139	ARCN1	11	118443105	118473748	61	67685	0.48114	0.31521	1
84826	ENSG00000173349	SFT2D3	2	128459082	128462816	12	67932	0.48112	0.31522	1
c("283820", "102723728")	ENSG00000185164	NA	16	18511182	18573533	348	67196	0.4811	0.31522	1
83719	ENSG00000090238	YPEL3	16	30103635	30108236	17	67608	0.48107	0.31523	1
6158	ENSG00000108107	RPL28	19	55896713	55914618	56	66763	0.48105	0.31524	1
5739	ENSG00000160013	PTGIR	19	47123725	47128375	19	67242	0.48088	0.3153	1
90199	ENSG00000158901	WFDC8	20	44179792	44207965	28	67891	0.4807	0.31536	1
10928	ENSG00000017797	RALBP1	18	9475007	9538114	346	67639	0.48069	0.31537	1
201725	ENSG00000205208	C4orf46	4	159587831	159593198	63	67762	0.48049	0.31544	1
55629	ENSG00000189266	PNRC2	1	24286302	24289952	3	67277	0.48042	0.31547	1
26578	ENSG00000134996	OSTF1	9	77703459	77762181	48	67986	0.48041	0.31547	1
9854	ENSG00000172375	C2CD2L	11	118978093	118989254	15	67349	0.48039	0.31548	1
4055	ENSG00000111321	LTBR	12	6484595	6500729	83	67108	0.48036	0.31548	1
5213	ENSG00000152556	PFKM	12	48499706	48540187	82	67752	0.48024	0.31553	1
182	ENSG00000101384	JAG1	20	10618332	10654755	160	67604	0.48013	0.31557	1
118491	ENSG00000156042	CFAP70	10	75013517	75118617	142	67646	0.48	0.31561	1
11173	ENSG00000136378	ADAMTS7	15	79051545	79103773	41	67970	0.47985	0.31567	1
27012	ENSG00000164794	KCNV1	8	110975874	110988076	25	66888	0.47982	0.31568	1
6252	ENSG00000139970	RTN1	14	60062695	60337684	220	67734	0.47924	0.31588	1
168537	ENSG00000179144	GIMAP7	7	150211918	150218161	65	67533	0.47919	0.3159	1
57110	ENSG00000127252	PLAAT1	3	192958914	192988644	89	67304	0.47917	0.31591	1
NA	ENSG00000167945	NA	16	855443	863861	91	63768	0.47913	0.31592	1
131177	ENSG00000198643	FAM3D	3	58619673	58652575	89	67820	0.47911	0.31593	1
1308	ENSG00000065618	COL17A1	10	105791044	105845760	13	67581	0.47902	0.31596	1
26103	ENSG00000148602	LRIT1	10	85991349	86001217	115	67904	0.4788	0.31604	1
55971	ENSG00000006453	BAIAP2L1	7	97920963	98030380	193	66970	0.47863	0.3161	1
6351	ENSG00000275302	CCL4	17	34430983	34433014	35	67343	0.47863	0.3161	1
22948	ENSG00000150753	CCT5	5	10250033	10266524	58	67444	0.47859	0.31611	1
56919	ENSG00000005100	DHX33	17	5344232	5372380	143	67661	0.47846	0.31616	1
83861	ENSG00000130363	RSPH3	6	159393903	159421219	187	67865	0.47845	0.31617	1
10210	ENSG00000197579	TOPORS	9	32540542	32552551	44	67792	0.47794	0.31635	1
81494	ENSG00000134389	CFHR5	1	196946686	196978804	17	67627	0.47789	0.31637	1
114881	ENSG00000006025	OSBPL7	17	45884738	45899200	15	67986	0.47789	0.31637	1
64746	ENSG00000182827	ACBD3	1	226332380	226374431	24	67924	0.47784	0.31638	1
9462	ENSG00000075391	RASAL2	1	178063276	178453282	350	67790	0.47775	0.31642	1
10804	ENSG00000121742	GJB6	13	20796110	20806534	133	67354	0.47772	0.31643	1
391191	ENSG00000187080	OR2AK2	1	248128535	248129688	175	67606	0.47767	0.31644	1
51426	ENSG00000122008	POLK	5	74807581	74896969	37	67162	0.47757	0.31648	1
10430	ENSG00000105677	TMEM147	19	36036497	36038428	6	67986	0.47752	0.3165	1
5626	ENSG00000175325	PROP1	5	177419236	177423243	157	67897	0.47722	0.3166	1
NA	ENSG00000268279	NA	3	14176717	14189505	8	67944	0.4772	0.31661	1
11016	ENSG00000170653	ATF7	12	53901640	54020194	342	67643	0.47677	0.31676	1
53942	ENSG00000149972	CNTN5	11	98891871	100229616	231	67631	0.47661	0.31682	1
55657	ENSG00000171163	ZNF692	1	249144205	249153284	13	66517	0.47653	0.31685	1
286077	ENSG00000180921	FAM83H	8	144806103	144815971	75	65672	0.47652	0.31685	1
6035	ENSG00000129538	RNASE1	14	21269387	21271437	142	67470	0.47648	0.31687	1
340156	ENSG00000145949	MYLK4	6	2663863	2751200	122	66670	0.47628	0.31694	1
NA	ENSG00000249319	NA	7	65552748	65617264	8	67986	0.47622	0.31696	1
c("364", "112267859")	ENSG00000165269	NA	9	33383177	33402584	342	67566	0.47602	0.31703	1
378884	ENSG00000187566	NHLRC1	6	18120671	18122918	8	67946	0.476	0.31704	1
54930	ENSG00000092036	HAUS4	14	23415437	23426363	15	67450	0.47598	0.31704	1
55568	ENSG00000164574	GALNT10	5	153570290	153800544	483	67769	0.47597	0.31705	1
196527	ENSG00000177119	ANO6	12	45609803	45834187	59	67507	0.47586	0.31709	1
25917	ENSG00000134077	THUMPD3	3	9404526	9428475	157	66931	0.47559	0.31718	1
57619	ENSG00000138771	SHROOM3	4	77356253	77704406	811	67690	0.47552	0.31721	1
220001	ENSG00000167992	VWCE	11	61025761	61062896	20	64883	0.47543	0.31724	1
59285	ENSG00000130433	CACNG6	19	54495542	54515923	55	64164	0.47539	0.31725	1
414152	ENSG00000214688	C10orf105	10	73471459	73497581	13	66675	0.47532	0.31728	1
9685	ENSG00000113282	CLINT1	5	157212751	157286183	194	67832	0.47523	0.31731	1
326340	ENSG00000182223	ZAR1	4	48492269	48496406	8	67986	0.47517	0.31733	1
51503	ENSG00000150316	CWC15	11	94695787	94706776	44	67792	0.47503	0.31738	1
83987	ENSG00000169515	CCDC8	19	46913629	46916841	45	67327	0.47502	0.31739	1
84129	ENSG00000240303	ACAD11	3	132276988	132379567	128	67571	0.47486	0.31744	1
26330	ENSG00000105679	GAPDHS	19	36024314	36036218	12	67986	0.47482	0.31746	1
22850	ENSG00000101544	ADNP2	18	77866915	77898234	11	67286	0.47473	0.31749	1
51778	ENSG00000172399	MYOZ2	4	120056939	120108944	25	67919	0.47469	0.3175	1
79139	ENSG00000136986	DERL1	8	124025404	124054663	279	67451	0.47435	0.31762	1
100505841	ENSG00000250803	LOC100505841	5	121495871	121519644	4	66127	0.47427	0.31765	1
8644	ENSG00000196139	AKR1C3	10	5091004	5149878	807	67729	0.47412	0.31771	1
1387	ENSG00000005339	CREBBP	16	3775055	3930727	314	66672	0.47397	0.31776	1
390882	ENSG00000170923	OR7G2	19	9212945	9213982	15	67986	0.47393	0.31777	1
340120	ENSG00000189127	ANKRD34B	5	79852574	79866307	16	67195	0.47384	0.31781	1
8838	ENSG00000112761	CCN6	6	112375275	112392172	117	67905	0.47383	0.31781	1
2054	ENSG00000111450	STX2	12	131274145	131323811	174	67699	0.47354	0.31791	1
64225	ENSG00000119787	ATL2	2	38522022	38604427	339	67190	0.47344	0.31795	1
9294	ENSG00000267534	S1PR2	19	10332111	10341948	3	67986	0.47341	0.31796	1
2215	ENSG00000162747	FCGR3B	1	161592986	161601753	290	67440	0.47332	0.31799	1
6011	ENSG00000185974	GRK1	13	114321470	114440708	76	65659	0.47312	0.31806	1
5663	ENSG00000080815	PSEN1	14	73603155	73690399	295	67858	0.4731	0.31807	1
8190	ENSG00000261857	MIA	19	41281082	41283395	8	67986	0.47311	0.31807	1
15	ENSG00000129673	AANAT	17	74449433	74466199	9	65425	0.47307	0.31808	1
100500938	ENSG00000255359	CCDC179	11	22868477	22881972	57	67110	0.47303	0.3181	1
759	ENSG00000133742	CA1	8	86239837	86291243	207	67938	0.47226	0.31837	1
259295	ENSG00000255837	TAS2R20	12	11149094	11150474	21	67986	0.47204	0.31845	1
9219	ENSG00000149480	MTA2	11	62360686	62369312	8	67454	0.472	0.31846	1
NA	ENSG00000261915	NA	17	7215980	7222493	10	67986	0.47175	0.31855	1
3221	ENSG00000198353	HOXC4	12	54410715	54449814	23	67849	0.47155	0.31862	1
896	ENSG00000112576	CCND3	6	41902671	42018095	132	67699	0.47154	0.31863	1
114112	ENSG00000197763	TXNRD3	3	126325895	126373998	171	67789	0.47128	0.31872	1
5747	ENSG00000169398	PTK2	8	141667999	142011412	1103	67051	0.47123	0.31874	1
442117	ENSG00000174473	GALNTL6	4	172733405	173962710	362	67475	0.47095	0.31884	1
5609	ENSG00000076984	MAP2K7	19	7968728	7979363	12	65376	0.47089	0.31886	1
84417	ENSG00000119147	ECRG4	2	106679750	106694615	144	67803	0.47083	0.31888	1
64928	ENSG00000180992	MRPL14	6	44081191	44095194	49	67262	0.47053	0.31899	1
7802	ENSG00000163879	DNALI1	1	38022520	38032458	13	67936	0.47043	0.31902	1
493901	ENSG00000258436	RNASE12	14	21058352	21058982	10	66708	0.47015	0.31912	1
84064	ENSG00000167220	HDHD2	18	44633774	44676891	55	67797	0.47014	0.31913	1
339896	ENSG00000144644	GADL1	3	30767692	30936257	157	67797	0.47008	0.31915	1
100303755	ENSG00000232838	PET117	20	18118517	18123813	11	67986	0.47005	0.31916	1
93035	ENSG00000205038	PKHD1L1	8	110374706	110542559	36	63481	0.47001	0.31917	1
1939	ENSG00000143486	EIF2D	1	206764974	206785812	39	67813	0.46986	0.31923	1
323	ENSG00000163697	APBB2	4	40812044	41216635	1192	67746	0.46975	0.31927	1
2870	ENSG00000198055	GRK6	5	176853679	176869902	32	67986	0.46942	0.31939	1
284370	ENSG00000197619	ZNF615	19	52494585	52511483	54	67586	0.46929	0.31943	1
12	ENSG00000196136	SERPINA3	14	95078714	95090392	217	67708	0.46912	0.31949	1
55660	ENSG00000196504	PRPF40A	2	153508107	153574495	123	67734	0.4691	0.3195	1
2525	ENSG00000171124	FUT3	19	5842899	5851485	94	66963	0.46893	0.31956	1
846	ENSG00000036828	CASR	3	121902530	122010476	115	67986	0.46889	0.31957	1
3937	ENSG00000043462	LCP2	5	169673241	169725231	178	67751	0.46891	0.31957	1
196374	ENSG00000170423	KRT78	12	53231588	53242778	301	67470	0.46861	0.31968	1
256329	ENSG00000185522	LMNTD2	11	554864	560779	14	63726	0.4685	0.31972	1
3543	ENSG00000128322	IGLL1	22	23915312	23922495	5	63976	0.46844	0.31974	1
NA	ENSG00000273331	NA	3	196042953	196065244	5	67918	0.46812	0.31985	1
4436	ENSG00000095002	MSH2	2	47630108	47740373	184	67843	0.46807	0.31987	1
3189	ENSG00000096746	HNRNPH3	10	70091832	70102944	71	67856	0.46793	0.31992	1
128646	ENSG00000125900	SIRPD	20	1514897	1539489	68	67888	0.4679	0.31993	1
84078	ENSG00000120696	KBTBD7	13	41763969	41768702	9	66803	0.46739	0.32011	1
2330	ENSG00000131781	FMO5	1	146655884	146697230	27	66570	0.46722	0.32017	1
93107	ENSG00000168418	KCNG4	16	84252273	84273356	200	67832	0.46684	0.32031	1
3340	ENSG00000070614	NDST1	5	149877340	149937773	209	67369	0.46665	0.32038	1
146556	ENSG00000153446	C16orf89	16	5094123	5116111	52	67311	0.46657	0.3204	1
4900	ENSG00000154146	NRGN	11	124609742	124617106	16	67178	0.46645	0.32045	1
29994	ENSG00000123636	BAZ2B	2	160175490	160473203	201	67693	0.46621	0.32053	1
26586	ENSG00000136108	CKAP2	13	53029574	53050763	10	67141	0.4661	0.32057	1
256356	ENSG00000175066	GK5	3	141876369	141944449	39	67788	0.46604	0.32059	1
26689	ENSG00000141194	OR4D1	17	56232494	56233517	8	67986	0.46606	0.32059	1
80213	ENSG00000184277	TM2D3	15	102173180	102192594	53	67244	0.46602	0.3206	1
4703	ENSG00000183091	NEB	2	152341850	152591001	873	67695	0.46586	0.32066	1
51199	ENSG00000100503	NIN	14	51186481	51297839	232	67878	0.46519	0.3209	1
22796	ENSG00000135775	COG2	1	230778238	230829728	190	67677	0.46483	0.32103	1
2847	ENSG00000128285	MCHR1	22	41074754	41078818	6	67986	0.46462	0.3211	1
977	ENSG00000177697	CD151	11	832843	838834	27	63713	0.4645	0.32115	1
55118	ENSG00000095713	CRTAC1	10	99624757	99790585	374	67514	0.46445	0.32116	1
51136	ENSG00000189050	RNFT1	17	58029601	58042080	57	67853	0.46439	0.32118	1
55143	ENSG00000134690	CDCA8	1	38158090	38175391	20	67583	0.46432	0.32121	1
57102	ENSG00000047621	C12orf4	12	4596894	4647674	111	66951	0.46426	0.32123	1
51255	ENSG00000168894	RNF181	2	85822848	85824704	7	67986	0.46424	0.32124	1
728358	ENSG00000240247	DEFA1B	8	6854288	6856717	461	67684	0.46417	0.32126	1
158427	ENSG00000136925	TSTD2	9	100362365	100395857	34	67893	0.46405	0.32131	1
8999	ENSG00000138769	CDKL2	4	76503215	76555900	95	67851	0.46384	0.32138	1
114899	ENSG00000082196	C1QTNF3	5	34019553	34043937	32	67688	0.46379	0.3214	1
5078	ENSG00000106331	PAX4	7	127250346	127258168	41	67597	0.46349	0.32151	1
23397	ENSG00000121152	NCAPH	2	97001525	97039583	45	67098	0.463	0.32168	1
4283	ENSG00000138755	CXCL9	4	76922428	76928641	153	67953	0.46293	0.32171	1
79740	ENSG00000169064	ZBBX	3	166958075	167098089	189	67909	0.46285	0.32174	1
284434	ENSG00000188039	NWD1	19	16830791	16928774	292	66594	0.46262	0.32182	1
389383	ENSG00000196748	CLPSL2	6	35744392	35747329	15	67491	0.46248	0.32187	1
3195	ENSG00000107807	TLX1	10	102890262	102897546	85	67890	0.46249	0.32187	1
6689	ENSG00000269404	SPIB	19	50922195	50934570	11	67401	0.46238	0.32191	1
100137049	ENSG00000243708	PLA2G4B	15	42129973	42140345	13	67960	0.46228	0.32194	1
246744	ENSG00000256762	STH	17	44076616	44077060	9	66982	0.46226	0.32195	1
83538	ENSG00000204815	TTC25	17	40086909	40117669	75	67802	0.46193	0.32207	1
NA	ENSG00000260836	NA	15	83208783	83224682	3	66932	0.46167	0.32216	1
4608	ENSG00000133055	MYBPH	1	203136939	203144941	66	67636	0.46153	0.32221	1
5950	ENSG00000138207	RBP4	10	95351444	95361501	51	67032	0.46153	0.32221	1
130355	ENSG00000186132	C2orf76	2	120059801	120124404	161	67846	0.46145	0.32224	1
3661	ENSG00000126456	IRF3	19	50162827	50169132	5	67986	0.46117	0.32234	1
256130	ENSG00000173452	TMEM196	7	19758933	19813221	425	67753	0.46081	0.32247	1
3552	ENSG00000115008	IL1A	2	113531492	113542167	16	67966	0.46034	0.32263	1
7805	ENSG00000162511	LAPTM5	1	31205316	31230667	160	67394	0.46022	0.32268	1
101929726	ENSG00000262179	MYMX	6	44184676	44185973	13	65777	0.46019	0.32269	1
5545	ENSG00000230657	PRB4	12	11460017	11463369	43	67745	0.46012	0.32271	1
151011	ENSG00000186522	SEPTIN10	2	110300559	110371783	34	67861	0.45992	0.32279	1
340351	ENSG00000146856	AGBL3	7	134671259	134832715	121	67986	0.4598	0.32283	1
54059	ENSG00000182362	YBEY	21	47706251	47717665	25	66978	0.45961	0.3229	1
388021	ENSG00000258986	TMEM179	14	105057202	105058846	67	64814	0.45953	0.32293	1
221443	ENSG00000124596	OARD1	6	41032517	41065497	9	67948	0.45934	0.32299	1
284119	ENSG00000177469	CAVIN1	17	40554470	40575535	19	67950	0.45933	0.323	1
81611	ENSG00000143401	ANP32E	1	150190717	150208504	84	66932	0.45911	0.32308	1
23430	ENSG00000095917	TPSD1	16	1306060	1308999	5	63301	0.45888	0.32316	1
122060	ENSG00000139737	SLAIN1	13	78271989	78338377	304	67796	0.45877	0.3232	1
223082	ENSG00000180233	ZNRF2	7	30323923	30407308	35	64651	0.45871	0.32322	1
1261	ENSG00000144191	CNGA3	2	98962618	99015064	116	67372	0.45866	0.32324	1
283537	ENSG00000139508	SLC46A3	13	29274217	29293107	192	67754	0.45844	0.32332	1
414919	ENSG00000213563	C8orf82	8	145751117	145754516	3	63726	0.45832	0.32336	1
5033	ENSG00000122884	P4HA1	10	74766975	74856732	50	67342	0.4583	0.32337	1
55260	ENSG00000161558	TMEM143	19	48835613	48867494	93	67319	0.45827	0.32338	1
23558	ENSG00000132471	WBP2	17	73841780	73852588	18	67437	0.45817	0.32341	1
51148	ENSG00000167123	CERCAM	9	131174045	131199630	27	67700	0.45812	0.32343	1
730098	ENSG00000187186	LOC730098	9	34664160	34666109	7	67938	0.45803	0.32347	1
54039	ENSG00000183570	PCBP3	21	47063608	47362368	351	66935	0.45799	0.32348	1
22858	ENSG00000112144	ICK	6	52866077	52926600	98	67230	0.45736	0.32371	1
79925	ENSG00000152582	SPEF2	5	35617946	35814713	263	67673	0.45729	0.32373	1
27122	ENSG00000050165	DKK3	11	11984653	12031316	113	67512	0.45708	0.32381	1
149428	ENSG00000163141	BNIPL	1	151009046	151020076	6	67986	0.45701	0.32383	1
199692	ENSG00000198551	ZNF627	19	11708235	11729950	74	67850	0.45673	0.32393	1
51106	ENSG00000029639	TFB1M	6	155578643	155635618	75	67832	0.45651	0.32401	1
2523	ENSG00000174951	FUT1	19	49251268	49258647	14	66978	0.45652	0.32401	1
4600	ENSG00000183486	MX2	21	42733870	42780870	123	67262	0.45636	0.32407	1
84701	ENSG00000131055	COX4I2	20	30225691	30232809	55	67633	0.45628	0.3241	1
8778	ENSG00000105501	SIGLEC5	19	52115180	52148798	9	66057	0.45613	0.32415	1
5431	ENSG00000047315	POLR2B	4	57843908	57897334	17	67986	0.45592	0.32422	1
54928	ENSG00000104331	IMPAD1	8	57870492	57906403	131	67789	0.45573	0.32429	1
10693	ENSG00000132141	CCT6B	17	33254878	33288528	98	67520	0.45568	0.32431	1
51450	ENSG00000167157	PRRX2	9	132427920	132484953	146	67555	0.45552	0.32437	1
23491	ENSG00000172828	CES3	16	66995140	67009051	83	65931	0.45543	0.3244	1
NA	ENSG00000214215	NA	12	93096619	93102325	41	67986	0.45535	0.32443	1
201176	ENSG00000159314	ARHGAP27	17	43471268	43511787	304	67746	0.45514	0.32451	1
79031	ENSG00000115539	PDCL3	2	101179152	101193197	398	67464	0.45501	0.32455	1
161	ENSG00000183020	AP2A2	11	925809	1012245	562	63701	0.45458	0.3247	1
55051	ENSG00000119720	NRDE2	14	90734200	90798481	743	67626	0.45454	0.32472	1
80764	ENSG00000184436	THAP7	22	21354061	21356485	10	66248	0.45392	0.32494	1
25871	ENSG00000163608	NEPRO	3	112721287	112738686	151	67845	0.45383	0.32497	1
10300	ENSG00000140854	KATNB1	16	57769642	57791162	224	67191	0.45367	0.32503	1
22881	ENSG00000135299	ANKRD6	6	90142889	90343553	224	67626	0.45363	0.32505	1
65009	ENSG00000103034	NDRG4	16	58497569	58547532	304	67219	0.45346	0.32511	1
81614	ENSG00000140157	NIPA2	15	23004684	23034427	142	65562	0.45344	0.32512	1
4994	ENSG00000180090	OR3A1	17	3194929	3195894	5	67986	0.45344	0.32512	1
NA	ENSG00000268173	NA	19	18263968	18288927	17	67358	0.45331	0.32516	1
220032	ENSG00000178795	GDPD4	11	76927603	76998463	35	67855	0.45324	0.32519	1
5500	ENSG00000213639	PPP1CB	2	28974614	29025806	112	67536	0.4531	0.32524	1
55080	ENSG00000139192	TAPBPL	12	6561238	6571484	48	67733	0.45302	0.32527	1
4173	ENSG00000104738	MCM4	8	48873458	48890720	10	67954	0.4525	0.32545	1
3982	ENSG00000105370	LIM2	19	51883163	51891214	63	67855	0.45229	0.32553	1
NA	ENSG00000269026	NA	19	58193413	58264943	3	67986	0.45212	0.32559	1
260436	ENSG00000181617	FDCSP	4	71091788	71100969	6	66922	0.452	0.32564	1
80146	ENSG00000115652	UXS1	2	106709759	106810795	525	67889	0.45132	0.32588	1
3759	ENSG00000123700	KCNJ2	17	68164814	68176189	42	67896	0.45078	0.32607	1
51108	ENSG00000197006	METTL9	16	21610797	21668794	2	67986	0.45075	0.32608	1
6168	ENSG00000197756	RPL37A	2	217362912	217443903	229	66779	0.45052	0.32617	1
157310	ENSG00000134020	PEBP4	8	22570764	22785421	189	67662	0.45051	0.32617	1
57647	ENSG00000150990	DHX37	12	125431371	125473667	143	66964	0.4504	0.32621	1
22865	ENSG00000121871	SLITRK3	3	164904508	164914640	5	67918	0.45036	0.32623	1
6632	ENSG00000167088	SNRPD1	18	19192228	19213485	67	66526	0.45006	0.32633	1
8681	ENSG00000168970	JMJD7-PLA2G4B	15	42120314	42140341	56	67533	0.44965	0.32648	1
2626	ENSG00000136574	GATA4	8	11534468	11617511	214	67630	0.44963	0.32649	1
10083	ENSG00000006611	USH1C	11	17515442	17565963	75	67627	0.4496	0.3265	1
54866	ENSG00000166143	PPP1R14D	15	41107643	41120907	54	67300	0.44957	0.32651	1
1355	ENSG00000014919	COX15	10	101471601	101491857	55	67857	0.44941	0.32657	1
145173	ENSG00000187676	B3GLCT	13	31774073	31906413	659	67666	0.44915	0.32666	1
686	ENSG00000169814	BTD	3	15643140	15687329	172	67766	0.44912	0.32667	1
2941	ENSG00000170899	GSTA4	6	52843053	52859968	60	67275	0.4491	0.32668	1
10223	ENSG00000143167	GPA33	1	167022073	167059868	435	67086	0.44897	0.32673	1
55577	ENSG00000124357	NAGK	2	71295408	71306935	77	67960	0.44885	0.32677	1
388886	ENSG00000178026	LRRC75B	22	24981588	24989030	24	65594	0.44886	0.32677	1
79016	ENSG00000130311	DDA1	19	17420340	17434110	23	67986	0.44876	0.3268	1
9615	ENSG00000119125	GDA	9	74729511	74868476	92	67893	0.44869	0.32683	1
10591	ENSG00000112667	DNPH1	6	43193367	43197222	9	67366	0.44854	0.32688	1
7108	ENSG00000149809	TM7SF2	11	64879326	64883828	29	67765	0.44816	0.32702	1
NA	ENSG00000171987	NA	11	4592653	4599050	14	63527	0.44794	0.3271	1
390667	ENSG00000251692	PTX4	16	1535887	1538982	43	67454	0.4476	0.32722	1
403274	ENSG00000233412	OR5H15	3	97887544	97888485	25	67986	0.44751	0.32725	1
4547	ENSG00000138823	MTTP	4	100485240	100545156	135	67788	0.4475	0.32726	1
9917	ENSG00000116199	FAM20B	1	178995031	179045697	319	67731	0.44746	0.32727	1
29091	ENSG00000168952	STXBP6	14	25278862	25519503	784	67504	0.4473	0.32733	1
796	ENSG00000110680	CALCA	11	14988214	14993900	1	67986	0.4471	0.3274	1
9124	ENSG00000107438	PDLIM1	10	96997329	97050781	71	67586	0.44705	0.32742	1
7447	ENSG00000163032	VSNL1	2	17720393	17838285	165	67674	0.4469	0.32747	1
3236	ENSG00000128710	HOXD10	2	176981307	176984670	7	67164	0.44681	0.32751	1
1742	ENSG00000132535	DLG4	17	7093209	7123021	103	66820	0.44672	0.32754	1
138715	ENSG00000205143	ARID3C	9	34621376	34628104	10	67986	0.44615	0.32774	1
23705	ENSG00000182985	CADM1	11	115039956	115375283	114	67523	0.44615	0.32774	1
4548	ENSG00000116984	MTR	1	236958581	237067281	148	66852	0.44614	0.32775	1
83540	ENSG00000143228	NUF2	1	163291690	163325554	42	67885	0.44587	0.32784	1
54756	ENSG00000144730	IL17RD	3	57124010	57204334	177	67877	0.4458	0.32787	1
10048	ENSG00000010017	RANBP9	6	13621730	13711796	124	67511	0.44556	0.32796	1
100289635	ENSG00000196458	ZNF605	12	133494894	133532892	90	67558	0.4454	0.32802	1
203069	ENSG00000104679	R3HCC1	8	23145421	23153792	101	67606	0.44531	0.32805	1
94086	ENSG00000260325	HSPB9	17	40273449	40275370	6	67986	0.4452	0.32809	1
114770	ENSG00000161031	PGLYRP2	19	15579456	15590663	17	67233	0.44518	0.3281	1
1789	ENSG00000088305	DNMT3B	20	31350191	31397162	56	67783	0.445	0.32816	1
9839	ENSG00000169554	ZEB2	2	145141648	145277965	209	67781	0.44476	0.32825	1
55182	ENSG00000187147	RNF220	1	44870866	45117396	192	67453	0.44471	0.32827	1
83876	ENSG00000134042	MRO	18	48321490	48351772	90	67492	0.44413	0.32848	1
7107	ENSG00000077585	GPR137B	1	236305832	236372209	86	66190	0.44399	0.32853	1
639	ENSG00000057657	PRDM1	6	106534195	106557814	69	67860	0.44393	0.32855	1
29904	ENSG00000103319	EEF2K	16	22217603	22300053	25	67742	0.44377	0.3286	1
644096	ENSG00000205138	SDHAF1	19	36486101	36487217	6	67027	0.44368	0.32864	1
284612	ENSG00000143028	SYPL2	1	110009250	110024759	36	67375	0.44363	0.32866	1
55635	ENSG00000024526	DEPDC1	1	68939835	68962904	16	67965	0.44314	0.32883	1
NA	ENSG00000257390	NA	12	56151059	56221330	4	66549	0.44304	0.32887	1
5317	ENSG00000081277	PKP1	1	201252580	201302121	31	67986	0.44283	0.32895	1
79755	ENSG00000141579	ZNF750	17	80787311	80798454	11	67986	0.44282	0.32895	1
51005	ENSG00000162066	AMDHD2	16	2570366	2581423	1	60273	0.44268	0.329	1
752014	ENSG00000205923	CEMP1	16	2580036	2581418	1	60273	0.44268	0.329	1
1058	ENSG00000115163	CENPA	2	27008865	27017461	57	67818	0.44258	0.32903	1
100526760	ENSG00000114786	ABHD14A-ACY1	3	52009076	52023190	81	66220	0.44259	0.32903	1
26248	ENSG00000171133	OR2K2	9	114089763	114090800	93	67737	0.44237	0.32911	1
22838	ENSG00000146083	RNF44	5	175953698	175964421	3	67986	0.44235	0.32912	1
50836	ENSG00000121314	TAS2R8	12	10958650	10959892	13	67986	0.44235	0.32912	1
79933	ENSG00000166317	SYNPO2L	10	75404639	75415830	54	67749	0.44232	0.32913	1
83756	ENSG00000169962	TAS1R3	1	1266694	1270686	12	63368	0.44225	0.32915	1
55769	ENSG00000167766	ZNF83	19	53097313	53193749	232	67329	0.442	0.32924	1
55145	ENSG00000131931	THAP1	8	42691817	42698468	64	67082	0.44192	0.32928	1
6915	ENSG00000006638	TBXA2R	19	3594504	3606838	27	64513	0.4418	0.32932	1
30012	ENSG00000164438	TLX3	5	170736288	170739138	172	67343	0.44171	0.32935	1
402573	ENSG00000185955	C7orf61	7	100054238	100061894	105	66097	0.44168	0.32936	1
29097	ENSG00000143771	CNIH4	1	224544552	224567154	13	67467	0.44141	0.32946	1
100130742	ENSG00000214954	LRRC69	8	92114873	92231355	27	67895	0.4414	0.32946	1
100506888	ENSG00000183791	ELOA3D	18	44554573	44556449	81	67931	0.44132	0.32949	1
2744	ENSG00000115419	GLS	2	191745553	191830278	12	67986	0.44129	0.3295	1
4493	ENSG00000169715	MT1E	16	56659387	56661024	50	67740	0.44119	0.32954	1
3757	ENSG00000055118	KCNH2	7	150642049	150675403	68	67935	0.44108	0.32958	1
56905	ENSG00000167173	C15orf39	15	75491233	75504510	61	67696	0.44107	0.32958	1
84456	ENSG00000198945	L3MBTL3	6	130334844	130462596	177	67690	0.44084	0.32966	1
3455	ENSG00000159110	IFNAR2	21	34602206	34637980	134	67633	0.44053	0.32978	1
140609	ENSG00000151414	NEK7	1	198126093	198291550	12	67930	0.43997	0.32998	1
NA	ENSG00000266953	NA	19	34891252	34900141	2	67986	0.43976	0.33006	1
463	ENSG00000140836	ZFHX3	16	72816784	73093597	137	66214	0.43935	0.3302	1
3270	ENSG00000130528	HRC	19	49654455	49658681	7	67986	0.43932	0.33021	1
23431	ENSG00000081014	AP4E1	15	51200870	51298097	63	67597	0.43925	0.33024	1
662	ENSG00000113734	BNIP1	5	172571445	172591390	113	67292	0.43904	0.33032	1
9924	ENSG00000135473	PAN2	12	56710007	56727837	41	67199	0.43851	0.33051	1
23552	ENSG00000156345	CDK20	9	90581361	90589668	6	67986	0.4384	0.33055	1
57719	ENSG00000074855	ANO8	19	17434032	17445638	12	67986	0.4383	0.33058	1
84103	ENSG00000138813	C4orf17	4	100432161	100463460	22	67971	0.43809	0.33066	1
399949	ENSG00000183644	C11orf88	11	111385510	111407756	9	67986	0.43762	0.33083	1
201627	ENSG00000174839	DENND6A	3	57611184	57678816	110	67827	0.4376	0.33084	1
91664	ENSG00000213799	ZNF845	19	53837002	53858122	85	66141	0.43712	0.33101	1
9535	ENSG00000130755	GMFG	19	39818993	39833012	107	67681	0.43699	0.33106	1
134265	ENSG00000157510	AFAP1L1	5	148651434	148721365	197	67422	0.43649	0.33124	1
6730	ENSG00000167881	SRP68	17	74034856	74068734	80	66331	0.43645	0.33125	1
54462	ENSG00000107771	CCSER2	10	86088342	86278277	119	67922	0.43632	0.3313	1
83552	ENSG00000235718	MFRP	11	119209652	119217383	18	67749	0.43624	0.33133	1
144608	ENSG00000182993	C12orf60	12	14956506	14977349	11	67986	0.43621	0.33134	1
23002	ENSG00000100592	DAAM1	14	59655398	59838123	249	67731	0.43616	0.33136	1
8708	ENSG00000172318	B3GALT1	2	168725458	168730551	24	67986	0.4359	0.33145	1
57554	ENSG00000033122	LRRC7	1	70034081	70589171	249	67797	0.4359	0.33146	1
84330	ENSG00000133250	ZNF414	19	8574562	8579044	115	66271	0.43544	0.33162	1
5093	ENSG00000169564	PCBP1	2	70314586	70316335	12	67959	0.43524	0.3317	1
134147	ENSG00000164237	CMBL	5	10279389	10308138	187	67655	0.43519	0.33171	1
2260	ENSG00000077782	FGFR1	8	38268656	38326352	312	67894	0.43496	0.3318	1
146849	ENSG00000161973	CCDC42	17	8633252	8648154	53	67952	0.43493	0.33181	1
116842	ENSG00000164406	LEAP2	5	132208014	132210738	9	67986	0.43462	0.33192	1
84824	ENSG00000132185	FCRLA	1	161676762	161684141	17	67986	0.43449	0.33196	1
NA	ENSG00000259900	NA	16	69369204	69385633	6	65384	0.43403	0.33213	1
25801	ENSG00000115271	GCA	2	163175544	163217930	52	67601	0.43397	0.33215	1
90321	ENSG00000196214	ZNF766	19	52772824	52799299	119	67884	0.43397	0.33215	1
388649	ENSG00000203910	C1orf146	1	92683497	92711370	72	67223	0.43392	0.33217	1
130888	ENSG00000153832	FBXO36	2	230787018	230877825	216	67730	0.43376	0.33223	1
2596	ENSG00000172020	GAP43	3	115342171	115440337	156	67790	0.43361	0.33228	1
283598	ENSG00000176605	C14orf177	14	99177950	99184098	11	67986	0.4334	0.33236	1
79473	ENSG00000181001	OR52N1	11	5809084	5810046	41	67978	0.43339	0.33237	1
654790	ENSG00000248485	PCP4L1	1	161228517	161255240	23	67986	0.43326	0.33241	1
3091	ENSG00000100644	HIF1A	14	62162258	62214977	169	66602	0.43328	0.33241	1
51078	ENSG00000176946	THAP4	2	242523820	242576864	11	67149	0.43323	0.33242	1
7761	ENSG00000149050	ZNF214	11	7020549	7041599	14	67963	0.43311	0.33247	1
5150	ENSG00000205268	PDE7A	8	66629745	66754187	34	66540	0.43285	0.33256	1
282973	ENSG00000188385	JAKMIP3	10	133918175	133998313	1084	66113	0.43284	0.33256	1
5027	ENSG00000089041	P2RX7	12	121570631	121625835	165	67850	0.4327	0.33262	1
6195	ENSG00000117676	RPS6KA1	1	26856258	26901516	107	67571	0.43245	0.33271	1
646643	ENSG00000187550	SBK2	19	56041100	56048456	66	67082	0.43203	0.33286	1
55863	ENSG00000171204	TMEM126B	11	85339617	85347583	7	67986	0.43147	0.33306	1
9172	ENSG00000036448	MYOM2	8	1993155	2093380	871	67607	0.4314	0.33309	1
4995	ENSG00000221882	OR3A2	17	3181193	3182268	119	66249	0.43134	0.33311	1
27124	ENSG00000185133	INPP5J	22	31518909	31530682	11	67030	0.43113	0.33319	1
5792	ENSG00000142949	PTPRF	1	43996547	44089337	259	67778	0.43107	0.33321	1
51121	ENSG00000037241	RPL26L1	5	172385732	172396774	177	67622	0.43091	0.33327	1
163223	ENSG00000196109	ZNF676	19	22361893	22379753	51	67171	0.4309	0.33327	1
84335	ENSG00000204673	AKT1S1	19	50372290	50381613	10	67986	0.43089	0.33328	1
55856	ENSG00000112304	ACOT13	6	24667263	24705293	209	67703	0.43085	0.33329	1
151647	ENSG00000163377	TAFA4	3	68780917	68981761	155	67903	0.43078	0.33331	1
57615	ENSG00000229676	ZNF492	19	22817126	22850472	417	67298	0.4308	0.33331	1
50937	ENSG00000064309	CDON	11	125825691	125933187	286	67716	0.43056	0.33339	1
102723553	ENSG00000273590	SMIM11B	21	35747799	35780163	14	67682	0.43026	0.3335	1
11314	ENSG00000167851	CD300A	17	72462555	72480935	88	67598	0.43006	0.33358	1
c("54921", "113455421")	ENSG00000168802	NA	16	69151913	69166487	10	67773	0.42998	0.3336	1
5294	ENSG00000105851	PIK3CG	7	106505723	106547590	85	67358	0.42998	0.33361	1
79726	ENSG00000103091	WDR59	16	74905265	75019046	172	67643	0.42955	0.33376	1
90485	ENSG00000127903	ZNF835	19	57173349	57183128	25	67729	0.4294	0.33382	1
4137	ENSG00000186868	MAPT	17	43971748	44105700	218	67427	0.42926	0.33387	1
2677	ENSG00000115486	GGCX	2	85771846	85788655	77	67898	0.42886	0.33401	1
26341	ENSG00000231192	OR5H1	3	97851542	97852483	26	67113	0.42881	0.33403	1
5272	ENSG00000170542	SERPINB9	6	2887500	2903514	159	67465	0.42878	0.33404	1
55361	ENSG00000155252	PI4K2A	10	99400443	99436191	70	67838	0.42879	0.33404	1
84455	ENSG00000203965	EFCAB7	1	63989061	64038364	68	67704	0.42871	0.33407	1
5021	ENSG00000180914	OXTR	3	8792094	8811303	60	67490	0.42868	0.33408	1
7204	ENSG00000038382	TRIO	5	14143811	14510313	1013	67698	0.4286	0.33411	1
51096	ENSG00000011260	UTP18	17	49337889	49375294	35	67446	0.42849	0.33415	1
900	ENSG00000113328	CCNG1	5	162864575	162872022	5	67986	0.42828	0.33422	1
85019	ENSG00000134490	TMEM241	18	20875981	21017869	460	67824	0.42827	0.33423	1
127255	ENSG00000162620	LRRIQ3	1	74491699	74663871	11	67986	0.42812	0.33428	1
50801	ENSG00000182450	KCNK4	11	64058797	64067503	11	67986	0.4281	0.33429	1
8148	ENSG00000270647	TAF15	17	34136459	34174246	59	67514	0.42809	0.33429	1
54487	ENSG00000128191	DGCR8	22	20067755	20099398	152	66806	0.42804	0.33431	1
5362	ENSG00000076356	PLXNA2	1	208195587	208417665	594	67449	0.42792	0.33436	1
5681	ENSG00000159792	PSKH1	16	67927175	67963581	6	64458	0.42791	0.33436	1
23625	ENSG00000176973	FAM89B	11	65339820	65341669	6	67986	0.4278	0.3344	1
8914	ENSG00000111602	TIMELESS	12	56810157	56843187	46	67589	0.42745	0.33453	1
7915	ENSG00000112294	ALDH5A1	6	24495080	24537435	554	67656	0.42724	0.3346	1
64866	ENSG00000163814	CDCP1	3	45123770	45187914	460	67573	0.4272	0.33462	1
29998	ENSG00000063169	BICRA	19	48111453	48206534	97	67342	0.42717	0.33463	1
84692	ENSG00000138483	CCDC54	3	107096041	107097484	8	66220	0.42708	0.33466	1
245913	ENSG00000203970	DEFB110	6	49976851	49989694	7	67235	0.42692	0.33472	1
7095	ENSG00000008952	SEC62	3	169684553	169716161	23	67306	0.42665	0.33482	1
10499	ENSG00000140396	NCOA2	8	71021997	71316040	361	67580	0.42662	0.33483	1
55788	ENSG00000168216	LMBRD1	6	70385694	70507003	274	67776	0.42658	0.33484	1
1207	ENSG00000074201	CLNS1A	11	77325575	77348850	161	67914	0.42656	0.33485	1
55515	ENSG00000072182	ASIC4	2	220379052	220403494	16	65529	0.42649	0.33487	1
56829	ENSG00000105939	ZC3HAV1	7	138728266	138794465	87	67857	0.42648	0.33488	1
401665	ENSG00000176900	OR51T1	11	4903049	4904113	2	67986	0.42626	0.33496	1
153222	ENSG00000164463	CREBRF	5	172483355	172566287	125	67481	0.42614	0.335	1
100129583	ENSG00000189157	FAM47E	4	77135193	77204933	35	67986	0.42587	0.3351	1
10865	ENSG00000196843	ARID5A	2	97202486	97218375	36	67416	0.42556	0.33522	1
148808	ENSG00000174514	MFSD4A	1	205538105	205572046	149	67649	0.42551	0.33523	1
27178	ENSG00000125571	IL37	2	113670548	113676459	36	67848	0.4255	0.33524	1
137075	ENSG00000253958	CLDN23	8	8559448	8561616	66	67958	0.42543	0.33526	1
8992	ENSG00000113732	ATP6V0E1	5	172410760	172462448	84	67377	0.42528	0.33532	1
10451	ENSG00000134215	VAV3	1	108113782	108507766	527	67836	0.425	0.33542	1
1329	ENSG00000135940	COX5B	2	98262503	98264846	10	67986	0.42497	0.33543	1
2562	ENSG00000166206	GABRB3	15	26788693	27184686	256	67339	0.42498	0.33543	1
10896	ENSG00000262180	OCLM	1	186369704	186370587	3	66067	0.42477	0.3355	1
9337	ENSG00000155508	CNOT8	5	154237809	154256353	77	67700	0.42478	0.3355	1
80264	ENSG00000118620	ZNF430	19	21203426	21242856	30	67496	0.42473	0.33552	1
558	ENSG00000167601	AXL	19	41725108	41767671	14	66484	0.42466	0.33554	1
10019	ENSG00000111252	SH2B3	12	111843752	111889427	29	67566	0.42406	0.33576	1
5832	ENSG00000059573	ALDH18A1	10	97365686	97416463	140	67685	0.42393	0.33581	1
100125288	ENSG00000220201	ZGLP1	19	10415479	10420556	8	67226	0.42387	0.33583	1
23239	ENSG00000081913	PHLPP1	18	60382683	60647666	643	67589	0.4232	0.33608	1
221656	ENSG00000165097	KDM1B	6	18155560	18224084	78	67895	0.42316	0.33609	1
5770	ENSG00000196396	PTPN1	20	49126858	49201778	100	67736	0.42306	0.33613	1
23527	ENSG00000114331	ACAP2	3	194995465	195163807	205	67688	0.42286	0.3362	1
127064	ENSG00000177201	OR2T12	1	248457918	248458880	168	67165	0.42277	0.33623	1
435	ENSG00000126522	ASL	7	65540785	65558545	193	67904	0.42268	0.33627	1
337976	ENSG00000184032	KRTAP20-2	21	32007555	32007938	3	67986	0.42241	0.33636	1
80024	ENSG00000089060	SLC8B1	12	113736564	113772925	265	67473	0.42221	0.33644	1
163589	ENSG00000162782	TDRD5	1	179560748	179660407	72	67833	0.42197	0.33652	1
80127	ENSG00000119636	BBOF1	14	74486059	74532795	196	66803	0.42188	0.33656	1
441639	ENSG00000170605	OR9K2	12	55523465	55524586	73	67344	0.42138	0.33674	1
23243	ENSG00000206560	ANKRD28	3	15708743	15901278	295	67741	0.42135	0.33675	1
3981	ENSG00000174405	LIG4	13	108859787	108870716	187	67711	0.42122	0.3368	1
967	ENSG00000135404	CD63	12	56119107	56123491	59	66555	0.42093	0.3369	1
6799	ENSG00000197165	SULT1A2	16	28603264	28608430	8	67680	0.4208	0.33695	1
128817	ENSG00000125823	CSTL1	20	23420322	23425567	82	67241	0.42081	0.33695	1
10732	ENSG00000101190	TCFL5	20	61472467	61493115	104	64336	0.42079	0.33695	1
55502	ENSG00000144485	HES6	2	239146908	239148765	7	67724	0.42078	0.33696	1
220963	ENSG00000165449	SLC16A9	10	61410519	61495760	191	67738	0.42074	0.33697	1
84254	ENSG00000004660	CAMKK1	17	3763609	3796338	53	65887	0.4207	0.33699	1
220869	ENSG00000147996	CBWD5	9	70432004	70490246	32	62650	0.42054	0.33705	1
5270	ENSG00000135919	SERPINE2	2	224839829	224904036	401	67785	0.4205	0.33706	1
9467	ENSG00000131370	SH3BP5	3	15296360	15382875	183	67179	0.42039	0.3371	1
766	ENSG00000168748	CA7	16	66878282	66888056	24	67986	0.41986	0.33729	1
8702	ENSG00000121578	B4GALT4	3	118930579	118959950	164	67962	0.41985	0.3373	1
92162	ENSG00000167874	TMEM88	17	7758383	7759417	3	66453	0.41982	0.33731	1
116238	ENSG00000160606	TLCD1	17	27051366	27053950	6	66754	0.41961	0.33739	1
57402	ENSG00000189334	S100A14	1	153586731	153589462	7	67940	0.41945	0.33744	1
924	ENSG00000173762	CD7	17	80272744	80275478	8	62664	0.41913	0.33756	1
84929	ENSG00000130720	FIBCD1	9	133777825	133814455	96	64704	0.41898	0.33762	1
6649	ENSG00000109610	SOD3	4	24797085	24802464	9	67986	0.41893	0.33763	1
138802	ENSG00000186943	OR13C8	9	107331449	107332411	3	63857	0.41874	0.3377	1
7776	ENSG00000130856	ZNF236	18	74534563	74682683	610	67595	0.41874	0.3377	1
144245	ENSG00000175548	ALG10B	12	38710380	38723530	462	67477	0.41863	0.33775	1
158401	ENSG00000165181	SHOC1	9	114448453	114557288	483	67345	0.41825	0.33788	1
345079	ENSG00000186212	SOWAHB	4	77816081	77819300	32	67810	0.41808	0.33794	1
387849	ENSG00000174236	REP15	12	27849452	27850529	4	67986	0.41785	0.33803	1
83860	ENSG00000165632	TAF3	10	7860467	8058590	31	67975	0.41758	0.33813	1
442425	ENSG00000204612	FOXB2	9	79634571	79635869	2	67986	0.41753	0.33815	1
23460	ENSG00000154262	ABCA6	17	67074843	67138029	25	67972	0.41748	0.33816	1
55722	ENSG00000112877	CEP72	5	612387	653668	289	66572	0.4174	0.33819	1
79365	ENSG00000123095	BHLHE41	12	26272959	26278060	500	67911	0.41731	0.33823	1
343	ENSG00000103375	AQP8	16	25227052	25240261	1	67986	0.41711	0.3383	1
23498	ENSG00000162882	HAAO	2	42994229	43019732	239	67554	0.41707	0.33831	1
55339	ENSG00000136709	WDR33	2	128458596	128568745	51	67797	0.41682	0.3384	1
729230	ENSG00000121807	CCR2	3	46395225	46402419	93	67933	0.41673	0.33844	1
7903	ENSG00000113532	ST8SIA4	5	100142639	100238970	18	67986	0.41667	0.33846	1
729233	ENSG00000204918	PRR20B	13	57721622	57724643	22	67986	0.41616	0.33865	1
51151	ENSG00000164175	SLC45A2	5	33944721	33984835	171	67756	0.4159	0.33874	1
7062	ENSG00000159450	TCHH	1	152078793	152087930	5	66443	0.41588	0.33875	1
120065	ENSG00000183303	OR5P2	11	7817452	7818520	588	67711	0.41575	0.3388	1
91298	ENSG00000133641	C12orf29	12	88429223	88443937	3	67648	0.41566	0.33883	1
NA	ENSG00000268533	NA	19	57905551	57949825	6	67166	0.41566	0.33883	1
100271846	ENSG00000268964	ERVV-2	19	53547991	53554329	40	66495	0.41559	0.33886	1
6484	ENSG00000110080	ST3GAL4	11	126225555	126284536	84	67986	0.41556	0.33887	1
3347	ENSG00000205649	HTN3	4	70894130	70902255	8	67454	0.41542	0.33892	1
3200	ENSG00000105997	HOXA3	7	27145803	27179838	21	67750	0.41521	0.33899	1
50807	ENSG00000153317	ASAP1	8	131064353	131455906	718	67424	0.415	0.33907	1
114882	ENSG00000091039	OSBPL8	12	76745577	76953589	58	67808	0.41485	0.33913	1
727857	ENSG00000205899	BHLHA9	17	1173853	1174754	75	66242	0.41475	0.33916	1
29886	ENSG00000106266	SNX8	7	2291405	2354099	275	67607	0.41472	0.33917	1
54596	ENSG00000240563	L1TD1	1	62660503	62678000	35	67605	0.41469	0.33919	1
2301	ENSG00000186790	FOXE3	1	47881744	47883724	36	67740	0.41436	0.33931	1
245932	ENSG00000180483	DEFB119	20	29964967	29978406	6	66187	0.41429	0.33933	1
115992	ENSG00000158717	RNF166	16	88762903	88772829	281	65893	0.41426	0.33934	1
23118	ENSG00000055208	TAB2	6	149638670	149732749	431	67730	0.41423	0.33935	1
55611	ENSG00000167770	OTUB1	11	63753325	63769283	16	67141	0.41424	0.33935	1
5260	ENSG00000164776	PHKG1	7	56147976	56160689	47	67922	0.41388	0.33948	1
11211	ENSG00000111432	FZD10	12	130647004	130650285	14	66802	0.41387	0.33948	1
5860	ENSG00000151552	QDPR	4	17461884	17513857	315	67772	0.4137	0.33955	1
101060200	ENSG00000214029	ZNF891	12	133683403	133707059	35	67400	0.41354	0.3396	1
314	ENSG00000131480	AOC2	17	40996617	41002724	2	67986	0.4135	0.33962	1
NA	ENSG00000283536	NA	12	53635673	53636507	33	67761	0.41344	0.33964	1
9326	ENSG00000273611	ZNHIT3	17	34842473	34853992	19	65968	0.41342	0.33965	1
200845	ENSG00000168301	KCTD6	3	58477841	58488087	63	66997	0.41325	0.33971	1
4853	ENSG00000134250	NOTCH2	1	120454176	120612240	192	67464	0.41314	0.33975	1
93550	ENSG00000172671	ZFAND4	10	46110949	46168200	147	67755	0.41316	0.33975	1
9869	ENSG00000143379	SETDB1	1	150898815	150937220	48	66858	0.41309	0.33977	1
5729	ENSG00000168229	PTGDR	14	52734431	52743442	73	67835	0.41306	0.33978	1
353	ENSG00000198931	APRT	16	88875747	88878352	18	63049	0.41288	0.33985	1
7559	ENSG00000164631	ZNF12	7	6728064	6746554	116	67898	0.41273	0.3399	1
84993	ENSG00000138629	UBL7	15	74738318	74753523	27	67670	0.41247	0.34	1
113277	ENSG00000184988	TMEM106A	17	41363894	41372061	49	67872	0.41231	0.34006	1
100128327	ENSG00000173626	TRAPPC3L	6	116816152	116866773	77	67803	0.41224	0.34008	1
84307	ENSG00000186812	ZNF397	18	32821001	32839191	87	67406	0.41215	0.34011	1
4172	ENSG00000112118	MCM3	6	52128807	52149679	178	67705	0.41205	0.34015	1
1672	ENSG00000164825	DEFB1	8	6728097	6735544	30	67231	0.41201	0.34017	1
100131244	ENSG00000230778	ANKRD63	15	40573645	40574787	81	66167	0.41165	0.3403	1
93650	ENSG00000142513	ACP4	19	51293672	51298481	31	66453	0.41106	0.34051	1
152877	ENSG00000174137	FAM53A	4	1641608	1685988	123	66249	0.41093	0.34056	1
c("9885", "105369209")	ENSG00000130703	NA	20	60813541	60871269	201	64825	0.41054	0.34071	1
283450	ENSG00000173064	HECTD4	12	112597992	112820243	343	67160	0.41049	0.34072	1
162461	ENSG00000167105	TMEM92	17	48348767	48358846	75	65639	0.41033	0.34078	1
10538	ENSG00000156127	BATF	14	75988768	76013358	48	67723	0.4099	0.34094	1
9886	ENSG00000072422	RHOBTB1	10	62629196	62761198	88	67868	0.40976	0.34099	1
122970	ENSG00000177465	ACOT4	14	74058410	74063200	30	67986	0.40974	0.341	1
3953	ENSG00000116678	LEPR	1	65886335	66107242	447	67570	0.40955	0.34107	1
145447	ENSG00000131969	ABHD12B	14	51338878	51371688	43	67749	0.40952	0.34108	1
8530	ENSG00000077984	CST7	20	24929866	24940564	308	67733	0.40923	0.34118	1
164714	ENSG00000138892	TTLL8	22	50453552	50493055	51	63506	0.40923	0.34118	1
NA	ENSG00000277531	NA	19	46927954	46932208	22	67568	0.40911	0.34123	1
NA	ENSG00000204683	NA	10	21414692	21435488	10	66884	0.409	0.34127	1
3880	ENSG00000171345	KRT19	17	39679869	39684560	94	67657	0.4089	0.34131	1
341880	ENSG00000151812	SLC35F4	14	58030640	58332780	84	67221	0.40856	0.34143	1
4118	ENSG00000172005	MAL	2	95691429	95719741	44	66735	0.40807	0.34161	1
94240	ENSG00000133106	EPSTI1	13	43460524	43566385	416	67520	0.40804	0.34162	1
2639	ENSG00000105607	GCDH	19	13001840	13010783	21	67648	0.40805	0.34162	1
120379	ENSG00000150773	PIH1D2	11	111934734	111944998	3	65957	0.40796	0.34165	1
389123	ENSG00000184345	IQCF2	3	51895654	51897440	35	67986	0.40793	0.34166	1
1491	ENSG00000116761	CTH	1	70876901	70905534	80	67584	0.40789	0.34168	1
460	ENSG00000152092	ASTN1	1	176826438	177134003	384	67817	0.40789	0.34168	1
56965	ENSG00000137817	PARP6	15	72533522	72564962	63	67664	0.4078	0.34171	1
3115	ENSG00000223865	HLA-DPB1	6	33043703	33054978	156	67209	0.40778	0.34172	1
11260	ENSG00000184575	XPOT	12	64798130	64844907	24	66703	0.40768	0.34175	1
396	ENSG00000141522	ARHGDIA	17	79825597	79829282	10	63726	0.40766	0.34176	1
204474	ENSG00000169340	PDILT	16	20370492	20416059	57	67003	0.40761	0.34178	1
23051	ENSG00000174306	ZHX3	20	39807088	39946242	172	67521	0.40757	0.34179	1
120939	ENSG00000165685	TMEM52B	12	10323141	10344400	95	67108	0.40713	0.34196	1
64754	ENSG00000185420	SMYD3	1	245912644	246670614	423	67462	0.40698	0.34201	1
8780	ENSG00000101782	RIOK3	18	21032787	21063104	86	67795	0.40694	0.34203	1
4811	ENSG00000116962	NID1	1	236139130	236228462	65	67412	0.40679	0.34208	1
3145	ENSG00000256269	HMBS	11	118955593	118964259	12	67986	0.40673	0.3421	1
2683	ENSG00000086062	B4GALT1	9	33104080	33167354	94	67867	0.40651	0.34218	1
57700	ENSG00000151553	FAM160B1	10	116581503	116659591	13	67632	0.4064	0.34222	1
54474	ENSG00000171431	KRT20	17	39032193	39041479	19	67907	0.40612	0.34233	1
NA	ENSG00000188086	NA	3	46783582	46786245	13	67986	0.40548	0.34256	1
55612	ENSG00000101311	FERMT1	20	6055492	6104191	158	67849	0.40509	0.3427	1
5639	ENSG00000126460	PRRG2	19	50084583	50094272	35	67624	0.40497	0.34275	1
51021	ENSG00000182180	MRPS16	10	75008601	75012451	6	66395	0.40495	0.34276	1
26175	ENSG00000153485	TMEM251	14	93651296	93653434	41	67582	0.40494	0.34276	1
55122	ENSG00000135334	AKIRIN2	6	88384790	88411927	46	67756	0.4044	0.34296	1
6884	ENSG00000197780	TAF13	1	109606762	109618624	55	67065	0.40379	0.34318	1
1763	ENSG00000138346	DNA2	10	70173821	70231878	374	67775	0.4038	0.34318	1
1417	ENSG00000100053	CRYBB3	22	25595817	25603330	18	67271	0.4037	0.34322	1
56983	ENSG00000163389	POGLUT1	3	119187785	119213555	77	67729	0.40356	0.34327	1
23370	ENSG00000104880	ARHGEF18	19	7459999	7537363	165	66519	0.40354	0.34328	1
29906	ENSG00000101638	ST8SIA5	18	44247784	44337132	157	67667	0.4035	0.34329	1
165186	ENSG00000189350	TOGARAM2	2	29204164	29284239	227	67781	0.40331	0.34336	1
79639	ENSG00000126106	TMEM53	1	45100910	45140227	126	67744	0.40322	0.34339	1
221416	ENSG00000181577	C6orf223	6	43968317	43973695	86	67640	0.40307	0.34345	1
26608	ENSG00000106638	TBL2	7	72983262	72993121	71	66392	0.40297	0.34349	1
112495	ENSG00000155115	GTF3C6	6	111279763	111289093	59	67819	0.40293	0.3435	1
56923	ENSG00000132911	NMUR2	5	151771093	151784840	34	67293	0.40287	0.34352	1
9064	ENSG00000142733	MAP3K6	1	27681677	27693383	58	66829	0.40268	0.34359	1
56547	ENSG00000167346	MMP26	11	4788500	5013659	62	63990	0.40235	0.34371	1
6628	ENSG00000125835	SNRPB	20	2442280	2451499	45	66544	0.4023	0.34373	1
169436	ENSG00000198870	STKLD1	9	136243238	136271220	226	65873	0.40217	0.34378	1
84709	ENSG00000137463	MGARP	4	140187317	140201492	93	67310	0.40183	0.34391	1
203260	ENSG00000159884	CCDC107	9	35658287	35661508	18	67986	0.40176	0.34393	1
10379	ENSG00000213928	IRF9	14	24630262	24635774	2	67986	0.40168	0.34396	1
79987	ENSG00000165124	SVEP1	9	113127531	113342160	672	67793	0.40144	0.34405	1
7252	ENSG00000134200	TSHB	1	115572445	115576930	24	67719	0.40134	0.34409	1
643834	ENSG00000229859	PGA3	11	60970852	60980570	210	67895	0.40134	0.34409	1
55824	ENSG00000076641	PAG1	8	81880045	82024303	237	67799	0.40124	0.34412	1
81551	ENSG00000015592	STMN4	8	27092840	27115937	120	67933	0.40116	0.34415	1
343169	ENSG00000169214	OR6F1	1	247875131	247876057	73	66993	0.401	0.34421	1
7412	ENSG00000162692	VCAM1	1	101185298	101204601	6	64840	0.40075	0.3443	1
11170	ENSG00000168309	FAM107A	3	58549844	58613337	150	67953	0.40065	0.34434	1
83401	ENSG00000119915	ELOVL3	10	103986085	103989346	4	67986	0.4006	0.34436	1
4162	ENSG00000076706	MCAM	11	119179239	119187826	14	67986	0.40043	0.34442	1
56300	ENSG00000136688	IL36G	2	113735596	113743242	58	67986	0.39998	0.34459	1
144715	ENSG00000151164	RAD9B	12	110940005	110969891	67	67562	0.39984	0.34464	1
23067	ENSG00000139718	SETD1B	12	122242086	122270490	137	67810	0.39966	0.3447	1
5330	ENSG00000137841	PLCB2	15	40580108	40600123	93	67590	0.39966	0.3447	1
1440	ENSG00000108342	CSF3	17	38171614	38174066	12	67959	0.3995	0.34476	1
100506736	ENSG00000205045	SLFN12L	17	33800708	33864880	163	67746	0.39916	0.34489	1
84620	ENSG00000144057	ST6GAL2	2	107418056	107503564	43	67336	0.39909	0.34491	1
79776	ENSG00000091656	ZFHX4	8	77593454	77779521	165	67267	0.39886	0.345	1
594857	ENSG00000214285	NPS	10	129347633	129350903	48	66499	0.39868	0.34506	1
81550	ENSG00000083544	TDRD3	13	60970591	61148012	15	67844	0.3987	0.34506	1
131578	ENSG00000172061	LRRC15	3	194075976	194090472	144	66078	0.39862	0.34509	1
8943	ENSG00000065000	AP3D1	19	2100987	2151556	141	63968	0.39855	0.34511	1
128366	ENSG00000186440	OR6P1	1	158532441	158533394	10	67671	0.39853	0.34512	1
2048	ENSG00000133216	EPHB2	1	23037332	23247993	388	67740	0.39837	0.34518	1
9781	ENSG00000151692	RNF144A	2	7057523	7184313	259	66887	0.39838	0.34518	1
79905	ENSG00000170537	TMC7	16	18995256	19075264	131	67495	0.39835	0.34518	1
3683	ENSG00000005844	ITGAL	16	30483979	30534506	39	67619	0.39823	0.34523	1
51540	ENSG00000132330	SCLY	2	238969530	239008054	443	66969	0.39799	0.34532	1
5304	ENSG00000159763	PIP	7	142829170	142836839	46	67986	0.39784	0.34537	1
90075	ENSG00000168661	ZNF30	19	35417807	35436074	36	67826	0.3978	0.34539	1
1269	ENSG00000188822	CNR2	1	24197016	24239852	42	67986	0.39769	0.34543	1
400757	ENSG00000203963	C1orf141	1	67557848	67697535	76	67668	0.39729	0.34558	1
955	ENSG00000197586	ENTPD6	20	25176329	25207365	57	67680	0.39716	0.34562	1
25804	ENSG00000130520	LSM4	19	18417040	18434084	70	67838	0.39693	0.34571	1
55165	ENSG00000138180	CEP55	10	95256389	95288849	41	67798	0.39675	0.34577	1
317761	ENSG00000179008	C14orf39	14	60902674	60952814	90	67066	0.39667	0.34581	1
284266	ENSG00000197046	SIGLEC15	18	43405477	43422521	57	67930	0.39656	0.34584	1
57447	ENSG00000165795	NDRG2	14	21484922	21539031	66	67204	0.39647	0.34588	1
55726	ENSG00000064102	INTS13	12	27058114	27091254	66	67986	0.39627	0.34595	1
11103	ENSG00000111615	KRR1	12	75884641	75905401	141	67684	0.3961	0.34602	1
79796	ENSG00000086848	ALG9	11	111656980	111742305	37	66930	0.39595	0.34607	1
84168	ENSG00000169604	ANTXR1	2	69240310	69476459	55	67756	0.3959	0.34609	1
57570	ENSG00000126814	TRMT5	14	61438169	61448076	7	66667	0.39589	0.34609	1
90342	ENSG00000249715	FER1L5	2	97308574	97370429	66	67232	0.39573	0.34615	1
27304	ENSG00000124217	MOCS3	20	49575363	49580468	125	67453	0.39565	0.34618	1
10124	ENSG00000122644	ARL4A	7	12726481	12730559	203	67720	0.39564	0.34619	1
9200	ENSG00000165996	HACD1	10	17631031	17659376	312	67023	0.39544	0.34626	1
84229	ENSG00000159625	DRC7	16	57728712	57765367	164	67056	0.39544	0.34626	1
100505591	ENSG00000204913	LRRC3C	17	38097727	38101000	7	67986	0.39492	0.34645	1
64332	ENSG00000144802	NFKBIZ	3	101546837	101579866	74	67230	0.39437	0.34665	1
144100	ENSG00000166689	PLEKHA7	11	16799842	17035990	251	67604	0.3943	0.34668	1
55731	ENSG00000173065	FAM222B	17	27082996	27182008	106	66751	0.39397	0.3468	1
51554	ENSG00000129048	ACKR4	3	132316081	132321059	16	66660	0.39371	0.3469	1
144699	ENSG00000171823	FBXL14	12	1675159	1703331	185	67308	0.39356	0.34695	1
64897	ENSG00000157895	C12orf43	12	121438289	121454305	39	67961	0.39356	0.34695	1
22884	ENSG00000047056	WDR37	10	1095478	1178237	22	67731	0.39349	0.34698	1
7163	ENSG00000076554	TPD52	8	80946980	81083894	413	67554	0.39335	0.34703	1
64374	ENSG00000120725	SIL1	5	138282409	138534087	134	67361	0.39329	0.34705	1
346689	ENSG00000188883	KLRG2	7	139137436	139168458	116	67378	0.39329	0.34705	1
387837	ENSG00000256660	CLEC12B	12	10163231	10171218	14	67986	0.39318	0.34709	1
10776	ENSG00000128989	ARPP19	15	52839242	52862080	44	67489	0.39214	0.34748	1
2572	ENSG00000136750	GAD2	10	26505236	26593487	225	66012	0.39187	0.34758	1
154214	ENSG00000146373	RNF217	6	125283691	125413779	75	67212	0.39172	0.34763	1
25824	ENSG00000126432	PRDX5	11	64085560	64089283	217	67687	0.39139	0.34776	1
3320	ENSG00000080824	HSP90AA1	14	102547075	102606023	142	67776	0.39135	0.34777	1
115024	ENSG00000141698	NT5C3B	17	39981452	39992515	30	67712	0.391	0.3479	1
56891	ENSG00000006659	LGALS14	19	40194946	40200084	9	67986	0.39098	0.34791	1
343406	ENSG00000198965	OR10R2	1	158449668	158450675	9	67911	0.39074	0.34799	1
55138	ENSG00000171847	FAM90A1	12	8373856	8380214	50	67780	0.39066	0.34802	1
643904	ENSG00000189051	RNF222	17	8294022	8301144	196	67577	0.39031	0.34815	1
55683	ENSG00000114982	KANSL3	2	97258909	97304046	112	67249	0.38988	0.34831	1
6895	ENSG00000139546	TARBP2	12	53894710	53900215	49	67659	0.38949	0.34846	1
100129543	ENSG00000183850	ZNF730	19	23258012	23330021	110	67682	0.38927	0.34854	1
55746	ENSG00000069248	NUP133	1	229576007	229644088	159	67860	0.38914	0.34858	1
123879	ENSG00000188215	DCUN1D3	16	20866247	20911706	11	66982	0.38894	0.34866	1
22981	ENSG00000101004	NINL	20	25433341	25566153	275	67317	0.38875	0.34873	1
2352	ENSG00000110203	FOLR3	11	71846798	71850934	14	67986	0.38852	0.34881	1
10128	ENSG00000138095	LRPPRC	2	44113647	44223144	194	67553	0.38835	0.34888	1
102157402	ENSG00000085231	AK6	5	68646811	68665840	17	63726	0.38791	0.34904	1
4986	ENSG00000082556	OPRK1	8	54138276	54164257	51	67902	0.38763	0.34914	1
3884	ENSG00000131738	KRT33B	17	39519746	39526052	48	67942	0.38762	0.34915	1
728537	ENSG00000228486	C2orf92	2	98286206	98319487	105	67607	0.38752	0.34919	1
148229	ENSG00000130270	ATP8B3	19	1782074	1812275	56	63791	0.38742	0.34922	1
121268	ENSG00000167550	RHEBL1	12	49458468	49463808	152	67538	0.38737	0.34924	1
2116	ENSG00000105672	ETV2	19	36132647	36135773	15	67591	0.38731	0.34926	1
51750	ENSG00000258366	RTEL1	20	62289163	62327606	21	67087	0.38733	0.34926	1
NA	ENSG00000261582	NA	20	33855688	33867846	7	67986	0.38725	0.34929	1
56967	ENSG00000227051	C14orf132	14	96505661	96560226	216	66848	0.38706	0.34936	1
64924	ENSG00000145740	SLC30A5	5	68389473	68426896	248	63585	0.38698	0.34939	1
2653	ENSG00000140905	GCSH	16	81115543	81130030	100	67432	0.38697	0.34939	1
83659	ENSG00000167858	TEKT1	17	6701312	6735080	42	67768	0.38694	0.3494	1
23413	ENSG00000107130	NCS1	9	132934857	132999583	226	67256	0.38668	0.34949	1
56834	ENSG00000173264	GPR137	11	64051811	64056972	3	67986	0.38654	0.34955	1
10841	ENSG00000160282	FTCD	21	47556176	47575481	232	66639	0.38649	0.34957	1
1996	ENSG00000162374	ELAVL4	1	50513686	50669458	16	67986	0.38646	0.34958	1
90050	ENSG00000140067	FAM181A	14	94385240	94395954	50	67618	0.38638	0.34961	1
222584	ENSG00000168143	FAM83B	6	54711569	54806820	42	67555	0.38621	0.34967	1
22888	ENSG00000185019	UBOX5	20	3088219	3140842	152	67046	0.38621	0.34967	1
54942	ENSG00000119328	ABITRAM	9	111696461	111713024	9	67986	0.38606	0.34973	1
2739	ENSG00000124767	GLO1	6	38643701	38670917	47	67804	0.38599	0.34975	1
51192	ENSG00000217555	CKLF	16	66586470	66600146	15	67986	0.38598	0.34976	1
1380	ENSG00000117322	CR2	1	207627575	207663240	62	67689	0.38531	0.35	1
64220	ENSG00000137868	STRA6	15	74471807	74504608	41	66773	0.38483	0.35018	1
10769	ENSG00000145632	PLK2	5	57749809	57756087	738	67771	0.38466	0.35025	1
3933	ENSG00000160349	LCN1	9	138413284	138418378	104	63912	0.38462	0.35026	1
1396	ENSG00000213145	CRIP1	14	105952654	105955284	1	58776	0.38424	0.3504	1
148103	ENSG00000153896	ZNF599	19	35248981	35264134	8	67986	0.3842	0.35041	1
2674	ENSG00000151892	GFRA1	10	117816436	118032979	221	67654	0.38406	0.35047	1
51065	ENSG00000185088	RPS27L	15	63440449	63450220	117	67879	0.38399	0.35049	1
2888	ENSG00000115290	GRB14	2	165349326	165478358	21	67712	0.38393	0.35052	1
51390	ENSG00000146416	AIG1	6	143382013	143661441	95	67886	0.38387	0.35054	1
440498	ENSG00000226742	HSBP1L1	18	77724561	77730822	23	64449	0.38387	0.35054	1
353332	ENSG00000187175	KRTAP12-1	21	46101491	46102078	146	67078	0.38382	0.35055	1
83930	ENSG00000010270	STARD3NL	7	38217824	38270272	235	67588	0.38382	0.35056	1
126364	ENSG00000175489	LRRC25	19	18501954	18508427	44	67929	0.38372	0.35059	1
144110	ENSG00000151117	TMEM86A	11	18720338	18726332	11	67986	0.38358	0.35064	1
6121	ENSG00000116745	RPE65	1	68894505	68915642	78	67960	0.38329	0.35075	1
387522	ENSG00000124208	TMEM189-UBE2V1	20	48697661	48770174	229	67634	0.38297	0.35087	1
286006	ENSG00000181016	LSMEM1	7	112120908	112131117	10	67560	0.3828	0.35094	1
11199	ENSG00000109511	ANXA10	4	169013666	169108841	157	67655	0.38276	0.35095	1
5865	ENSG00000169213	RAB3B	1	52373628	52456436	150	67636	0.38249	0.35105	1
3738	ENSG00000177272	KCNA3	1	111215087	111217655	38	67977	0.3824	0.35108	1
201232	ENSG00000174327	SLC16A13	17	6939394	6943440	7	67843	0.38206	0.35121	1
345611	ENSG00000237693	IRGM	5	150226085	150228231	81	67783	0.38137	0.35147	1
10199	ENSG00000124383	MPHOSPH10	2	71357444	71377231	39	67737	0.38132	0.35148	1
10295	ENSG00000103507	BCKDK	16	31117428	31124112	46	66482	0.38109	0.35157	1
9265	ENSG00000008256	CYTH3	7	6201407	6312275	46	65588	0.3809	0.35164	1
57175	ENSG00000172725	CORO1B	11	67205519	67211292	64	65662	0.38088	0.35165	1
91754	ENSG00000119638	NEK9	14	75546056	75593783	351	67691	0.38075	0.3517	1
9672	ENSG00000162512	SDC3	1	31342314	31381608	247	67485	0.38057	0.35176	1
26872	ENSG00000164647	STEAP1	7	89783689	89794141	196	67691	0.38037	0.35184	1
8556	ENSG00000079335	CDC14A	1	100810581	100985833	246	67573	0.38018	0.35191	1
3843	ENSG00000065150	IPO5	13	98605929	98676551	382	67610	0.3797	0.35208	1
3338	ENSG00000110011	DNAJC4	11	63997750	64001753	60	67586	0.37958	0.35213	1
6334	ENSG00000196876	SCN8A	12	51984050	52206648	342	67557	0.37957	0.35213	1
6520	ENSG00000168003	SLC3A2	11	62623574	62656347	88	67730	0.37952	0.35215	1
10576	ENSG00000166226	CCT2	12	69979114	69995350	37	67640	0.3795	0.35216	1
10321	ENSG00000096006	CRISP3	6	49695097	49712150	14	67986	0.37945	0.35218	1
146059	ENSG00000140326	CDAN1	15	43015760	43029324	38	67284	0.3794	0.35219	1
22846	ENSG00000071246	VASH1	14	77228532	77249358	126	67698	0.37928	0.35224	1
155435	ENSG00000184863	RBM33	7	155437145	155574179	391	67658	0.379	0.35235	1
84317	ENSG00000136710	CCDC115	2	131095814	131099922	28	67213	0.37849	0.35253	1
5042	ENSG00000151846	PABPC3	13	25670006	25673392	120	67140	0.37806	0.35269	1
84171	ENSG00000138131	LOXL4	10	100007447	100028007	109	67407	0.37792	0.35275	1
6660	ENSG00000134532	SOX5	12	23682434	24103966	231	67701	0.37749	0.3529	1
165530	ENSG00000152672	CLEC4F	2	71035775	71047732	15	67798	0.37734	0.35296	1
5972	ENSG00000143839	REN	1	204123947	204159452	125	67593	0.37732	0.35297	1
55622	ENSG00000018699	TTC27	2	32853129	33046118	576	67663	0.37731	0.35297	1
84985	ENSG00000147689	FAM83A	8	124191287	124222319	56	67473	0.37731	0.35297	1
440097	ENSG00000185610	DBX2	12	45408455	45444882	11	67869	0.37722	0.35301	1
51074	ENSG00000149089	APIP	11	34903842	34938046	240	67659	0.37708	0.35306	1
84669	ENSG00000170832	USP32	17	58256455	58469495	182	66545	0.37698	0.3531	1
342926	ENSG00000197928	ZNF677	19	53738634	53758132	29	67839	0.37668	0.35321	1
8547	ENSG00000142748	FCN3	1	27695603	27701315	16	66125	0.37643	0.3533	1
1857	ENSG00000161202	DVL3	3	183873176	183891398	47	67707	0.37635	0.35333	1
26061	ENSG00000131373	HACL1	3	15602211	15643359	181	67902	0.37599	0.35346	1
64073	ENSG00000167644	C19orf33	19	38794801	38795649	27	67517	0.37589	0.3535	1
388761	ENSG00000241128	OR14A2	1	247886401	247887345	4	67986	0.37577	0.35354	1
2331	ENSG00000122176	FMOD	1	203309756	203320617	185	66254	0.37575	0.35355	1
58985	ENSG00000142677	IL22RA1	1	24446261	24469611	59	67788	0.37569	0.35357	1
101928108	ENSG00000261667	LY6L	8	144161874	144164418	51	65564	0.37561	0.3536	1
57689	ENSG00000148948	LRRC4C	11	40135753	41481323	131	67686	0.37559	0.35361	1
10190	ENSG00000115514	TXNDC9	2	99935445	99952925	116	67752	0.37512	0.35378	1
259287	ENSG00000221855	TAS2R41	7	143174966	143175889	32	67662	0.37506	0.35381	1
8856	ENSG00000144852	NR1I2	3	119499331	119537332	30	67964	0.37495	0.35385	1
5144	ENSG00000113448	PDE4D	5	58264865	59783903	1119	67873	0.3747	0.35394	1
84058	ENSG00000005448	WDR54	2	74648856	74652882	1	67986	0.37454	0.354	1
2104	ENSG00000196482	ESRRG	1	216676588	217311097	137	67496	0.37439	0.35406	1
8289	ENSG00000117713	ARID1A	1	27019727	27108595	106	66786	0.37437	0.35407	1
389058	ENSG00000204335	SP5	2	171571861	171574588	36	67986	0.37434	0.35408	1
54778	ENSG00000157450	RNF111	15	59279854	59389618	65	67905	0.3743	0.35409	1
11000	ENSG00000143554	SLC27A3	1	153746830	153752633	37	67653	0.37427	0.3541	1
127428	ENSG00000116205	TCEANC2	1	54519274	54571755	665	67775	0.37411	0.35416	1
157680	ENSG00000132549	VPS13B	8	100025494	100889808	320	67472	0.37411	0.35416	1
29995	ENSG00000071282	LMCD1	3	8543393	8616359	88	67878	0.3741	0.35417	1
142679	ENSG00000162999	DUSP19	2	183943287	183964733	42	67986	0.37391	0.35424	1
132204	ENSG00000163630	SYNPR	3	63263799	63602597	66	67004	0.37354	0.35437	1
642636	ENSG00000244588	RAD21L1	20	1206700	1277065	23	67122	0.37297	0.35458	1
23762	ENSG00000184792	OSBP2	22	31089769	31303811	297	67624	0.37295	0.35459	1
1838	ENSG00000138101	DTNB	2	25600067	25896516	258	67665	0.37281	0.35464	1
8665	ENSG00000175390	EIF3F	11	7991798	8023409	147	67603	0.37278	0.35465	1
84674	ENSG00000132357	CARD6	5	40841286	40860277	101	67854	0.37273	0.35467	1
83593	ENSG00000266094	RASSF5	1	206680863	206762780	73	67871	0.37263	0.35471	1
201780	ENSG00000145248	SLC10A4	4	48485360	48491213	58	67454	0.37256	0.35474	1
123811	ENSG00000133393	FOPNL	16	15959577	15982482	19	67986	0.37234	0.35482	1
6491	ENSG00000123473	STIL	1	47715811	47779819	26	67986	0.37226	0.35485	1
27163	ENSG00000138744	NAAA	4	76834810	76862204	147	67849	0.37213	0.3549	1
7546	ENSG00000043355	ZIC2	13	100634026	100639027	14	67271	0.37194	0.35497	1
51398	ENSG00000105583	WDR83OS	19	12778885	12782170	7	66245	0.37131	0.3552	1
11123	ENSG00000117602	RCAN3	1	24828841	24867530	48	67677	0.37121	0.35524	1
390010	ENSG00000229544	NKX1-2	10	126133808	126138753	50	65453	0.37121	0.35524	1
56675	ENSG00000175352	NRIP3	11	9002123	9025596	22	67724	0.3712	0.35524	1
57171	ENSG00000167130	DOLPP1	9	131843379	131852714	134	65080	0.37113	0.35527	1
338323	ENSG00000158077	NLRP14	11	7041677	7092539	206	67785	0.37112	0.35527	1
2965	ENSG00000110768	GTF2H1	11	18343842	18388591	117	67941	0.37109	0.35528	1
147991	ENSG00000178904	DPY19L3	19	32896449	32976801	121	67687	0.37083	0.35538	1
23335	ENSG00000091157	WDR7	18	54318574	54703837	617	67670	0.37075	0.35541	1
100128731	ENSG00000228474	OST4	2	27293340	27294641	3	67986	0.37062	0.35546	1
55223	ENSG00000116525	TRIM62	1	33611003	33647267	73	67671	0.37053	0.35549	1
729857	ENSG00000185304	RGPD2	2	88055474	88125471	68	67756	0.37053	0.35549	1
55253	ENSG00000198874	TYW1	7	66461802	66704506	654	67938	0.37044	0.35553	1
10205	ENSG00000149573	MPZL2	11	118124118	118135251	22	66848	0.37023	0.35561	1
162417	ENSG00000161653	NAGS	17	42081914	42086428	6	67986	0.37019	0.35562	1
10557	ENSG00000152464	RPP38	10	15139179	15146256	10	67986	0.37014	0.35564	1
26751	ENSG00000035115	SH3YL1	2	218136	264810	454	67603	0.36991	0.35572	1
6309	ENSG00000109929	SC5D	11	121163162	121179403	116	67638	0.3695	0.35588	1
7409	ENSG00000141968	VAV1	19	6772725	6857377	173	66916	0.36946	0.35589	1
389158	ENSG00000231213	PLSCR5	3	146294342	146324003	109	67743	0.3691	0.35603	1
6903	ENSG00000124659	TBCC	6	42712219	42713834	4	67986	0.36905	0.35605	1
148137	ENSG00000167595	PROSER3	19	36249054	36260090	13	67986	0.36881	0.35613	1
10469	ENSG00000104980	TIMM44	19	7991625	8008805	71	64815	0.36835	0.35631	1
100130827	ENSG00000231274	SBK3	19	56052023	56056909	13	63774	0.36835	0.35631	1
26292	ENSG00000214114	MYCBP	1	39328636	39339777	9	67241	0.36826	0.35634	1
9364	ENSG00000157869	RAB28	4	13369348	13485989	380	67814	0.36816	0.35638	1
3574	ENSG00000104432	IL7	8	79645007	79717758	30	67986	0.36814	0.35639	1
80731	ENSG00000144229	THSD7B	2	137523115	138435287	190	67779	0.36795	0.35645	1
9609	ENSG00000100228	RAB36	22	23487513	23506537	67	67658	0.36789	0.35648	1
388523	ENSG00000269067	ZNF728	19	23158270	23185978	121	66737	0.36683	0.35687	1
8864	ENSG00000132326	PER2	2	239152679	239197250	236	67185	0.36667	0.35693	1
157378	ENSG00000164983	TMEM65	8	125318430	125384933	213	67085	0.36652	0.35699	1
4648	ENSG00000169994	MYO7B	2	128293378	128395303	178	67800	0.36634	0.35706	1
219983	ENSG00000166884	OR4D6	11	59224411	59225464	12	64616	0.36626	0.35708	1
7295	ENSG00000136810	TXN	9	113006091	113018920	10	67986	0.36611	0.35714	1
136263	ENSG00000165120	SSMEM1	7	129847700	129856683	8	67944	0.36599	0.35718	1
2618	ENSG00000159131	GART	21	34876238	34915167	58	67791	0.36598	0.35719	1
128674	ENSG00000101292	PROKR2	20	5282686	5295015	56	67339	0.3655	0.35737	1
2817	ENSG00000063660	GPC1	2	241375088	241407495	718	66125	0.36528	0.35745	1
3361	ENSG00000157219	HTR5A	7	154862034	154877459	19	67762	0.36491	0.35759	1
10376	ENSG00000123416	TUBA1B	12	49521565	49525178	23	67756	0.36482	0.35762	1
10920	ENSG00000198612	COPS8	2	237993955	238009109	167	67047	0.364	0.35793	1
126433	ENSG00000161243	FBXO27	19	39514665	39523425	19	67513	0.36383	0.35799	1
658	ENSG00000138696	BMPR1B	4	95679119	96079599	301	67432	0.36371	0.35804	1
50614	ENSG00000182870	GALNT9	12	132680924	132905789	366	64298	0.36369	0.35804	1
81563	ENSG00000116667	C1orf21	1	184356192	184598154	108	67722	0.36362	0.35807	1
147949	ENSG00000198440	ZNF583	19	56915383	56938733	9	67986	0.36299	0.35831	1
54962	ENSG00000075131	TIPIN	15	66628544	66649054	178	67927	0.36274	0.3584	1
23518	ENSG00000048991	R3HDM1	2	136289071	136482840	301	65416	0.3625	0.35849	1
201229	ENSG00000232859	LYRM9	17	26205340	26220409	84	67831	0.36228	0.35857	1
517	ENSG00000135390	ATP5MC2	12	54058950	54071192	98	67839	0.36215	0.35862	1
200010	ENSG00000117834	SLC5A9	1	48688357	48714316	13	67961	0.36207	0.35865	1
23658	ENSG00000106355	LSM5	7	32524944	32534895	50	67644	0.36203	0.35866	1
84233	ENSG00000171202	TMEM126A	11	85359021	85367587	39	67091	0.36185	0.35873	1
126767	ENSG00000188984	AADACL3	1	12776146	12788367	30	66584	0.36176	0.35877	1
1666	ENSG00000104325	DECR1	8	91013633	91064236	202	67644	0.36176	0.35877	1
23207	ENSG00000116786	PLEKHM2	1	16010827	16061264	126	67546	0.36135	0.35892	1
7965	ENSG00000106305	AIMP2	7	6048876	6063465	163	67794	0.36133	0.35893	1
51224	ENSG00000206181	ELOA2	18	44558943	44561992	32	67512	0.36092	0.35908	1
23456	ENSG00000135776	ABCB10	1	229652329	229694442	257	67783	0.3609	0.35909	1
144193	ENSG00000139344	AMDHD1	12	96337071	96362494	17	67966	0.36079	0.35913	1
5764	ENSG00000105894	PTN	7	136912088	137028611	76	67427	0.36051	0.35923	1
c("29970", "100505385")	ENSG00000283154	NA	3	158787053	159615155	102	67941	0.36018	0.35936	1
7379	ENSG00000110375	UPK2	11	118827026	118829269	60	67842	0.36007	0.3594	1
64216	ENSG00000162851	TFB2M	1	246703862	246729626	158	67764	0.35976	0.35951	1
2305	ENSG00000111206	FOXM1	12	2966847	2986321	215	67865	0.35976	0.35951	1
80204	ENSG00000138081	FBXO11	2	48016461	48132932	222	67764	0.3593	0.35969	1
10142	ENSG00000127914	AKAP9	7	91570181	91739987	36	67858	0.35915	0.35974	1
7225	ENSG00000137672	TRPC6	11	101322295	101454659	130	67625	0.35896	0.35981	1
5055	ENSG00000197632	SERPINB2	18	61554934	61571124	10	67064	0.35891	0.35983	1
3744	ENSG00000143105	KCNA10	1	111059839	111061797	219	67808	0.35865	0.35993	1
3213	ENSG00000120093	HOXB3	17	46626232	46667634	25	67537	0.35863	0.35994	1
140766	ENSG00000138316	ADAMTS14	10	72432559	72522197	464	67478	0.35855	0.35997	1
353500	ENSG00000183682	BMP8A	1	39957318	39991607	297	67607	0.35851	0.35998	1
654429	ENSG00000166159	LRTM2	12	1929433	1945918	66	65986	0.3582	0.3601	1
11280	ENSG00000168356	SCN11A	3	38887260	38992052	154	67771	0.35805	0.36015	1
1510	ENSG00000196188	CTSE	1	206317459	206332104	22	65162	0.35791	0.3602	1
2199	ENSG00000163520	FBLN2	3	13590631	13679922	439	67319	0.35773	0.36027	1
3645	ENSG00000027644	INSRR	1	156809855	156828810	64	67299	0.3576	0.36032	1
26284	ENSG00000132591	ERAL1	17	27181956	27188085	10	67113	0.35761	0.36032	1
79170	ENSG00000167183	PRR15L	17	46029333	46035244	14	67986	0.35734	0.36042	1
153743	ENSG00000231989	PPP1R2B	5	156277549	156279539	14	66124	0.35706	0.36052	1
7079	ENSG00000157150	TIMP4	3	12194551	12200851	6	67932	0.35675	0.36064	1
57732	ENSG00000159733	ZFYVE28	4	2271309	2420390	223	67582	0.3566	0.36069	1
5356	ENSG00000171566	PLRG1	4	155456158	155471587	91	66436	0.3565	0.36073	1
NA	ENSG00000282804	NA	6	24797601	24810026	22	67986	0.3565	0.36073	1
4116	ENSG00000162385	MAGOH	1	53692564	53704282	2	64463	0.35643	0.36076	1
4914	ENSG00000198400	NTRK1	1	156785448	156851642	25	67028	0.35612	0.36088	1
284309	ENSG00000152443	ZNF776	19	58258164	58269527	9	67309	0.356	0.36092	1
391107	ENSG00000180708	OR10K2	1	158389718	158390656	14	67938	0.35594	0.36094	1
84069	ENSG00000187583	PLEKHN1	1	901877	910488	28	62339	0.35555	0.36109	1
4205	ENSG00000068305	MEF2A	15	100105905	100256671	472	67642	0.35517	0.36123	1
5589	ENSG00000130175	PRKCSH	19	11546109	11561783	210	67632	0.35518	0.36123	1
54956	ENSG00000138617	PARP16	15	65550432	65579210	32	67071	0.35514	0.36124	1
11186	ENSG00000068028	RASSF1	3	50367213	50378367	7	67986	0.35504	0.36128	1
390084	ENSG00000188691	OR56A5	11	5988407	5989724	5	67986	0.35488	0.36134	1
4684	ENSG00000149294	NCAM1	11	112831969	113149158	622	67777	0.35484	0.36136	1
79677	ENSG00000163029	SMC6	2	17845079	17981462	339	67668	0.35481	0.36137	1
386676	ENSG00000221837	KRTAP10-9	21	46047040	46048210	20	67508	0.35452	0.36147	1
57413	ENSG00000121933	TMIGD3	1	112025970	112106584	202	67800	0.3545	0.36148	1
353174	ENSG00000186919	ZACN	17	74075263	74078747	3	66566	0.35445	0.3615	1
284058	ENSG00000120071	KANSL1	17	44107282	44302755	497	67199	0.35437	0.36153	1
2886	ENSG00000141738	GRB7	17	37894180	37903544	11	67537	0.35434	0.36154	1
26015	ENSG00000103932	RPAP1	15	41809374	41836457	66	67520	0.35416	0.36161	1
1	ENSG00000121410	A1BG	19	58858216	58864865	53	67732	0.35417	0.36161	1
11255	ENSG00000101180	HRH3	20	60790026	60795323	51	65898	0.3539	0.36171	1
146802	ENSG00000180638	SLC47A2	17	19581601	19620043	19	67373	0.3533	0.36193	1
2700	ENSG00000121743	GJA3	13	20712394	20735188	116	67621	0.35313	0.36199	1
100288520	ENSG00000223569	USP17L15	4	9236111	9238060	25	60126	0.35311	0.362	1
951	ENSG00000104894	CD37	19	49838653	49843863	21	65808	0.3531	0.36201	1
6737	ENSG00000132109	TRIM21	11	4406132	4414926	24	63713	0.35297	0.36205	1
9576	ENSG00000077327	SPAG6	10	22634374	22706550	70	66372	0.3527	0.36215	1
725	ENSG00000123843	C4BPB	1	207262187	207273338	73	67645	0.35237	0.36228	1
55188	ENSG00000111785	RIC8B	12	107168373	107283094	197	67566	0.35228	0.36231	1
60496	ENSG00000149313	AASDHPPT	11	105948216	105969437	149	67937	0.35221	0.36234	1
114	ENSG00000155897	ADCY8	8	131792547	132054672	611	67444	0.352	0.36242	1
90113	ENSG00000145198	VWA5B2	3	183948217	183960117	22	67792	0.35176	0.36251	1
23348	ENSG00000088387	DOCK9	13	99445683	99738879	750	67722	0.3517	0.36253	1
26083	ENSG00000266733	TBC1D29P	17	28884130	28890511	7	67986	0.35171	0.36253	1
23085	ENSG00000082805	ERC1	12	1100374	1605099	1153	67401	0.35162	0.36256	1
2171	ENSG00000164687	FABP5	8	82192598	82197012	42	67379	0.35152	0.3626	1
284680	ENSG00000171722	SPATA46	1	162342993	162346660	14	67658	0.35143	0.36263	1
9267	ENSG00000108669	CYTH1	17	76670130	76778379	188	67124	0.35144	0.36263	1
11099	ENSG00000070778	PTPN21	14	88932122	89021077	44	67672	0.35138	0.36265	1
402317	ENSG00000212807	OR2A42	7	143929004	143929936	96	67893	0.35135	0.36266	1
81889	ENSG00000180185	FAHD1	16	1876942	1890208	27	67986	0.35129	0.36268	1
64180	ENSG00000141096	DPEP3	16	68009566	68014732	6	67932	0.35116	0.36273	1
1345	ENSG00000164919	COX6C	8	100890094	100906290	8	67986	0.35101	0.36279	1
283461	ENSG00000180116	C12orf40	12	40019969	40115716	27	66743	0.35097	0.36281	1
79850	ENSG00000167695	TLCD3A	17	635652	646212	33	65676	0.35076	0.36288	1
85449	ENSG00000149633	KIAA1755	20	36838890	36889174	119	67764	0.35073	0.36289	1
119395	ENSG00000183128	CALHM3	10	105232561	105238997	14	67938	0.3506	0.36295	1
64427	ENSG00000115282	TTC31	2	74710214	74722013	3	67986	0.35051	0.36298	1
441381	ENSG00000254402	LRRC24	8	145747761	145752416	1	63726	0.35018	0.3631	1
1188	ENSG00000184908	CLCNKB	1	16370231	16383803	115	67848	0.35015	0.36311	1
51626	ENSG00000138036	DYNC2LI1	2	44001178	44037149	17	67878	0.34989	0.36321	1
100271715	ENSG00000214694	ARHGEF33	2	39117021	39202590	67	67780	0.34984	0.36323	1
26086	ENSG00000160360	GPSM1	9	139221932	139254057	142	63410	0.34974	0.36327	1
55039	ENSG00000183665	TRMT12	8	125463061	125465267	42	67650	0.34958	0.36333	1
9378	ENSG00000179915	NRXN1	2	50145643	51259699	709	67646	0.34938	0.3634	1
51321	ENSG00000196704	AMZ2	17	66243715	66253305	96	67614	0.34937	0.36341	1
56888	ENSG00000176407	KCMF1	2	85198216	85286595	188	67636	0.34926	0.36345	1
23566	ENSG00000171517	LPAR3	1	85277285	85358896	45	67784	0.34922	0.36346	1
7697	ENSG00000197008	ZNF138	7	64254766	64294059	96	67772	0.34919	0.36347	1
5872	ENSG00000143545	RAB13	1	153954093	153958828	1	67986	0.34912	0.3635	1
285971	ENSG00000196456	ZNF775	7	150076424	150095719	74	67928	0.34901	0.36354	1
613211	ENSG00000205882	DEFB134	8	11850683	11853821	6	66970	0.34891	0.36358	1
23178	ENSG00000115687	PASK	2	242045514	242089679	77	67221	0.34847	0.36374	1
11073	ENSG00000163781	TOPBP1	3	133319417	133380737	142	67341	0.34842	0.36376	1
8928	ENSG00000160973	FOXH1	8	145698795	145701718	8	63560	0.34827	0.36382	1
85413	ENSG00000004809	SLC22A16	6	110745890	110797844	117	67182	0.34789	0.36396	1
201595	ENSG00000163527	STT3B	3	31574282	31679114	255	67614	0.34779	0.364	1
8812	ENSG00000090061	CCNK	14	99947746	100001381	201	66920	0.34777	0.36401	1
55081	ENSG00000114446	IFT57	3	107879659	107941417	73	67885	0.34767	0.36404	1
c("51256", "107080638")	ENSG00000145979	NA	6	13305183	13328815	244	67348	0.34742	0.36414	1
387521	ENSG00000240849	TMEM189	20	48734791	48770271	82	67827	0.3471	0.36426	1
219793	ENSG00000166220	TBATA	10	72530995	72545157	52	67869	0.347	0.36429	1
9826	ENSG00000132694	ARHGEF11	1	156904632	157015162	46	67594	0.34698	0.3643	1
441294	ENSG00000271079	CTAGE15	7	143268894	143271480	172	66472	0.34673	0.3644	1
58189	ENSG00000103175	WFDC1	16	84328252	84363457	211	67186	0.3467	0.36441	1
151887	ENSG00000091986	CCDC80	3	112315641	112360147	147	67778	0.34663	0.36444	1
4076	ENSG00000135387	CAPRIN1	11	34073230	34122703	36	67740	0.34654	0.36447	1
130940	ENSG00000153237	CCDC148	2	159027593	159313265	320	67587	0.34644	0.3645	1
7366	ENSG00000196620	UGT2B15	4	69512348	69536346	443	67389	0.34621	0.36459	1
5504	ENSG00000184203	PPP1R2	3	195241221	195270209	172	67639	0.34615	0.36462	1
79149	ENSG00000131848	ZSCAN5A	19	56731039	56879752	27	67396	0.34611	0.36463	1
221303	ENSG00000183807	FAM162B	6	117073360	117086886	6	67986	0.346	0.36467	1
100463285	ENSG00000232196	MTRNR2L4	16	3420979	3422740	19	66570	0.34596	0.36469	1
282809	ENSG00000139323	POC1B	12	89813495	89919801	78	67631	0.34572	0.36478	1
124491	ENSG00000166822	TMEM170A	16	75476952	75499395	32	67167	0.34547	0.36487	1
10579	ENSG00000138162	TACC2	10	123748709	124014060	475	67487	0.34538	0.3649	1
2022	ENSG00000106991	ENG	9	130577291	130617035	63	67694	0.34517	0.36498	1
84269	ENSG00000125611	CHCHD5	2	113342018	113346852	9	67986	0.34506	0.36503	1
23232	ENSG00000108239	TBC1D12	10	96162261	96295687	205	67726	0.34472	0.36515	1
51084	ENSG00000165475	CRYL1	13	20977806	21099996	716	67418	0.34466	0.36518	1
80763	ENSG00000134548	SPX	12	21679241	21685881	6	67986	0.34463	0.36519	1
10155	ENSG00000130726	TRIM28	19	59055836	59062083	12	65789	0.3444	0.36527	1
29850	ENSG00000070985	TRPM5	11	2425745	2444275	245	63506	0.3438	0.3655	1
4690	ENSG00000158092	NCK1	3	136581050	136668665	171	67482	0.34378	0.36551	1
440699	ENSG00000162763	LRRC52	1	165513244	165533198	104	67847	0.34373	0.36553	1
6329	ENSG00000007314	SCN4A	17	62015914	62050278	74	67302	0.34368	0.36554	1
55090	ENSG00000141026	MED9	17	17380300	17396540	6	67986	0.34367	0.36555	1
440515	ENSG00000081665	ZNF506	19	19896651	19932558	74	67498	0.34332	0.36568	1
55773	ENSG00000036054	TBC1D23	3	99979845	100044095	229	67651	0.34315	0.36574	1
8312	ENSG00000103126	AXIN1	16	337440	402659	88	64384	0.3431	0.36576	1
387264	ENSG00000205869	KRTAP5-1	11	1605572	1606513	6	63726	0.34299	0.3658	1
NA	ENSG00000261732	NA	16	1682260	1736716	8	67454	0.34298	0.36581	1
9214	ENSG00000162894	FCMR	1	207077731	207095343	99	66137	0.34285	0.36586	1
55734	ENSG00000020256	ZFP64	20	50668202	50808525	287	67645	0.34281	0.36587	1
4501	ENSG00000187193	MT1X	16	56716336	56718108	22	67403	0.34252	0.36598	1
2657	ENSG00000130283	GDF1	19	18979354	19006905	37	67756	0.34239	0.36603	1
6431	ENSG00000124193	SRSF6	20	42086568	42092887	55	67277	0.34224	0.36609	1
3196	ENSG00000115297	TLX2	2	74740686	74744274	3	67277	0.34218	0.36611	1
110091775	ENSG00000265590	C21orf59-TCP10L	21	33951133	33984591	7	67986	0.34194	0.3662	1
93166	ENSG00000061455	PRDM6	5	122424816	122529960	76	67931	0.34183	0.36624	1
140578	ENSG00000154645	CHODL	21	19273580	19639690	155	67462	0.34166	0.3663	1
80216	ENSG00000073331	ALPK1	4	113218499	113363762	201	67403	0.34162	0.36632	1
1181	ENSG00000114859	CLCN2	3	184063973	184079439	232	67454	0.34147	0.36637	1
55106	ENSG00000172123	SLFN12	17	33738079	33760302	11	67986	0.34141	0.3664	1
9167	ENSG00000115944	COX7A2L	2	42576478	42596150	72	67947	0.34118	0.36648	1
253769	ENSG00000184465	WDR27	6	169857307	170101749	984	67635	0.34112	0.3665	1
219770	ENSG00000177291	GJD4	10	35894338	35897863	7	66721	0.34048	0.36675	1
NA	ENSG00000196826	NA	19	12572373	12662288	8	66505	0.34031	0.36681	1
140710	ENSG00000149639	SOGA1	20	35405845	35492089	190	67585	0.34031	0.36681	1
57763	ENSG00000164331	ANKRA2	5	72848160	72861511	69	67817	0.34024	0.36684	1
79746	ENSG00000134463	ECHDC3	10	11784365	11806069	103	67535	0.3402	0.36685	1
58517	ENSG00000119707	RBM25	14	73525144	73590606	105	67928	0.34017	0.36687	1
6732	ENSG00000096063	SRPK1	6	35800743	35889119	264	67610	0.34008	0.3669	1
339745	ENSG00000144228	SPOPL	2	139259371	139331117	21	67767	0.33955	0.3671	1
1022	ENSG00000134058	CDK7	5	68530622	68573257	98	63726	0.33926	0.36721	1
117156	ENSG00000164265	SCGB3A2	5	147250245	147261753	31	67757	0.33918	0.36724	1
14	ENSG00000127837	AAMP	2	219128846	219134980	149	67569	0.33916	0.36725	1
475	ENSG00000177556	ATOX1	5	151121877	151152093	56	67437	0.33848	0.3675	1
166378	ENSG00000145375	SPATA5	4	123844229	124240605	318	67907	0.33834	0.36755	1
100132396	ENSG00000215356	ZNF705B	8	7783859	7809935	177	67516	0.3383	0.36757	1
9908	ENSG00000138757	G3BP2	4	76567966	76599153	99	67940	0.33803	0.36767	1
6392	ENSG00000204370	SDHD	11	111957497	111990736	7	63339	0.33801	0.36768	1
123263	ENSG00000103707	MTFMT	15	65293850	65321965	33	67905	0.33801	0.36768	1
3945	ENSG00000111716	LDHB	12	21788276	21810776	2	67986	0.33793	0.36771	1
23469	ENSG00000118482	PHF3	6	64345741	64425377	90	67621	0.33783	0.36775	1
283219	ENSG00000188997	KCTD21	11	77882295	77899868	8	67986	0.33732	0.36794	1
7136	ENSG00000130598	TNNI2	11	1860219	1862910	101	63645	0.3372	0.36798	1
962	ENSG00000117091	CD48	1	160648536	160681641	3	67170	0.33719	0.36799	1
2994	ENSG00000250361	GYPB	4	144917259	144940492	301	67593	0.33706	0.36804	1
54107	ENSG00000148229	POLE3	9	116169515	116172952	88	67448	0.33695	0.36808	1
347148	ENSG00000188710	QRFP	9	133768089	133772199	22	63263	0.33689	0.3681	1
253012	ENSG00000188175	HEPACAM2	7	92817899	92855837	38	66323	0.33662	0.3682	1
728464	ENSG00000053328	METTL24	6	110567131	110679475	188	67484	0.33657	0.36822	1
23381	ENSG00000198952	SMG5	1	156219015	156252616	7	67986	0.33607	0.36841	1
4584	ENSG00000169894	MUC3A	7	100547187	100550424	239	67728	0.33592	0.36847	1
341947	ENSG00000187581	COX8C	14	93813537	93814702	34	67851	0.33567	0.36856	1
c("25788", "100861412")	ENSG00000265817	NA	8	95384398	95419895	11	67955	0.33565	0.36857	1
909	ENSG00000158477	CD1A	1	158223927	158228059	80	67766	0.33555	0.36861	1
8382	ENSG00000112981	NME5	5	137450861	137475104	84	67516	0.33552	0.36862	1
1855	ENSG00000107404	DVL1	1	1270656	1284730	14	62361	0.33524	0.36872	1
2042	ENSG00000044524	EPHA3	3	89156674	89531284	287	66797	0.335	0.36881	1
6320	ENSG00000105472	CLEC11A	19	51226586	51228975	7	64335	0.33496	0.36883	1
6588	ENSG00000170290	SLN	11	107578104	107590419	111	67787	0.33429	0.36908	1
24141	ENSG00000125869	LAMP5	20	9495005	9511171	68	67221	0.33427	0.36909	1
6205	ENSG00000142534	RPS11	19	49999631	50002946	15	67296	0.33419	0.36912	1
51665	ENSG00000065802	ASB1	2	239335465	239360891	355	67694	0.334	0.36919	1
168544	ENSG00000181444	ZNF467	7	149461271	149470568	196	65768	0.33384	0.36925	1
57480	ENSG00000120278	PLEKHG1	6	151042224	151164801	744	67743	0.33378	0.36927	1
10139	ENSG00000101246	ARFRP1	20	62329995	62339377	5	67986	0.3338	0.36927	1
NA	ENSG00000258691	NA	14	96671181	96730266	6	65448	0.33376	0.36928	1
5052	ENSG00000117450	PRDX1	1	45976708	45987628	19	67986	0.33355	0.36936	1
5727	ENSG00000185920	PTCH1	9	98205262	98279339	153	67733	0.33346	0.36939	1
125950	ENSG00000161847	RAVER1	19	10426888	10444316	29	67867	0.33315	0.36951	1
26958	ENSG00000158623	COPG2	7	130146079	130353588	138	67738	0.333	0.36957	1
79192	ENSG00000170549	IRX1	5	3596168	3601517	223	67311	0.33281	0.36964	1
144165	ENSG00000139174	PRICKLE1	12	42850559	42984157	282	67837	0.3327	0.36968	1
65979	ENSG00000204138	PHACTR4	1	28696114	28826881	125	67370	0.33248	0.36976	1
153339	ENSG00000174695	TMEM167A	5	82348665	82373315	91	67733	0.33246	0.36977	1
9063	ENSG00000078043	PIAS2	18	44383187	44497468	155	67727	0.33219	0.36987	1
4680	ENSG00000086548	CEACAM6	19	42259329	42276113	10	67986	0.33212	0.3699	1
113235	ENSG00000076351	SLC46A1	17	26721775	26733228	15	67875	0.3321	0.36991	1
5077	ENSG00000135903	PAX3	2	223064607	223163715	108	67391	0.33203	0.36993	1
116138	ENSG00000124702	KLHDC3	6	42981841	42989036	6	67986	0.33171	0.37005	1
6339	ENSG00000162572	SCNN1D	1	1215816	1227409	26	63078	0.33168	0.37007	1
79957	ENSG00000160781	PAQR6	1	156213112	156217908	6	67986	0.33147	0.37015	1
3298	ENSG00000025156	HSF2	6	122720691	122754264	8	67944	0.33133	0.3702	1
81469	ENSG00000177476	OR2G3	1	247768888	247769817	34	67977	0.33126	0.37022	1
161753	ENSG00000182950	ODF3L1	15	76016318	76020029	14	67986	0.33062	0.37047	1
89849	ENSG00000168010	ATG16L2	11	72525353	72554719	77	67728	0.33052	0.3705	1
7134	ENSG00000114854	TNNC1	3	52485118	52488086	5	67986	0.33042	0.37054	1
284312	ENSG00000152467	ZSCAN1	19	58545400	58565999	5	67687	0.33042	0.37054	1
126382	ENSG00000184162	NR2C2AP	19	19312225	19314233	4	66921	0.3304	0.37055	1
11124	ENSG00000185104	FAF1	1	50902700	51425935	281	67741	0.3303	0.37059	1
56659	ENSG00000152315	KCNK13	14	90528109	90652201	41	67773	0.33018	0.37063	1
10850	ENSG00000213927	CCL27	9	34661893	34662689	7	67889	0.3299	0.37074	1
54863	ENSG00000198113	TOR4A	9	140172201	140177093	23	61677	0.32983	0.37076	1
54558	ENSG00000132122	SPATA6	1	48761044	48937880	11	67986	0.32972	0.37081	1
6476	ENSG00000090402	SI	3	164696686	164796283	146	67518	0.32964	0.37083	1
9260	ENSG00000196923	PDLIM7	5	176910395	176924584	31	65243	0.32959	0.37086	1
1237	ENSG00000179934	CCR8	3	39371197	39375002	22	67792	0.32944	0.37091	1
2737	ENSG00000106571	GLI3	7	42000548	42276658	858	67671	0.32937	0.37094	1
81689	ENSG00000135070	ISCA1	9	88879461	88897453	17	67011	0.32931	0.37096	1
353497	ENSG00000130997	POLN	4	2073645	2243848	734	67705	0.32928	0.37097	1
7799	ENSG00000116731	PRDM2	1	14026735	14151574	424	67633	0.32924	0.37099	1
10621	ENSG00000132664	POLR3F	20	18447771	18465287	10	67554	0.32918	0.37101	1
200407	ENSG00000175874	CREG2	2	101962013	102004057	128	67852	0.32916	0.37102	1
685	ENSG00000174808	BTC	4	75669969	75719896	74	67830	0.3291	0.37104	1
83872	ENSG00000143341	HMCN1	1	185703683	186160081	114	67323	0.32885	0.37113	1
5828	ENSG00000164751	PEX2	8	77892494	77913183	32	67269	0.3288	0.37115	1
3614	ENSG00000106348	IMPDH1	7	128032331	128050306	144	67521	0.32878	0.37116	1
55750	ENSG00000006530	AGK	7	141250989	141355044	104	67904	0.32878	0.37116	1
116449	ENSG00000109684	CLNK	4	10488019	10686489	802	67608	0.32859	0.37123	1
57095	ENSG00000057757	PITHD1	1	24104895	24114722	3	67277	0.32858	0.37124	1
2887	ENSG00000106070	GRB10	7	50657760	50861159	434	67781	0.32809	0.37142	1
9842	ENSG00000225190	PLEKHM1	17	43513266	43568110	1020	67650	0.32794	0.37148	1
342184	ENSG00000248905	FMN1	15	33057746	33486934	448	67575	0.32791	0.37149	1
23201	ENSG00000054965	FAM168A	11	73111532	73309234	194	65827	0.32763	0.3716	1
57178	ENSG00000108175	ZMIZ1	10	80828792	81076285	639	67503	0.32725	0.37174	1
55164	ENSG00000144736	SHQ1	3	72798430	72897631	652	67747	0.32723	0.37175	1
84109	ENSG00000186867	QRFPR	4	122250469	122302214	54	67816	0.32722	0.37175	1
3257	ENSG00000107521	HPS1	10	100175955	100206704	218	67660	0.32714	0.37178	1
10078	ENSG00000184281	TSSC4	11	2421718	2425108	9	61039	0.32712	0.37179	1
734	ENSG00000164823	OSGIN2	8	90914087	90940116	57	67954	0.32688	0.37188	1
6997	ENSG00000241186	TDGF1	3	46616024	46623953	21	67986	0.32685	0.37189	1
57661	ENSG00000070047	PHRF1	11	576486	612222	281	63681	0.32673	0.37194	1
1668	ENSG00000239839	DEFA3	8	6873391	6875823	312	67750	0.32632	0.37209	1
128061	ENSG00000143633	C1orf131	1	231359509	231376924	26	67454	0.32617	0.37215	1
643669	ENSG00000262484	CCER2	19	39399620	39402798	4	67612	0.32614	0.37216	1
85446	ENSG00000136367	ZFHX2	14	23990064	24020858	98	65929	0.32609	0.37218	1
283521	ENSG00000281106	TMEM272	13	52387483	52419311	83	67730	0.32606	0.37219	1
4237	ENSG00000117122	MFAP2	1	17300997	17307330	9	67986	0.32597	0.37222	1
3232	ENSG00000128652	HOXD3	2	177025619	177037830	24	67986	0.32574	0.37231	1
1272	ENSG00000018236	CNTN1	12	41086244	41466220	339	67717	0.32563	0.37235	1
1975	ENSG00000063046	EIF4B	12	53399942	53435993	107	67314	0.32549	0.37241	1
89927	ENSG00000166780	BMERB1	16	15528152	15682116	33	66430	0.32546	0.37241	1
9253	ENSG00000105245	NUMBL	19	41171810	41196556	69	67441	0.32547	0.37241	1
221935	ENSG00000146555	SDK1	7	3341080	4308632	1554	67699	0.32515	0.37253	1
3000	ENSG00000132518	GUCY2D	17	7905912	7923657	112	67670	0.32479	0.37267	1
10144	ENSG00000138640	FAM13A	4	89647106	89978496	492	67713	0.32416	0.37291	1
140739	ENSG00000184182	UBE2F	2	238875597	238951423	463	66868	0.32404	0.37296	1
91584	ENSG00000221866	PLXNA4	7	131808091	132333447	438	67202	0.32399	0.37297	1
646174	ENSG00000215131	C16orf90	16	3543484	3545424	47	67591	0.32397	0.37298	1
118460	ENSG00000223496	EXOSC6	16	70280681	70285833	2	67648	0.32338	0.3732	1
50944	ENSG00000161681	SHANK1	19	51165084	51222707	21	65854	0.32336	0.37321	1
55529	ENSG00000155099	PIP4P2	8	92006024	92053292	56	67430	0.323	0.37335	1
340665	ENSG00000187553	CYP26C1	10	94821021	94828454	98	67655	0.32294	0.37337	1
51302	ENSG00000146233	CYP39A1	6	46517317	46620567	78	67711	0.32287	0.3734	1
2669	ENSG00000164949	GEM	8	95261481	95274578	56	67974	0.32241	0.37357	1
4047	ENSG00000160285	LSS	21	47608055	47648738	289	66962	0.32242	0.37357	1
9849	ENSG00000177853	ZNF518A	10	97889472	97923508	49	67758	0.32187	0.37378	1
3898	ENSG00000159166	LAD1	1	201349966	201368736	30	67986	0.32178	0.37381	1
4361	ENSG00000020922	MRE11	11	94148744	94227074	243	67628	0.32179	0.37381	1
2905	ENSG00000161509	GRIN2C	17	72838162	72856658	108	67313	0.32172	0.37383	1
10212	ENSG00000123136	DDX39A	19	14519663	14530195	97	67254	0.32136	0.37397	1
6472	ENSG00000182199	SHMT2	12	57623110	57628714	24	67282	0.3213	0.37399	1
2821	ENSG00000105220	GPI	19	34855645	34893061	59	67836	0.32125	0.37401	1
2893	ENSG00000152578	GRIA4	11	105480756	105852819	26	67132	0.32121	0.37403	1
93594	ENSG00000156787	TBC1D31	8	124084920	124164393	150	67799	0.32113	0.37406	1
8835	ENSG00000120833	SOCS2	12	93963590	93970521	118	67802	0.32103	0.37409	1
4653	ENSG00000034971	MYOC	1	171604557	171621823	8	67986	0.32091	0.37414	1
85480	ENSG00000145777	TSLP	5	110405760	110413722	11	67986	0.32089	0.37415	1
57573	ENSG00000196263	ZNF471	19	57019212	57041590	25	67742	0.32074	0.3742	1
5498	ENSG00000143224	PPOX	1	161136200	161146882	32	67929	0.32032	0.37436	1
55132	ENSG00000138709	LARP1B	4	128982423	129133143	224	67430	0.32019	0.37441	1
64581	ENSG00000172243	CLEC7A	12	10269376	10282856	168	67823	0.3202	0.37441	1
6505	ENSG00000106688	SLC1A1	9	4490444	4587469	112	67475	0.32008	0.37445	1
604	ENSG00000113916	BCL6	3	187439165	187463515	609	66735	0.32005	0.37446	1
9765	ENSG00000039319	ZFYVE16	5	79703832	79775169	81	67960	0.31988	0.37453	1
NA	ENSG00000267881	NA	19	42212531	42265190	10	67986	0.31969	0.3746	1
4240	ENSG00000140545	MFGE8	15	89441944	89456642	113	67048	0.31967	0.37461	1
729246	ENSG00000227151	PRR20D	13	57734766	57737787	19	67986	0.31952	0.37467	1
4931	ENSG00000143748	NVL	1	224415036	224518089	99	67548	0.31881	0.37494	1
11222	ENSG00000114686	MRPL3	3	131181056	131221827	85	67444	0.31874	0.37496	1
100506658	ENSG00000197822	OCLN	5	68788119	68853931	33	63586	0.31871	0.37497	1
6000	ENSG00000182901	RGS7	1	240938815	241520530	287	67293	0.31858	0.37502	1
NA	ENSG00000273047	NA	20	62369623	62371751	5	67986	0.31842	0.37508	1
390067	ENSG00000181616	OR52H1	11	5565791	5566753	60	64998	0.31812	0.3752	1
285601	ENSG00000178015	GPR150	5	94955782	94957846	3	66566	0.31803	0.37523	1
54971	ENSG00000172530	BANP	16	87985038	88110924	624	64926	0.31803	0.37523	1
7023	ENSG00000090447	TFAP4	16	4307187	4323076	153	67623	0.31797	0.37525	1
57186	ENSG00000188559	RALGAPA2	20	20373411	20693131	520	67465	0.31797	0.37525	1
6812	ENSG00000136854	STXBP1	9	130341649	130458306	150	67421	0.31791	0.37528	1
117159	ENSG00000161634	DCD	12	55038375	55042277	65	67986	0.31784	0.3753	1
23505	ENSG00000075568	TMEM131	2	98372803	98612354	490	67782	0.31744	0.37545	1
50613	ENSG00000175520	UBQLN3	11	5528530	5531215	7	67986	0.3173	0.37551	1
6323	ENSG00000144285	SCN1A	2	166845670	167005724	134	67166	0.31728	0.37552	1
728361	ENSG00000105261	OVOL3	19	36602053	36604613	6	67986	0.31728	0.37552	1
401474	ENSG00000177570	SAMD12	8	119201698	119634192	106	67693	0.3171	0.37558	1
201965	ENSG00000182552	RWDD4	4	184560788	184580378	217	67594	0.31709	0.37559	1
91833	ENSG00000140153	WDR20	14	102606181	102690010	118	67864	0.31709	0.37559	1
26033	ENSG00000107518	ATRNL1	10	116853124	117708503	452	67582	0.31703	0.37561	1
10782	ENSG00000171606	ZNF274	19	58694396	58724928	13	67100	0.31685	0.37568	1
254783	ENSG00000197706	OR6C74	12	55640982	55642086	18	67986	0.31673	0.37573	1
64428	ENSG00000103245	CIAO3	16	779753	791002	173	64930	0.31664	0.37576	1
22985	ENSG00000100813	ACIN1	14	23527773	23564823	104	66454	0.31654	0.3758	1
221960	ENSG00000146574	CCZ1B	7	6837992	6866401	498	67626	0.31625	0.37591	1
130013	ENSG00000153086	ACMSD	2	135596117	135659604	226	67431	0.31616	0.37594	1
3065	ENSG00000116478	HDAC1	1	32757687	32799236	58	67358	0.31597	0.37601	1
7248	ENSG00000165699	TSC1	9	135766735	135820020	61	67841	0.31573	0.3761	1
56918	ENSG00000042304	C2orf83	2	228474806	228498036	27	67924	0.31557	0.37617	1
10566	ENSG00000111254	AKAP3	12	4724674	4758213	60	67874	0.31551	0.37619	1
125058	ENSG00000167291	TBC1D16	17	77906142	78009647	141	66523	0.31528	0.37628	1
80704	ENSG00000135917	SLC19A3	2	228550571	228582728	198	67540	0.31518	0.37631	1
23557	ENSG00000143553	SNAPIN	1	153631130	153634306	21	67971	0.31503	0.37637	1
2207	ENSG00000158869	FCER1G	1	161185069	161190489	8	67986	0.31489	0.37642	1
10969	ENSG00000117395	EBNA1BP2	1	43629846	43638241	115	67943	0.31472	0.37649	1
729384	ENSG00000233802	TRIM49D2	11	89657232	89666231	28	67809	0.31452	0.37656	1
3859	ENSG00000187242	KRT12	17	39017555	39023462	71	67986	0.31434	0.37663	1
6603	ENSG00000108604	SMARCD2	17	61909441	61920300	29	67132	0.31418	0.37669	1
NA	ENSG00000258728	NA	9	34646642	34657110	3	67648	0.314	0.37676	1
84216	ENSG00000139173	TMEM117	12	44229886	44783541	148	67392	0.3138	0.37684	1
654254	ENSG00000186777	ZNF732	4	264464	299110	214	67032	0.31368	0.37688	1
84733	ENSG00000173894	CBX2	17	77751931	77761782	82	66681	0.31367	0.37688	1
83696	ENSG00000167632	TRAPPC9	8	140742586	141468678	998	67493	0.31359	0.37692	1
1995	ENSG00000196361	ELAVL3	19	11562141	11591848	36	67748	0.31359	0.37692	1
6319	ENSG00000099194	SCD	10	102106881	102124591	40	67316	0.31345	0.37697	1
729458	ENSG00000196589	MBD3L2B	19	7018980	7021461	103	65236	0.31339	0.37699	1
9196	ENSG00000170049	KCNAB3	17	7825177	7832753	32	67929	0.31333	0.37701	1
NA	ENSG00000270181	NA	13	103451460	103528351	22	66998	0.31317	0.37708	1
56269	ENSG00000124449	IRGC	19	44220162	44224173	22	67986	0.31289	0.37718	1
57162	ENSG00000197329	PELI1	2	64319786	64371588	246	67740	0.31286	0.37719	1
401409	ENSG00000146955	RAB19	7	140103843	140126050	112	66639	0.31274	0.37724	1
51412	ENSG00000077080	ACTL6B	7	100240720	100254084	45	67931	0.31261	0.37729	1
5319	ENSG00000170890	PLA2G1B	12	120759914	120765592	307	67816	0.31233	0.3774	1
399909	ENSG00000197136	PCNX3	11	65383244	65404910	51	67986	0.31223	0.37743	1
7766	ENSG00000178386	ZNF223	19	44556162	44572144	41	67630	0.31186	0.37757	1
60560	ENSG00000135040	NAA35	9	88556061	88637213	25	67224	0.31179	0.3776	1
6940	ENSG00000169131	ZNF354A	5	178138593	178157703	438	67869	0.3116	0.37767	1
283999	ENSG00000204278	TMEM235	17	76227391	76237068	14	66465	0.31161	0.37767	1
2642	ENSG00000215644	GCGR	17	79762010	79771889	18	63726	0.3116	0.37767	1
23315	ENSG00000197818	SLC9A8	20	48429250	48508779	200	67353	0.31161	0.37767	1
1795	ENSG00000088538	DOCK3	3	50712672	51421629	533	67401	0.31153	0.3777	1
3265	ENSG00000174775	HRAS	11	532242	535550	21	63726	0.31141	0.37775	1
24146	ENSG00000106404	CLDN15	7	100875373	100882101	51	67825	0.31125	0.3778	1
10656	ENSG00000131773	KHDRBS3	8	136469700	136659853	176	67971	0.31122	0.37782	1
441273	ENSG00000205238	SPDYE2	7	102191679	102202755	15	67844	0.31105	0.37788	1
NA	ENSG00000279317	NA	2	211036242	211098700	6	67986	0.31101	0.3779	1
11108	ENSG00000110851	PRDM4	12	108126643	108154937	23	67722	0.31085	0.37796	1
5591	ENSG00000253729	PRKDC	8	48685669	48872743	121	67223	0.3105	0.37809	1
347902	ENSG00000139211	AMIGO2	12	47469490	47473734	119	67965	0.31046	0.3781	1
3447	ENSG00000233816	IFNA13	9	21367423	21368961	12	67603	0.31038	0.37814	1
153443	ENSG00000151304	SRFBP1	5	121297656	121364314	5	67986	0.31005	0.37826	1
83443	ENSG00000169976	SF3B5	6	144416018	144416710	54	67013	0.3099	0.37832	1
91074	ENSG00000148513	ANKRD30A	10	37414716	37673039	1553	67622	0.30989	0.37832	1
120425	ENSG00000160593	JAML	11	118064455	118095809	227	67380	0.30988	0.37833	1
319101	ENSG00000186049	KRT73	12	53001354	53012343	12	67861	0.30968	0.3784	1
51014	ENSG00000134970	TMED7	5	114949205	114961870	181	67587	0.30928	0.37855	1
130367	ENSG00000163082	SGPP2	2	223289236	223425667	270	67172	0.30926	0.37856	1
404636	ENSG00000119979	DENND10	10	120863629	120896707	249	67510	0.30896	0.37867	1
81575	ENSG00000178878	APOLD1	12	12878865	12944400	98	67548	0.30899	0.37867	1
79074	ENSG00000135974	C2orf49	2	105953816	105965668	276	67899	0.30895	0.37868	1
51265	ENSG00000006837	CDKL3	5	133634110	133706732	331	67250	0.30865	0.37879	1
149175	ENSG00000185090	MANEAL	1	38259474	38266809	43	67467	0.3085	0.37885	1
55153	ENSG00000198301	SDAD1	4	76871069	76912113	376	67845	0.30841	0.37889	1
196743	ENSG00000148832	PAOX	10	135192738	135205198	9	65147	0.30834	0.37891	1
100528064	ENSG00000255526	NEDD8-MDP1	14	24683302	24701558	3	67878	0.30835	0.37891	1
440387	ENSG00000168928	CTRB2	16	75237994	75241083	87	67765	0.30831	0.37892	1
100130539	ENSG00000277288	C10orf142	10	44788017	44790097	92	67863	0.30829	0.37893	1
3001	ENSG00000145649	GZMA	5	54398476	54406080	5	67986	0.30819	0.37897	1
7464	ENSG00000106789	CORO2A	9	100883257	100954922	127	67698	0.30805	0.37902	1
272	ENSG00000133805	AMPD3	11	10471868	10529126	226	67692	0.30804	0.37902	1
63933	ENSG00000050393	MCUR1	6	13786789	13814800	143	67893	0.30801	0.37904	1
374977	ENSG00000184313	MROH7	1	55107427	55175935	24	66993	0.30794	0.37906	1
375189	ENSG00000176732	PFN4	2	24338241	24346347	96	67744	0.30782	0.37911	1
55789	ENSG00000035499	DEPDC1B	5	59892739	59995988	194	67777	0.3077	0.37916	1
25816	ENSG00000145779	TNFAIP8	5	118604387	118735383	95	67363	0.3072	0.37935	1
3293	ENSG00000130948	HSD17B3	9	98997588	99064434	91	67539	0.30681	0.3795	1
29965	ENSG00000089486	CDIP1	16	4560676	4588829	86	67418	0.30672	0.37953	1
57464	ENSG00000128578	STRIP2	7	129074274	129128240	82	67531	0.30669	0.37954	1
3763	ENSG00000157542	KCNJ6	21	38979678	39288749	662	67178	0.30668	0.37954	1
100129654	ENSG00000261787	TCF24	8	67858736	67874825	241	67640	0.30653	0.3796	1
59341	ENSG00000111199	TRPV4	12	110220890	110271206	121	67533	0.3065	0.37961	1
114825	ENSG00000170234	PWWP2A	5	159502889	159546430	96	67168	0.30643	0.37964	1
5211	ENSG00000141959	PFKL	21	45719934	45747259	90	66006	0.306	0.3798	1
284611	ENSG00000162636	FAM102B	1	109102711	109187522	132	67873	0.30592	0.37983	1
665	ENSG00000104765	BNIP3L	8	26240414	26270645	274	67365	0.30593	0.37983	1
285193	ENSG00000188542	DUSP28	2	241499471	241503431	10	66282	0.3059	0.37984	1
145501	ENSG00000100593	ISM2	14	77940740	77965193	214	67935	0.30557	0.37997	1
100506243	ENSG00000240747	KRBOX1	3	42850975	42984284	83	67845	0.30509	0.38015	1
4085	ENSG00000164109	MAD2L1	4	120976763	120988229	62	67243	0.30465	0.38032	1
100631383	ENSG00000272414	FAM47E-STBD1	4	77172874	77232273	17	67967	0.30442	0.38041	1
167681	ENSG00000146250	PRSS35	6	84222257	84235423	149	67864	0.3043	0.38045	1
NA	ENSG00000257062	NA	12	21207528	21294557	274	67897	0.30395	0.38058	1
3801	ENSG00000140859	KIFC3	16	57792129	57836935	105	67822	0.30394	0.38059	1
390664	ENSG00000184471	C1QTNF8	16	1140005	1146244	11	63559	0.30384	0.38062	1
317781	ENSG00000185163	DDX51	12	132621139	132628880	18	63689	0.30381	0.38064	1
2140	ENSG00000158161	EYA3	1	28296855	28415207	118	67018	0.30377	0.38065	1
7329	ENSG00000103275	UBE2I	16	1358881	1377019	225	65149	0.30376	0.38066	1
3899	ENSG00000144218	AFF3	2	100161881	100759037	1262	67565	0.30363	0.3807	1
153364	ENSG00000176055	MBLAC2	5	89754020	89770585	31	66785	0.30351	0.38075	1
64446	ENSG00000171595	DNAI2	17	72270386	72311023	435	67480	0.30351	0.38075	1
60625	ENSG00000101452	DHX35	20	37590942	37668366	10	67560	0.30339	0.3808	1
56949	ENSG00000076924	XAB2	19	7684411	7694451	20	64821	0.3033	0.38083	1
84919	ENSG00000158615	PPP1R15B	1	204372515	204380919	98	67573	0.30328	0.38084	1
10651	ENSG00000128654	MTX2	2	177134147	177202753	10	66209	0.30316	0.38089	1
26256	ENSG00000154040	CABYR	18	21718920	21741567	69	67697	0.30258	0.3811	1
2825	ENSG00000183671	GPR1	2	207040040	207082771	80	67903	0.30253	0.38112	1
126068	ENSG00000197044	ZNF441	19	11877907	11894893	14	66943	0.30235	0.38119	1
57088	ENSG00000114698	PLSCR4	3	145910126	145968966	352	67424	0.30234	0.3812	1
27443	ENSG00000099954	CECR2	22	17840839	18037850	228	65988	0.3023	0.38121	1
25791	ENSG00000066248	NGEF	2	233743396	233877982	162	67860	0.30227	0.38122	1
5892	ENSG00000185379	RAD51D	17	33419227	33447063	83	66661	0.30228	0.38122	1
10127	ENSG00000006194	ZNF263	16	3313800	3341460	195	67485	0.30203	0.38132	1
25797	ENSG00000115828	QPCT	2	37571717	37600465	405	67797	0.3019	0.38136	1
116729	ENSG00000182676	PPP1R27	17	79791368	79792926	9	63726	0.30181	0.3814	1
387923	ENSG00000151778	SERP2	13	44947978	44971850	423	67401	0.3016	0.38148	1
55311	ENSG00000167685	ZNF444	19	56652556	56672262	6	65146	0.30149	0.38152	1
9820	ENSG00000044090	CUL7	6	43005355	43021683	61	67568	0.30132	0.38159	1
1234	ENSG00000160791	CCR5	3	46412345	46417697	60	67653	0.30115	0.38165	1
3074	ENSG00000049860	HEXB	5	73935848	74017113	601	67684	0.30112	0.38166	1
3857	ENSG00000171403	KRT9	17	39722093	39728310	5	67986	0.30109	0.38167	1
81693	ENSG00000166126	AMN	14	103388993	103397529	189	67671	0.30096	0.38172	1
7320	ENSG00000119048	UBE2B	5	133706870	133727683	54	66883	0.30091	0.38174	1
9587	ENSG00000124688	MAD2L1BP	6	43597277	43608689	185	67647	0.30088	0.38175	1
653857	ENSG00000106526	ACTR3C	7	149941008	150000069	610	67801	0.30058	0.38187	1
22924	ENSG00000084764	MAPRE3	2	27193480	27250064	74	67769	0.30037	0.38195	1
27125	ENSG00000072364	AFF4	5	132211071	132299326	30	67986	0.3002	0.38201	1
131474	ENSG00000163528	CHCHD4	3	14153577	14166370	54	67709	0.29994	0.38211	1
5470	ENSG00000156194	PPEF2	4	76781025	76823681	107	67926	0.29995	0.38211	1
NA	ENSG00000262481	NA	17	7293053	7307416	10	67986	0.29965	0.38222	1
10971	ENSG00000134308	YWHAQ	2	9724101	9771143	161	67798	0.29948	0.38229	1
641649	ENSG00000142046	TMEM91	19	41856816	41889988	19	67088	0.29938	0.38232	1
64093	ENSG00000198732	SMOC1	14	70346133	70499083	518	67660	0.29918	0.3824	1
4359	ENSG00000158887	MPZ	1	161274525	161279762	61	67766	0.29904	0.38245	1
400410	ENSG00000180953	ST20	15	80191182	80216044	51	67599	0.29906	0.38245	1
3098	ENSG00000156515	HK1	10	71029756	71161638	743	67632	0.29903	0.38246	1
29948	ENSG00000140961	OSGIN1	16	83982672	83999937	103	67357	0.29895	0.38249	1
54913	ENSG00000178718	RPP25	15	75246757	75249805	1	67986	0.29892	0.3825	1
1359	ENSG00000163751	CPA3	3	148583043	148614983	6	67930	0.2989	0.38251	1
164633	ENSG00000100314	CABP7	22	30116073	30127828	33	67574	0.2989	0.38251	1
10964	ENSG00000137959	IFI44L	1	79086088	79111830	152	67850	0.29888	0.38252	1
200159	ENSG00000173728	C1orf100	1	244515937	244552393	86	67225	0.29874	0.38257	1
80323	ENSG00000166510	CCDC68	18	52568740	52626739	93	67983	0.29865	0.3826	1
7466	ENSG00000109501	WFS1	4	6271576	6304992	410	66853	0.29856	0.38264	1
222235	ENSG00000161040	FBXL13	7	102453677	102715290	277	67890	0.2984	0.3827	1
2837	ENSG00000181408	UTS2R	17	80332106	80333462	21	66900	0.2984	0.3827	1
142680	ENSG00000198569	SLC34A3	9	140125209	140131006	4	61277	0.29832	0.38273	1
374	ENSG00000109321	AREG	4	75310851	75320726	413	67207	0.29829	0.38274	1
3075	ENSG00000000971	CFH	1	196621008	196716634	105	67783	0.29801	0.38285	1
90233	ENSG00000204519	ZNF551	19	58193347	58228669	6	67986	0.29768	0.38297	1
5573	ENSG00000108946	PRKAR1A	17	66508173	66547460	58	67638	0.29764	0.38299	1
375190	ENSG00000219626	FAM228B	2	24299752	24392507	157	67856	0.29761	0.383	1
1539	ENSG00000155833	CYLC2	9	105757593	105780770	14	67986	0.29738	0.38309	1
26585	ENSG00000166923	GREM1	15	33010175	33037308	33	67847	0.29689	0.38328	1
10392	ENSG00000106100	NOD1	7	30464143	30518396	68	67499	0.29682	0.3833	1
23071	ENSG00000023318	ERP44	9	102741461	102861322	101	67836	0.29674	0.38333	1
80772	ENSG00000224051	CPTP	1	1260147	1264277	9	63138	0.29652	0.38342	1
285126	ENSG00000163793	DNAJC5G	2	27498289	27504367	5	67986	0.29651	0.38342	1
161725	ENSG00000169918	OTUD7A	15	31767601	31947542	200	67467	0.29632	0.38349	1
1524	ENSG00000168329	CX3CR1	3	39304985	39323226	174	67544	0.29618	0.38355	1
3848	ENSG00000167768	KRT1	12	53068520	53074191	15	67986	0.29615	0.38356	1
10650	ENSG00000141391	PRELID3A	18	12407895	12432237	388	67835	0.29583	0.38368	1
2570	ENSG00000111886	GABRR2	6	89967239	90025018	68	67582	0.29563	0.38376	1
9024	ENSG00000174672	BRSK2	11	1411129	1483915	197	63509	0.29551	0.3838	1
57343	ENSG00000131845	ZNF304	19	57862675	57871266	25	67933	0.29553	0.3838	1
388135	ENSG00000205363	INSYN1	15	74027772	74045088	74	67961	0.29539	0.38385	1
127700	ENSG00000116885	OSCP1	1	36883507	36916052	20	67265	0.29532	0.38387	1
284040	ENSG00000239704	CDRT4	17	15339332	15370925	72	67840	0.29495	0.38402	1
9913	ENSG00000119760	SUPT7L	2	27873679	27886707	34	67830	0.29486	0.38405	1
51306	ENSG00000031003	FAM13B	5	137273649	137368775	97	67789	0.29474	0.3841	1
389421	ENSG00000187772	LIN28B	6	105388741	105531207	171	67217	0.29446	0.3842	1
84419	ENSG00000166920	C15orf48	15	45722727	45725647	1	67986	0.29421	0.3843	1
25980	ENSG00000131043	AAR2	20	34824381	34858840	17	67589	0.29407	0.38435	1
55672	ENSG00000219481	NBPF1	1	16888814	16939982	469	67501	0.29386	0.38443	1
9605	ENSG00000075399	VPS9D1	16	89773542	89787394	147	67363	0.29374	0.38448	1
10737	ENSG00000205853	RFPL3S	22	32755893	32767063	33	67588	0.29353	0.38456	1
120114	ENSG00000165323	FAT3	11	92085262	92629636	149	67838	0.29316	0.3847	1
51493	ENSG00000100220	RTCB	22	32783569	32808242	24	67555	0.29303	0.38475	1
2990	ENSG00000169919	GUSB	7	65425671	65447301	178	67921	0.29286	0.38482	1
9021	ENSG00000184557	SOCS3	17	76352859	76356158	32	65997	0.2926	0.38491	1
163050	ENSG00000249709	ZNF564	19	12636184	12662343	6	66011	0.29238	0.385	1
8785	ENSG00000124159	MATN4	20	43922085	43937169	162	67788	0.29227	0.38504	1
863	ENSG00000129993	CBFA2T3	16	88941266	89043612	290	66982	0.29222	0.38506	1
3832	ENSG00000138160	KIF11	10	94353043	94415152	55	67928	0.29203	0.38513	1
7348	ENSG00000114638	UPK1B	3	118892364	118924000	79	67851	0.29191	0.38518	1
10965	ENSG00000119673	ACOT2	14	74035763	74042362	6	67986	0.29154	0.38532	1
1007	ENSG00000113100	CDH9	5	26880709	27038693	7	65757	0.29143	0.38536	1
337985	ENSG00000206104	KRTAP20-3	21	32015183	32015455	2	67986	0.29117	0.38546	1
254228	ENSG00000178033	CALHM5	6	116832809	116845955	88	67801	0.29092	0.38556	1
10765	ENSG00000117139	KDM5B	1	202693619	202778598	32	67652	0.29066	0.38566	1
242	ENSG00000179477	ALOX12B	17	7975954	7991021	83	67867	0.29059	0.38568	1
25909	ENSG00000153207	AHCTF1	1	247002400	247094726	139	67641	0.29043	0.38574	1
2272	ENSG00000189283	FHIT	3	59735036	61237133	123	67597	0.29026	0.38581	1
978	ENSG00000158825	CDA	1	20915441	20945401	234	67749	0.29013	0.38586	1
1029	ENSG00000147889	CDKN2A	9	21967752	21995300	26	67478	0.29003	0.3859	1
27199	ENSG00000165621	OXGR1	13	97637973	97646623	14	62908	0.28993	0.38594	1
445577	ENSG00000204352	C9orf129	9	96080481	96108696	179	67843	0.28977	0.386	1
9933	ENSG00000080608	PUM3	9	2804164	2844241	320	67651	0.28958	0.38607	1
4832	ENSG00000103024	NME3	16	1820287	1821731	2	63726	0.28947	0.38611	1
284656	ENSG00000183317	EPHA10	1	38181526	38230805	60	67834	0.28943	0.38613	1
79230	ENSG00000130544	ZNF557	19	7069455	7087979	97	66584	0.28909	0.38625	1
57130	ENSG00000105726	ATP13A1	19	19756009	19774502	40	67306	0.2891	0.38625	1
4336	ENSG00000168314	MOBP	3	39509096	39557494	244	67842	0.28906	0.38627	1
54675	ENSG00000088766	CRLS1	20	5986736	6020699	80	67929	0.289	0.38629	1
126661	ENSG00000280670	CCDC163	1	45960064	45965646	6	67986	0.28892	0.38632	1
390940	ENSG00000234465	PINLYP	19	44080952	44086256	17	67986	0.28891	0.38632	1
22861	ENSG00000091592	NLRP1	17	5404705	5487851	880	67543	0.28847	0.38649	1
23063	ENSG00000062650	WAPL	10	88195013	88281572	192	67853	0.28836	0.38654	1
128434	ENSG00000132821	VSTM2L	20	36531506	36573752	75	67897	0.28828	0.38657	1
5877	ENSG00000183155	RABIF	1	202848085	202858263	44	67971	0.28819	0.3866	1
5911	ENSG00000125249	RAP2A	13	98086476	98121382	24	67162	0.28799	0.38668	1
129607	ENSG00000134326	CMPK2	2	6980701	7005950	2	64939	0.28776	0.38676	1
9230	ENSG00000185236	RAB11B	19	8455083	8469318	35	66647	0.28763	0.38681	1
10398	ENSG00000101335	MYL9	20	35169887	35179850	29	67475	0.28749	0.38687	1
150465	ENSG00000114999	TTL	2	113239731	113299316	160	67817	0.28739	0.38691	1
90135	ENSG00000184887	BTBD6	14	105714827	105717430	9	63138	0.28678	0.38714	1
26011	ENSG00000149256	TENM4	11	78363876	79151695	301	67652	0.2867	0.38717	1
80063	ENSG00000166669	ATF7IP2	16	10479912	10577495	170	66545	0.28653	0.38723	1
341640	ENSG00000150893	FREM2	13	39261266	39461268	196	67597	0.28641	0.38728	1
23596	ENSG00000054277	OPN3	1	241756426	241803663	6	64436	0.28632	0.38732	1
85440	ENSG00000116641	DOCK7	1	62920397	63154039	225	67660	0.28622	0.38735	1
64062	ENSG00000139746	RBM26	13	79893003	79980356	159	67879	0.28518	0.38775	1
4221	ENSG00000133895	MEN1	11	64570982	64578766	142	67297	0.28515	0.38777	1
55809	ENSG00000124496	TRERF1	6	42192669	42419789	341	66642	0.28491	0.38785	1
26157	ENSG00000106560	GIMAP2	7	150382788	150390729	115	67260	0.2848	0.3879	1
24149	ENSG00000171467	ZNF318	6	43303808	43337181	54	67724	0.28473	0.38792	1
7278	ENSG00000198033	TUBA3C	13	19747910	19755992	34	67705	0.2846	0.38797	1
23022	ENSG00000129116	PALLD	4	169418217	169849608	786	67742	0.28454	0.388	1
5028	ENSG00000169860	P2RY1	3	152552482	152559228	12	67875	0.28438	0.38806	1
9439	ENSG00000112282	MED23	6	131895106	131949369	47	67547	0.28404	0.38819	1
117	ENSG00000078549	ADCYAP1R1	7	31092076	31151093	229	67556	0.28367	0.38833	1
994	ENSG00000101224	CDC25B	20	3767419	3786768	212	67792	0.28358	0.38837	1
57509	ENSG00000129422	MTUS1	8	17501304	17658426	421	67666	0.28346	0.38841	1
5624	ENSG00000115718	PROC	2	128176003	128186822	89	67792	0.28311	0.38855	1
7356	ENSG00000149021	SCGB1A1	11	62172575	62190667	45	67957	0.28301	0.38858	1
50486	ENSG00000123689	G0S2	1	209848765	209849733	31	67986	0.2828	0.38866	1
203228	ENSG00000147894	C9orf72	9	27546543	27573864	51	67422	0.28262	0.38873	1
6722	ENSG00000112658	SRF	6	43139037	43149245	54	67666	0.28244	0.3888	1
94115	ENSG00000213030	CGB8	19	49550895	49552363	2	62978	0.28217	0.38891	1
27130	ENSG00000119509	INVS	9	102861538	103063282	149	67606	0.28177	0.38906	1
10059	ENSG00000087470	DNM1L	12	32832134	32898584	279	67852	0.28169	0.38909	1
7201	ENSG00000174417	TRHR	8	110098850	110131813	8	63497	0.28138	0.38921	1
80775	ENSG00000144120	TMEM177	2	120436743	120444083	29	67237	0.28123	0.38927	1
7058	ENSG00000186340	THBS2	6	169615875	169654139	832	67648	0.28117	0.38929	1
5644	ENSG00000204983	PRSS1	7	142457319	142460927	25	67645	0.28114	0.3893	1
493869	ENSG00000164294	GPX8	5	54455946	54462899	25	67986	0.28109	0.38932	1
25852	ENSG00000114098	ARMC8	3	137906090	138017231	15	66934	0.28096	0.38937	1
NA	ENSG00000280433	NA	21	45518238	45526433	4	67986	0.28092	0.38938	1
10110	ENSG00000101049	SGK2	20	42187608	42214317	49	66866	0.28064	0.38949	1
51603	ENSG00000010165	EEF1AKNMT	1	171750822	171766857	202	67842	0.2804	0.38958	1
2791	ENSG00000127920	GNG11	7	93551011	93557922	25	65175	0.28041	0.38958	1
171546	ENSG00000165389	SPTSSA	14	34901995	34931562	18	67276	0.28039	0.38959	1
29928	ENSG00000177370	TIMM22	17	900357	906911	16	65324	0.28022	0.38966	1
10216	ENSG00000116690	PRG4	1	186265411	186283694	27	67688	0.27988	0.38979	1
51647	ENSG00000166595	CIAO2B	16	66965958	66968303	15	64046	0.27977	0.38983	1
57626	ENSG00000150361	KLHL1	13	70274726	70682625	62	66262	0.27945	0.38995	1
85474	ENSG00000179528	LBX2	2	74724644	74730443	7	65849	0.27906	0.3901	1
441478	ENSG00000198435	NRARP	9	140194934	140196703	21	65332	0.2787	0.39024	1
55505	ENSG00000182117	NOP10	15	34633914	34635378	14	67758	0.27865	0.39026	1
387601	ENSG00000196600	SLC22A25	11	62931248	62997124	123	67691	0.2785	0.39032	1
127943	ENSG00000162746	FCRLB	1	161691353	161697933	19	67968	0.27829	0.39039	1
498	ENSG00000152234	ATP5F1A	18	43660214	43684199	45	67783	0.27826	0.39041	1
10572	ENSG00000184990	SIVA1	14	105219437	105225996	122	63420	0.27812	0.39046	1
51324	ENSG00000090487	SPG21	15	65255362	65282274	12	67707	0.2781	0.39047	1
51185	ENSG00000113851	CRBN	3	3186312	3221411	68	67846	0.27797	0.39052	1
4692	ENSG00000182636	NDN	15	23930547	23932477	49	67712	0.27783	0.39057	1
80012	ENSG00000173889	PHC3	3	169805372	169899537	36	67625	0.27774	0.39061	1
92086	ENSG00000149435	GGTLC1	20	23965687	23969416	595	67263	0.27765	0.39064	1
8803	ENSG00000136143	SUCLA2	13	48516791	48575490	86	67533	0.27761	0.39066	1
128387	ENSG00000203705	TATDN3	1	212965170	212989968	29	67986	0.27751	0.39069	1
3275	ENSG00000160310	PRMT2	21	48055079	48085036	21	66971	0.27752	0.39069	1
80328	ENSG00000131015	ULBP2	6	150263136	150270371	519	67533	0.27742	0.39073	1
136371	ENSG00000146926	ASB10	7	150872785	150884919	24	67022	0.27732	0.39077	1
3590	ENSG00000137070	IL11RA	9	34650699	34661889	110	67668	0.27728	0.39078	1
51535	ENSG00000134283	PPHLN1	12	42632249	42853517	144	67850	0.27707	0.39086	1
55832	ENSG00000111530	CAND1	12	67663061	67713731	32	67745	0.27682	0.39096	1
692312	ENSG00000243207	PPAN-P2RY11	19	10216899	10225456	6	66566	0.27673	0.39099	1
119692	ENSG00000176922	OR51S1	11	4869467	4870438	54	67789	0.27668	0.39101	1
113878	ENSG00000091073	DTX2	7	76091018	76135311	398	67865	0.2766	0.39105	1
8460	ENSG00000169902	TPST1	7	65670186	65825430	257	67943	0.27646	0.3911	1
4326	ENSG00000198598	MMP17	12	132312938	132336328	361	64911	0.27626	0.39117	1
122509	ENSG00000165948	IFI27L1	14	94547628	94569060	58	67415	0.27594	0.3913	1
124404	ENSG00000140623	SEPTIN12	16	4827670	4838522	110	67256	0.27581	0.39135	1
131076	ENSG00000160124	CCDC58	3	122078438	122102078	91	67870	0.27542	0.39149	1
496	ENSG00000186009	ATP4B	13	114303119	114312501	74	67056	0.27541	0.3915	1
84466	ENSG00000145794	MEGF10	5	126626523	126796914	526	67844	0.27533	0.39153	1
161931	ENSG00000140955	ADAD2	16	84224744	84230772	166	67785	0.27527	0.39155	1
375611	ENSG00000170615	SLC26A5	7	102993177	103086624	113	67849	0.27519	0.39159	1
55175	ENSG00000178502	KLHL11	17	40009797	40021684	8	67147	0.27519	0.39159	1
440561	ENSG00000232423	PRAMEF6	1	12998302	13007406	31	64587	0.27516	0.3916	1
1891	ENSG00000104823	ECH1	19	39306062	39322645	160	67712	0.27499	0.39166	1
55732	ENSG00000000460	C1orf112	1	169763871	169823221	58	67986	0.27498	0.39167	1
220202	ENSG00000179774	ATOH7	10	69990381	69991860	3	67986	0.27481	0.39173	1
79919	ENSG00000172478	MAB21L4	2	241825465	241835573	273	67196	0.27471	0.39177	1
3460	ENSG00000159128	IFNGR2	21	34775202	34809828	152	67790	0.2746	0.39181	1
3554	ENSG00000115594	IL1R1	2	102686836	102796334	178	67824	0.27435	0.39191	1
55313	ENSG00000103381	CPPED1	16	12753656	12897874	40	67650	0.27417	0.39198	1
7545	ENSG00000152977	ZIC1	3	147127171	147134506	107	67789	0.27391	0.39208	1
3600	ENSG00000164136	IL15	4	142557752	142655140	30	67679	0.27387	0.39209	1
221074	ENSG00000148482	SLC39A12	10	18240768	18332221	39	67978	0.2738	0.39212	1
56606	ENSG00000109667	SLC2A9	4	9827848	10056499	99	67571	0.27369	0.39216	1
54439	ENSG00000275740	RBM27	5	145583113	145718814	6	67238	0.27362	0.39219	1
84221	ENSG00000160284	SPATC1L	21	47581062	47604390	171	67112	0.27354	0.39222	1
56907	ENSG00000134278	SPIRE1	18	12446511	12658133	238	67836	0.27312	0.39238	1
79898	ENSG00000176024	ZNF613	19	52430473	52449876	18	67647	0.27309	0.39239	1
1850	ENSG00000184545	DUSP8	11	1575274	1593150	115	62590	0.27303	0.39241	1
26056	ENSG00000135631	RAB11FIP5	2	73300510	73340146	57	66552	0.27293	0.39245	1
28231	ENSG00000101187	SLCO4A1	20	61273797	61303647	146	64720	0.27283	0.39249	1
91181	ENSG00000143552	NUP210L	1	153965161	154127592	307	67014	0.27277	0.39252	1
8839	ENSG00000064205	CCN5	20	43343485	43356452	84	65843	0.27234	0.39268	1
51057	ENSG00000143951	WDPCP	2	63348518	63815933	231	67704	0.27232	0.39269	1
3755	ENSG00000026559	KCNG1	20	49620193	49639666	99	66783	0.27228	0.3927	1
64282	ENSG00000121274	TENT4B	16	50186829	50265742	113	67809	0.27226	0.39271	1
2558	ENSG00000186297	GABRA5	15	27111510	27194354	358	67520	0.27221	0.39273	1
57604	ENSG00000250305	TRMT9B	8	12803151	12889012	560	67688	0.27211	0.39277	1
80195	ENSG00000133678	TMEM254	10	81838402	81852313	51	67840	0.2719	0.39285	1
2515	ENSG00000104755	ADAM2	8	39601254	39695808	169	67732	0.27159	0.39297	1
57556	ENSG00000092421	SEMA6A	5	115779312	115910630	252	67725	0.27155	0.39298	1
9770	ENSG00000101265	RASSF2	20	4760669	4804291	91	67079	0.27141	0.39304	1
51439	ENSG00000137414	FAM8A1	6	17600586	17611950	63	67852	0.27091	0.39323	1
c("126306", "105372240")	ENSG00000167476	NA	19	2252251	2256416	9	63483	0.27076	0.39329	1
654	ENSG00000153162	BMP6	6	7727030	7881655	394	67919	0.27063	0.39334	1
811	ENSG00000179218	CALR	19	13049421	13055303	26	67986	0.27051	0.39338	1
975	ENSG00000110651	CD81	11	2398524	2418649	382	63232	0.2705	0.39339	1
129521	ENSG00000204640	NMS	2	101086944	101099742	83	67559	0.27044	0.39341	1
153769	ENSG00000156463	SH3RF2	5	145316142	145461354	118	67350	0.26985	0.39364	1
115948	ENSG00000198003	CCDC151	19	11531272	11546603	49	66459	0.26985	0.39364	1
9919	ENSG00000148396	SEC16A	9	139334549	139378211	219	63635	0.26974	0.39368	1
127540	ENSG00000176256	HMGB4	1	34326076	34330392	43	67566	0.26957	0.39375	1
162681	ENSG00000166845	C18orf54	18	51884287	51908405	46	67811	0.26955	0.39375	1
51728	ENSG00000161980	POLR3K	16	96407	103628	293	64238	0.2692	0.39389	1
64946	ENSG00000153044	CENPH	5	68485375	68506184	16	63726	0.2688	0.39404	1
84056	ENSG00000102781	KATNAL1	13	30776767	30881621	210	67383	0.26864	0.3941	1
64328	ENSG00000132953	XPO4	13	21351468	21476949	146	66613	0.2686	0.39412	1
54112	ENSG00000181656	GPR88	1	101003693	101007574	41	67694	0.26857	0.39413	1
148109	ENSG00000177558	FAM187B	19	35715703	35719632	15	67375	0.26847	0.39417	1
1201	ENSG00000188603	CLN3	16	28485432	28506871	12	66137	0.26841	0.39419	1
5154	ENSG00000197461	PDGFA	7	536895	559046	340	62683	0.26808	0.39432	1
8013	ENSG00000119508	NR4A3	9	102584137	102629173	276	67936	0.26798	0.39436	1
57449	ENSG00000171680	PLEKHG5	1	6526152	6580121	171	66845	0.26785	0.39441	1
80032	ENSG00000172000	ZNF556	19	2867333	2883443	149	64568	0.26748	0.39455	1
646817	ENSG00000230667	SETSIP	1	92540090	92540998	1	67986	0.26735	0.3946	1
2976	ENSG00000115207	GTF3C2	2	27548716	27579901	92	67702	0.26708	0.3947	1
8351	ENSG00000197409	H3C4	6	26197068	26197478	10	67377	0.26687	0.39478	1
337880	ENSG00000182591	KRTAP11-1	21	32252963	32253874	3	66763	0.26659	0.39489	1
8470	ENSG00000154556	SORBS2	4	186506598	186877806	1161	67429	0.26634	0.39499	1
999	ENSG00000039068	CDH1	16	68771128	68869451	142	67242	0.26614	0.39507	1
83884	ENSG00000120329	SLC25A2	5	140682196	140683612	28	67986	0.26577	0.39521	1
389136	ENSG00000206538	VGLL3	3	86987119	87040269	12	67959	0.26556	0.39529	1
85481	ENSG00000147613	PSKH2	8	87060602	87081926	143	67803	0.26513	0.39546	1
169522	ENSG00000168263	KCNV2	9	2717502	2730037	46	67946	0.265	0.3955	1
26268	ENSG00000112146	FBXO9	6	52929796	52965671	118	67357	0.26477	0.39559	1
25962	ENSG00000164944	VIRMA	8	95499921	95565757	82	67779	0.26456	0.39567	1
NA	ENSG00000282034	NA	16	30715388	30756490	2	67986	0.26454	0.39568	1
10597	ENSG00000256060	TRAPPC2B	19	57874879	57876721	8	67757	0.26427	0.39579	1
10718	ENSG00000185737	NRG3	10	83635070	84746935	59	67860	0.2641	0.39585	1
23396	ENSG00000186111	PIP5K1C	19	3630181	3700477	42	65973	0.26388	0.39594	1
150209	ENSG00000183773	AIFM3	22	21319396	21335649	67	66842	0.26377	0.39598	1
253582	ENSG00000203756	TMEM244	6	130152389	130182692	14	67962	0.26375	0.39599	1
401993	ENSG00000203661	OR2T5	1	248651890	248652837	120	67649	0.26368	0.39601	1
1917	ENSG00000101210	EEF1A2	20	62119366	62130668	330	65572	0.2636	0.39604	1
56936	ENSG00000267909	CCDC177	14	70036533	70041554	61	67621	0.26357	0.39606	1
92211	ENSG00000148600	CDHR1	10	85954391	85979377	38	67722	0.26351	0.39608	1
613	ENSG00000186716	BCR	22	23522397	23660224	299	67515	0.26321	0.39619	1
9197	ENSG00000169359	SLC33A1	3	155538813	155572218	87	67165	0.26306	0.39625	1
57093	ENSG00000168930	TRIM49	11	89530823	89541743	276	67693	0.26293	0.3963	1
65078	ENSG00000040608	RTN4R	22	20228938	20256054	166	64974	0.26282	0.39634	1
7110	ENSG00000144747	TMF1	3	69068978	69101454	19	66497	0.26267	0.3964	1
6346	ENSG00000108702	CCL1	17	32687347	32690250	81	67757	0.26267	0.3964	1
6586	ENSG00000184347	SLIT3	5	168088738	168728133	673	67667	0.26265	0.39641	1
51304	ENSG00000163812	ZDHHC3	3	44966338	45017674	57	67687	0.2625	0.39647	1
91120	ENSG00000197124	ZNF682	19	20107867	20150315	76	66238	0.26222	0.39657	1
121227	ENSG00000139263	LRIG3	12	59265931	59314303	16	67720	0.26148	0.39686	1
2960	ENSG00000153767	GTF2E1	3	120461579	120501916	83	67710	0.26045	0.39726	1
3605	ENSG00000112115	IL17A	6	52051185	52055436	31	67158	0.25999	0.39743	1
3290	ENSG00000117594	HSD11B1	1	209859525	209908295	128	67777	0.25983	0.3975	1
91894	ENSG00000149300	C11orf52	11	111789601	111797596	2	67986	0.2597	0.39755	1
79802	ENSG00000143512	HHIPL2	1	222695602	222721445	56	67856	0.25965	0.39757	1
80306	ENSG00000118579	MED28	4	17616254	17635728	141	67810	0.25961	0.39758	1
284323	ENSG00000197782	ZNF780A	19	40575059	40596845	46	66883	0.25942	0.39765	1
10569	ENSG00000164609	SLU7	5	159828648	159846401	26	67822	0.25941	0.39766	1
358	ENSG00000240583	AQP1	7	30951309	30965131	102	67414	0.25934	0.39769	1
9512	ENSG00000105819	PMPCB	7	102937869	102953682	8	67946	0.25895	0.39784	1
11047	ENSG00000130706	ADRM1	20	60877149	60883918	7	64145	0.25895	0.39784	1
81623	ENSG00000125788	DEFB126	20	123010	126392	303	67417	0.2584	0.39805	1
155184	ENSG00000197241	SLC2A7	1	9063359	9086404	57	67772	0.25807	0.39818	1
55351	ENSG00000152953	STK32B	4	5053169	5502725	1683	66761	0.25804	0.39819	1
533	ENSG00000117410	ATP6V0B	1	44440320	44443967	20	67096	0.25785	0.39826	1
9290	ENSG00000135898	GPR55	2	231772034	231825781	141	66862	0.25769	0.39832	1
2850	ENSG00000170837	GPR27	3	71803201	71805647	4	67612	0.25766	0.39833	1
92312	ENSG00000254726	MEX3A	1	156041804	156051789	8	66343	0.25737	0.39845	1
203	ENSG00000106992	AK1	9	130628759	130640022	40	67613	0.25727	0.39849	1
80176	ENSG00000171621	SPSB1	1	9352939	9429591	147	67640	0.2572	0.39851	1
57182	ENSG00000151458	ANKRD50	4	125585207	125633887	167	67559	0.25713	0.39854	1
221468	ENSG00000172738	TMEM217	6	37179956	37225399	29	67533	0.2571	0.39855	1
55274	ENSG00000130024	PHF10	6	170104001	170125662	162	67786	0.25686	0.39865	1
25847	ENSG00000129055	ANAPC13	3	134196548	134205558	191	67741	0.25673	0.3987	1
6284	ENSG00000189171	S100A13	1	153591275	153600715	3	67986	0.25657	0.39875	1
336	ENSG00000158874	APOA2	1	161192082	161193421	5	67986	0.25655	0.39876	1
63920	ENSG00000221886	ZBED8	5	159820155	159827104	6	67986	0.25656	0.39876	1
2745	ENSG00000173221	GLRX	5	95087023	95158709	12	67368	0.25633	0.39885	1
161779	ENSG00000182405	PGBD4	15	34394274	34400885	189	67573	0.25623	0.39889	1
100129278	ENSG00000218819	TDRD15	2	21346789	21366144	26	67658	0.256	0.39897	1
114569	ENSG00000147676	MAL2	8	120177273	120257913	70	67859	0.25588	0.39902	1
9623	ENSG00000213231	TCL1B	14	96152754	96158980	13	67986	0.25572	0.39908	1
730087	ENSG00000213967	ZNF726	19	24097678	24127961	44	67792	0.2555	0.39917	1
1360	ENSG00000153002	CPB1	3	148508889	148577974	23	67972	0.25546	0.39918	1
54065	ENSG00000205670	SMIM11A	21	35747799	35775075	99	67921	0.25533	0.39923	1
c("9069", "102723899")	ENSG00000157224	NA	7	90032700	90045268	16	67986	0.25529	0.39925	1
8487	ENSG00000092208	GEMIN2	14	39583427	39606177	17	67394	0.25529	0.39925	1
2621	ENSG00000183087	GAS6	13	114523531	114567040	3	65857	0.25471	0.39947	1
11138	ENSG00000204634	TBC1D8	2	101624079	101767846	221	67937	0.25451	0.39955	1
608	ENSG00000048462	TNFRSF17	16	12058964	12061925	59	67531	0.25451	0.39955	1
84319	ENSG00000184220	CMSS1	3	99536678	99900576	133	67896	0.25444	0.39958	1
147807	ENSG00000171443	ZNF524	19	56111735	56114504	36	66643	0.25422	0.39966	1
313	ENSG00000136250	AOAH	7	36552557	36764154	313	67464	0.25409	0.39971	1
343990	ENSG00000196872	KIAA1211L	2	99410309	99552722	113	67203	0.25326	0.40003	1
1312	ENSG00000093010	COMT	22	19929130	19957498	92	66453	0.25325	0.40004	1
4724	ENSG00000164258	NDUFS4	5	52856465	52979170	91	67836	0.25314	0.40008	1
54331	ENSG00000186469	GNG2	14	52292913	52436518	153	67807	0.25295	0.40016	1
391112	ENSG00000197532	OR6Y1	1	158516918	158517895	8	67944	0.25278	0.40022	1
3029	ENSG00000063854	HAGH	16	1857634	1877195	150	67256	0.25225	0.40042	1
404672	ENSG00000272047	GTF2H5	6	158589384	158620376	541	67780	0.2521	0.40048	1
283471	ENSG00000186452	TMPRSS12	12	51236703	51281667	121	67572	0.25207	0.4005	1
219986	ENSG00000176200	OR4D11	11	59271049	59271984	4	67986	0.25194	0.40054	1
10063	ENSG00000138495	COX17	3	119388118	119396250	61	67861	0.2519	0.40056	1
22928	ENSG00000179918	SEPHS2	16	30454952	30457502	10	66708	0.25189	0.40056	1
8621	ENSG00000065883	CDK13	7	39989636	40136733	203	67910	0.25181	0.40059	1
NA	ENSG00000270249	NA	7	102181948	102232891	55	67767	0.25165	0.40065	1
80031	ENSG00000137872	SEMA6D	15	47476298	48066420	146	66962	0.25163	0.40066	1
25901	ENSG00000024862	CCDC28A	6	139094646	139114456	37	67691	0.25139	0.40076	1
9333	ENSG00000104055	TGM5	15	43524793	43559055	22	66818	0.25111	0.40086	1
163778	ENSG00000184148	SPRR4	1	152943142	152945050	7	65898	0.25103	0.40089	1
7408	ENSG00000125753	VASP	19	46010674	46030241	4	67986	0.25076	0.401	1
728734	ENSG00000255524	NPIPB8	16	28648975	28670003	75	66702	0.25062	0.40106	1
56521	ENSG00000108176	DNAJC12	10	69556423	69597922	64	67856	0.25045	0.40112	1
160428	ENSG00000136010	ALDH1L2	12	105413568	105478355	281	67835	0.25043	0.40113	1
11274	ENSG00000184979	USP18	22	18632666	18660164	310	66950	0.25033	0.40117	1
4846	ENSG00000164867	NOS3	7	150688083	150711676	15	67351	0.25029	0.40118	1
84258	ENSG00000213023	SYT3	19	51125234	51143084	54	67044	0.2503	0.40118	1
2946	ENSG00000213366	GSTM2	1	110210644	110252171	69	67919	0.25009	0.40126	1
3067	ENSG00000140287	HDC	15	50534144	50558223	37	67977	0.25001	0.40129	1
64965	ENSG00000135972	MRPS9	2	105654441	105716418	89	67812	0.24981	0.40137	1
80174	ENSG00000161692	DBF4B	17	42785976	42829632	98	67692	0.24975	0.40139	1
64091	ENSG00000121577	POPDC2	3	119360906	119379730	8	67944	0.24945	0.40151	1
652991	ENSG00000215474	SKOR2	18	44732693	44777974	142	67584	0.24943	0.40152	1
7479	ENSG00000075290	WNT8B	10	102222798	102243501	33	66824	0.24935	0.40155	1
1262	ENSG00000132259	CNGA4	11	6255995	6265659	15	67986	0.24926	0.40158	1
8440	ENSG00000071051	NCK2	2	106361354	106510730	316	67830	0.24919	0.40161	1
80210	ENSG00000135931	ARMC9	2	232063260	232239548	364	67545	0.24915	0.40162	1
150678	ENSG00000172428	COPS9	2	241065980	241075764	193	66324	0.24912	0.40163	1
146540	ENSG00000197162	ZNF785	16	30589682	30597092	4	65129	0.24911	0.40164	1
27065	ENSG00000168824	NSG1	4	4349867	4420785	134	67656	0.24888	0.40173	1
254973	ENSG00000136939	OR1L4	9	125486269	125487204	111	67731	0.24884	0.40174	1
6286	ENSG00000163993	S100P	4	6694796	6698896	50	67335	0.24809	0.40203	1
56996	ENSG00000146828	SLC12A9	7	100450341	100464630	105	65385	0.24808	0.40203	1
6498	ENSG00000136603	SKIL	3	170075514	170114623	155	67801	0.24804	0.40205	1
84106	ENSG00000133246	PRAM1	19	8554940	8567996	11	64911	0.248	0.40207	1
3398	ENSG00000115738	ID2	2	8818975	8824583	182	66783	0.24774	0.40217	1
80144	ENSG00000138759	FRAS1	4	78978724	79465423	575	67857	0.24772	0.40218	1
340069	ENSG00000164334	FAM170A	5	118965254	118971516	53	67404	0.24762	0.40221	1
348262	ENSG00000225663	MCRIP1	17	79780237	79791178	8	63726	0.2476	0.40222	1
10858	ENSG00000036530	CYP46A1	14	100150651	100193638	260	67746	0.24754	0.40225	1
2740	ENSG00000112164	GLP1R	6	39016574	39055519	33	67847	0.24724	0.40236	1
6664	ENSG00000176887	SOX11	2	5832799	5841517	1137	67744	0.24686	0.40251	1
643	ENSG00000160683	CXCR5	11	118754475	118768508	51	67641	0.24681	0.40253	1
8844	ENSG00000141068	KSR1	17	25799036	25953464	267	67174	0.24622	0.40276	1
5347	ENSG00000166851	PLK1	16	23690143	23701688	65	67751	0.24607	0.40281	1
100528030	ENSG00000259075	POC1B-GALNT4	12	89913185	89920039	17	67966	0.24549	0.40304	1
3567	ENSG00000113525	IL5	5	131877136	131879214	2	67986	0.24538	0.40308	1
2762	ENSG00000112699	GMDS	6	1624041	2245926	871	67036	0.24526	0.40313	1
1174	ENSG00000106367	AP1S1	7	100797678	100804558	90	67847	0.24521	0.40315	1
4086	ENSG00000170365	SMAD1	4	146402944	146479231	96	66982	0.245	0.40323	1
7159	ENSG00000143514	TP53BP2	1	223967601	224033674	37	67095	0.24479	0.40331	1
51109	ENSG00000072042	RDH11	14	68143518	68162531	74	67528	0.24479	0.40331	1
340745	ENSG00000204033	LRIT2	10	85980251	85985345	19	67986	0.24473	0.40333	1
5276	ENSG00000114204	SERPINI2	3	167159577	167196792	184	67925	0.24463	0.40337	1
344892	ENSG00000198471	RTP2	3	187416047	187420345	125	67421	0.24433	0.40349	1
55860	ENSG00000131966	ACTR10	14	58666856	58702354	51	67857	0.2441	0.40358	1
10220	ENSG00000135414	GDF11	12	56137064	56151062	31	66570	0.24406	0.40359	1
400224	ENSG00000175985	PLEKHD1	14	69951471	69998268	150	67764	0.24399	0.40362	1
7169	ENSG00000198467	TPM2	9	35681989	35691017	8	67986	0.24395	0.40363	1
79744	ENSG00000105136	ZNF419	19	57999079	58007465	46	67750	0.24376	0.40371	1
79634	ENSG00000144306	SCRN3	2	175260473	175294303	28	67986	0.24374	0.40372	1
6095	ENSG00000069667	RORA	15	60780483	61521518	268	67690	0.24342	0.40384	1
442038	ENSG00000196228	SULT1C3	2	108863651	108881807	26	66844	0.24326	0.4039	1
5926	ENSG00000032219	ARID4A	14	58765103	58840605	26	66898	0.24312	0.40396	1
3760	ENSG00000162989	KCNJ3	2	155554811	155714864	31	67954	0.2431	0.40397	1
84641	ENSG00000148110	MFSD14B	9	97136833	97223324	785	67709	0.24308	0.40397	1
10953	ENSG00000025772	TOMM34	20	43570771	43589127	4	67986	0.2429	0.40404	1
79596	ENSG00000152193	OBI1	13	79188426	79233314	178	67557	0.24285	0.40406	1
23326	ENSG00000124422	USP22	17	20902906	20947073	24	67455	0.24252	0.40419	1
25842	ENSG00000111875	ASF1A	6	119215384	119230332	35	67788	0.24248	0.4042	1
23600	ENSG00000242110	AMACR	5	33986283	34008213	142	67654	0.24241	0.40423	1
57092	ENSG00000081154	PCNP	3	101292939	101313281	23	67387	0.24239	0.40424	1
284541	ENSG00000162365	CYP4A22	1	47603122	47615413	145	67580	0.24211	0.40435	1
148281	ENSG00000134207	SYT6	1	114631914	114696541	21	67580	0.24197	0.4044	1
162073	ENSG00000205730	ITPRIPL2	16	19125705	19132951	8	66149	0.24196	0.40441	1
4084	ENSG00000059728	MXD1	2	70142173	70170077	34	67643	0.24152	0.40458	1
79092	ENSG00000141527	CARD14	17	78143811	78183130	135	67324	0.24119	0.4047	1
2241	ENSG00000151422	FER	5	108083523	108532542	300	67758	0.24098	0.40479	1
80018	ENSG00000111300	NAA25	12	112464493	112546826	104	66970	0.24086	0.40483	1
169044	ENSG00000169436	COL22A1	8	139600478	139926236	1443	66906	0.24079	0.40486	1
113612	ENSG00000155016	CYP2U1	4	108852525	108874613	189	67824	0.24067	0.4049	1
440738	ENSG00000197769	MAP1LC3C	1	242158792	242162375	147	65952	0.24018	0.40509	1
147872	ENSG00000161609	CCDC155	19	49891475	49921251	14	67552	0.24006	0.40514	1
51606	ENSG00000047249	ATP6V1H	8	54628117	54756118	465	67511	0.24001	0.40516	1
28959	ENSG00000106565	TMEM176B	7	150488373	150498448	87	67880	0.23996	0.40518	1
285267	ENSG00000177873	ZNF619	3	40518604	40531727	26	67429	0.23973	0.40527	1
4756	ENSG00000067141	NEO1	15	73344051	73597547	250	67850	0.2393	0.40544	1
83732	ENSG00000124784	RIOK1	6	7389729	7418270	50	67901	0.23914	0.4055	1
NA	ENSG00000258465	NA	1	160187254	160254920	4	67986	0.2388	0.40563	1
80765	ENSG00000172345	STARD5	15	81601394	81616466	137	67842	0.23878	0.40564	1
64218	ENSG00000196189	SEMA4A	1	156119810	156147543	139	67279	0.23869	0.40567	1
5218	ENSG00000058091	CDK14	7	90225811	90839905	546	67767	0.23817	0.40587	1
255220	ENSG00000204193	TXNDC8	9	113065801	113100164	170	67811	0.23811	0.4059	1
23627	ENSG00000171864	PRND	20	4702556	4709106	42	64468	0.23807	0.40591	1
3858	ENSG00000186395	KRT10	17	38974369	38978847	8	67986	0.23794	0.40596	1
79861	ENSG00000178462	TUBAL3	10	5435061	5446793	117	67935	0.23791	0.40597	1
4650	ENSG00000099331	MYO9B	19	17186591	17324104	168	67620	0.23783	0.40601	1
10669	ENSG00000138028	CGREF1	2	27321757	27341983	71	67806	0.23758	0.4061	1
80831	ENSG00000128313	APOL5	22	36113919	36125530	14	67867	0.23733	0.4062	1
388323	ENSG00000182327	GLTPD2	17	4692254	4693685	8	67986	0.23731	0.40621	1
64499	ENSG00000197253	TPSB2	16	1278336	1280185	298	66333	0.23721	0.40625	1
25932	ENSG00000169504	CLIC4	1	25071848	25170815	174	67794	0.23703	0.40632	1
5558	ENSG00000146143	PRIM2	6	57179603	57513375	964	67612	0.2362	0.40664	1
55037	ENSG00000132300	PTCD3	2	86333305	86369280	24	66724	0.23612	0.40667	1
49861	ENSG00000171217	CLDN20	6	155585147	155597682	29	67367	0.23612	0.40667	1
55748	ENSG00000133313	CNDP2	18	72163443	72190689	67	66402	0.23602	0.40671	1
23639	ENSG00000129295	LRRC6	8	133584201	133687863	229	67714	0.23593	0.40674	1
56893	ENSG00000160803	UBQLN4	1	156005092	156023585	74	67422	0.23584	0.40678	1
150921	ENSG00000163792	TCF23	2	27371872	27379842	8	67325	0.23582	0.40679	1
51422	ENSG00000106617	PRKAG2	7	151253197	151574210	489	66636	0.23555	0.40689	1
23307	ENSG00000119321	FKBP15	9	115927800	115983641	34	67986	0.23541	0.40695	1
89822	ENSG00000124780	KCNK17	6	39266777	39282329	426	67686	0.23524	0.40701	1
50509	ENSG00000080573	COL5A3	19	10070237	10121147	31	67023	0.23514	0.40705	1
8986	ENSG00000162302	RPS6KA4	11	64126620	64139687	154	66859	0.23494	0.40713	1
4734	ENSG00000069869	NEDD4	15	56119120	56285944	78	67775	0.23457	0.40727	1
133383	ENSG00000155542	SETD9	5	56205087	56221359	74	67704	0.23451	0.4073	1
80381	ENSG00000103855	CD276	15	73976554	74006859	110	67929	0.23407	0.40747	1
8994	ENSG00000144791	LIMD1	3	45635816	45727830	224	67422	0.23393	0.40752	1
9810	ENSG00000103549	RNF40	16	30773318	30787628	3	67986	0.23345	0.40771	1
51124	ENSG00000134049	IER3IP1	18	44679205	44702745	98	67525	0.23343	0.40771	1
81624	ENSG00000139734	DIAPH3	13	60239717	60738121	50	67450	0.23337	0.40774	1
3811	ENSG00000167633	KIR3DL1	19	55327923	55342233	54	66792	0.2333	0.40776	1
81855	ENSG00000107819	SFXN3	10	102790991	102801001	32	67785	0.23314	0.40783	1
84286	ENSG00000127419	TMEM175	4	926175	952444	92	65198	0.23301	0.40788	1
51706	ENSG00000159348	CYB5R1	1	202930997	202936408	5	67857	0.23243	0.4081	1
166793	ENSG00000168826	ZBTB49	4	4291978	4323513	230	67561	0.23209	0.40823	1
3557	ENSG00000136689	IL1RN	2	113868693	113891593	85	67982	0.23202	0.40826	1
28981	ENSG00000122970	IFT81	12	110562140	110656602	187	67794	0.23197	0.40828	1
5726	ENSG00000257138	TAS2R38	7	141672431	141673573	76	66589	0.23185	0.40833	1
4224	ENSG00000112818	MEP1A	6	46761127	46807519	21	67763	0.23173	0.40837	1
5420	ENSG00000128567	PODXL	7	131188890	131241368	87	66755	0.23114	0.4086	1
29923	ENSG00000135245	HILPDA	7	128095903	128098470	62	67843	0.23104	0.40864	1
399694	ENSG00000185634	SHC4	15	49115932	49255641	116	67146	0.23045	0.40887	1
79258	ENSG00000142606	MMEL1	1	2522082	2564429	253	64829	0.22978	0.40913	1
54429	ENSG00000127366	TAS2R5	7	141490017	141491167	25	67986	0.22964	0.40919	1
102724428	ENSG00000275993	SIK1B	21	44834402	44847008	5	63726	0.2296	0.4092	1
79574	ENSG00000198758	EPS8L3	1	110292702	110306649	75	67141	0.22954	0.40923	1
57085	ENSG00000177674	AGTRAP	1	11796141	11810828	41	67037	0.22948	0.40925	1
51726	ENSG00000090520	DNAJB11	3	186285192	186303589	45	67777	0.22939	0.40928	1
647174	ENSG00000253309	SERPINE3	13	51909909	51938871	92	67347	0.22932	0.40931	1
164118	ENSG00000187862	TTC24	1	156549519	156556562	39	67594	0.22929	0.40932	1
84814	ENSG00000160539	PLPP7	9	134165081	134184649	53	67275	0.22923	0.40935	1
583	ENSG00000125124	BBS2	16	56518257	56554195	131	67534	0.22885	0.40949	1
143379	ENSG00000165863	C10orf82	10	118423207	118429481	4	66921	0.22882	0.4095	1
26224	ENSG00000005812	FBXL3	13	77579389	77601285	335	67671	0.22873	0.40954	1
4155	ENSG00000197971	MBP	18	74690783	74844800	525	67328	0.22858	0.4096	1
93233	ENSG00000105479	CCDC114	19	48799714	48823332	114	67785	0.22856	0.40961	1
113835	ENSG00000197134	ZNF257	19	22235291	22274282	158	67787	0.22837	0.40968	1
3185	ENSG00000169813	HNRNPF	10	43881065	43904614	204	67651	0.22827	0.40972	1
163033	ENSG00000218891	ZNF579	19	56088136	56092187	43	66005	0.22808	0.40979	1
10559	ENSG00000164414	SLC35A1	6	88182643	88222054	65	67568	0.22794	0.40985	1
5901	ENSG00000132341	RAN	12	131356424	131362223	192	66481	0.22789	0.40987	1
5067	ENSG00000113805	CNTN3	3	74311719	74570291	180	67471	0.22782	0.40989	1
255809	ENSG00000214212	C19orf38	19	10947251	10980466	68	67457	0.22784	0.40989	1
59271	ENSG00000166979	EVA1C	21	33784689	33887707	346	67811	0.22774	0.40993	1
9001	ENSG00000173805	HAP1	17	39877065	39890896	76	67299	0.22769	0.40995	1
140801	ENSG00000165496	RPL10L	14	47120213	47121024	6	67986	0.22735	0.41008	1
112869	ENSG00000176476	SGF29	16	28565247	28603111	79	67064	0.22724	0.41012	1
81631	ENSG00000140941	MAP1LC3B	16	87425406	87438385	197	67498	0.22717	0.41014	1
252969	ENSG00000154328	NEIL2	8	11627148	11644855	322	67777	0.22687	0.41026	1
7571	ENSG00000167377	ZNF23	16	71481500	71496662	17	67674	0.22686	0.41027	1
712	ENSG00000173372	C1QA	1	22962999	22966101	80	67670	0.22675	0.41031	1
23367	ENSG00000155506	LARP1	5	154092462	154197167	237	67637	0.2266	0.41037	1
51107	ENSG00000117362	APH1A	1	150237799	150241703	43	67335	0.22658	0.41038	1
64755	ENSG00000140688	C16orf58	16	31500792	31519734	4	67986	0.22619	0.41053	1
51129	ENSG00000167772	ANGPTL4	19	8429035	8439257	45	67734	0.22615	0.41054	1
80758	ENSG00000131188	PRR7	5	176873796	176883287	4	67986	0.2258	0.41068	1
NA	ENSG00000267140	NA	18	33023835	33077904	11	67986	0.22565	0.41074	1
55798	ENSG00000165055	METTL2B	7	128116783	128146656	585	67809	0.22555	0.41078	1
124783	ENSG00000184361	SPATA32	17	43331760	43339479	5	67986	0.22536	0.41085	1
163	ENSG00000006125	AP2B1	17	33914293	34053428	152	67759	0.22533	0.41086	1
441024	ENSG00000163738	MTHFD2L	4	74991155	75168816	178	66905	0.22518	0.41092	1
2627	ENSG00000141448	GATA6	18	19749404	19782491	80	67627	0.22504	0.41098	1
7423	ENSG00000173511	VEGFB	11	64002010	64006265	3	67986	0.22493	0.41102	1
9595	ENSG00000115165	CYTIP	2	158271131	158300654	2	61584	0.22473	0.41109	1
1339	ENSG00000156885	COX6A2	16	31439052	31439749	4	64993	0.22443	0.41121	1
84869	ENSG00000145439	CBR4	4	169908741	169931409	224	67792	0.2244	0.41122	1
654463	ENSG00000214814	FER1L6	8	124864227	125132302	144	67529	0.22426	0.41128	1
25994	ENSG00000181061	HIGD1A	3	42825790	42846023	68	67818	0.22418	0.41131	1
6663	ENSG00000100146	SOX10	22	38368307	38383429	25	66850	0.22379	0.41146	1
754	ENSG00000183255	PTTG1IP	21	46269500	46293818	104	67005	0.22365	0.41151	1
85379	ENSG00000197077	KIAA1671	22	25348697	25593415	122	67627	0.2234	0.41161	1
1810	ENSG00000117505	DR1	1	93811445	93835055	39	67727	0.22312	0.41172	1
3824	ENSG00000134539	KLRD1	12	10457045	10482199	349	67499	0.22309	0.41173	1
84250	ENSG00000133302	SLF1	5	93954052	94033326	150	67607	0.22251	0.41196	1
51126	ENSG00000173418	NAA20	20	19997760	20014299	17	67627	0.22232	0.41203	1
58506	ENSG00000126461	SCAF1	19	50145382	50161899	30	66908	0.2222	0.41208	1
860	ENSG00000124813	RUNX2	6	45296054	45632086	288	67731	0.22201	0.41215	1
81616	ENSG00000130377	ACSBG2	19	6135646	6193105	305	66848	0.22197	0.41217	1
11167	ENSG00000163430	FSTL1	3	120111140	120170100	98	67845	0.22187	0.41221	1
7132	ENSG00000067182	TNFRSF1A	12	6437923	6451280	21	64276	0.22183	0.41222	1
123099	ENSG00000168350	DEGS2	14	100610294	100626500	55	67986	0.22178	0.41224	1
7087	ENSG00000105376	ICAM5	19	10400657	10407454	32	67986	0.22179	0.41224	1
128954	ENSG00000215568	GAB4	22	17442826	17489112	113	67543	0.22166	0.41229	1
51118	ENSG00000183520	UTP11	1	38478414	38490496	190	66976	0.22158	0.41232	1
3467	ENSG00000177047	IFNW1	9	21140213	21142144	6	67986	0.22116	0.41248	1
4861	ENSG00000130751	NPAS1	19	47523077	47549033	35	67052	0.22106	0.41252	1
10345	ENSG00000186439	TRDN	6	123537484	123958238	463	67733	0.22105	0.41253	1
5116	ENSG00000160299	PCNT	21	47744036	47865682	251	67192	0.22093	0.41257	1
6691	ENSG00000128040	SPINK2	4	57676027	57687908	181	67420	0.22081	0.41262	1
353116	ENSG00000188026	RILPL1	12	123954601	124018265	56	65481	0.22054	0.41272	1
54827	ENSG00000137634	NXPE4	11	114441313	114466484	93	67549	0.22024	0.41284	1
6449	ENSG00000104969	SGTA	19	2754712	2783369	296	65376	0.21997	0.41295	1
8877	ENSG00000176170	SPHK1	17	74372742	74383941	27	67828	0.21985	0.41299	1
8074	ENSG00000118972	FGF23	12	4477393	4488894	86	66764	0.21969	0.41305	1
7259	ENSG00000189241	TSPYL1	6	116597741	116601066	58	67898	0.21932	0.4132	1
220929	ENSG00000183621	ZNF438	10	31133563	31320866	581	67697	0.21911	0.41328	1
c("89866", "111240474")	ENSG00000120341	NA	1	177898281	177939348	151	67787	0.21909	0.41329	1
10101	ENSG00000095906	NUBP2	16	1832902	1839192	13	65692	0.21906	0.4133	1
399823	ENSG00000186766	FOXI2	10	129535499	129539450	12	65723	0.21881	0.4134	1
55527	ENSG00000141965	FEM1A	19	4791693	4801285	170	67591	0.21879	0.41341	1
55975	ENSG00000122550	KLHL7	7	23145403	23217533	16	67720	0.21853	0.41351	1
892	ENSG00000112237	CCNC	6	99990256	100016849	22	67910	0.2184	0.41356	1
166336	ENSG00000163637	PRICKLE2	3	64077918	64431083	258	67627	0.21816	0.41365	1
4762	ENSG00000181965	NEUROG1	5	134869972	134871639	133	67956	0.2179	0.41375	1
23443	ENSG00000117620	SLC35A3	1	100434907	100501193	96	67735	0.21779	0.41379	1
6698	ENSG00000169474	SPRR1A	1	152957707	152957976	10	67132	0.2178	0.41379	1
57403	ENSG00000124209	RAB22A	20	56884752	56942563	48	67443	0.21756	0.41389	1
8403	ENSG00000168875	SOX14	3	137483126	137485180	17	67610	0.21749	0.41391	1
399939	ENSG00000223417	TRIM49D1	11	89644279	89654935	170	67596	0.21706	0.41408	1
201475	ENSG00000206418	RAB12	18	8609443	8639379	445	67543	0.21687	0.41415	1
116540	ENSG00000204822	MRPL53	2	74699085	74700449	4	66950	0.21673	0.41421	1
134266	ENSG00000164284	GRPEL2	5	148724993	148734146	9	66647	0.21604	0.41448	1
64856	ENSG00000179403	VWA1	1	1370903	1378262	4	62663	0.21595	0.41451	1
400668	ENSG00000185198	PRSS57	19	685546	695498	102	63446	0.21591	0.41453	1
56751	ENSG00000125492	BARHL1	9	135457572	135465653	9	65277	0.21584	0.41456	1
65997	ENSG00000128045	RASL11B	4	53728457	53733002	47	67630	0.21575	0.41459	1
285641	ENSG00000186334	SLC36A3	5	150656323	150683327	101	67933	0.21573	0.4146	1
8969	ENSG00000196787	H2AC11	6	27100821	27103070	6	67986	0.21557	0.41466	1
157638	ENSG00000168672	LRATD2	8	127564687	127570638	53	67675	0.21523	0.41479	1
79725	ENSG00000168152	THAP9	4	83821905	83841122	56	67051	0.21516	0.41482	1
133015	ENSG00000163138	PACRGL	4	20702036	20754484	428	67844	0.21478	0.41497	1
79717	ENSG00000127125	PPCS	1	42921788	42926085	2	67986	0.21456	0.41506	1
84162	ENSG00000138688	KIAA1109	4	123073488	123283913	160	67938	0.21445	0.4151	1
389610	ENSG00000275591	XKR5	8	6666038	6693166	89	66686	0.2142	0.41519	1
283417	ENSG00000177990	DPY19L2	12	63952693	64062357	2810	67726	0.21418	0.4152	1
6125	ENSG00000122406	RPL5	1	93297582	93307481	65	67986	0.21406	0.41525	1
2295	ENSG00000137273	FOXF2	6	1390069	1395832	74	67565	0.21366	0.41541	1
3992	ENSG00000149485	FADS1	11	61567097	61584634	83	67821	0.21356	0.41545	1
646625	ENSG00000183463	URAD	13	28551851	28562791	228	67549	0.2135	0.41547	1
6781	ENSG00000159167	STC1	8	23699428	23712320	91	66540	0.21325	0.41557	1
810	ENSG00000178363	CALML3	10	5565972	5568734	12	67986	0.21282	0.41574	1
27131	ENSG00000089006	SNX5	20	17922241	17949623	74	67406	0.21241	0.41589	1
1375	ENSG00000205560	CPT1B	22	51007290	51016884	19	67745	0.21243	0.41589	1
7419	ENSG00000078668	VDAC3	8	42249382	42263415	124	67036	0.21237	0.41591	1
441250	ENSG00000277149	TYW1B	7	72023729	72298777	1089	67805	0.21231	0.41593	1
79077	ENSG00000179958	DCTPP1	16	30434940	30441396	18	66240	0.21228	0.41595	1
3276	ENSG00000126457	PRMT1	19	50179154	50191707	15	67086	0.21226	0.41595	1
4163	ENSG00000171444	MCC	5	112357796	112824527	657	67747	0.21209	0.41602	1
29796	ENSG00000184076	UQCR10	22	30163358	30166402	6	67986	0.21188	0.4161	1
9409	ENSG00000121680	PEX16	11	45931220	45940363	39	67662	0.21172	0.41616	1
2307	ENSG00000179772	FOXS1	20	30432104	30433422	3	66566	0.21172	0.41616	1
64417	ENSG00000151881	TMEM267	5	43444354	43483993	13	66100	0.2115	0.41625	1
55727	ENSG00000011114	BTBD7	14	93703896	93799438	151	67702	0.2113	0.41633	1
5781	ENSG00000179295	PTPN11	12	112856713	112947717	350	67480	0.21122	0.41636	1
84256	ENSG00000059122	FLYWCH1	16	2961938	3001209	74	67165	0.21122	0.41636	1
91464	ENSG00000175329	ISX	22	35462129	35483380	23	67986	0.21115	0.41639	1
115361	ENSG00000162654	GBP4	1	89646831	89664615	28	66963	0.2111	0.4164	1
54566	ENSG00000095203	EPB41L4B	9	111934255	112083244	137	67756	0.21062	0.41659	1
7421	ENSG00000111424	VDR	12	48235320	48336831	199	67335	0.21057	0.41661	1
84689	ENSG00000166928	MS4A14	11	60146003	60185229	44	67978	0.21012	0.41679	1
26225	ENSG00000162980	ARL5A	2	152655316	152685002	33	67356	0.20964	0.41697	1
23519	ENSG00000139223	ANP32D	12	48866448	48867407	15	67372	0.20954	0.41701	1
23476	ENSG00000141867	BRD4	19	15346330	15443356	41	67641	0.20955	0.41701	1
100128569	ENSG00000183397	C19orf71	19	3539152	3544028	5	65224	0.20947	0.41704	1
57467	ENSG00000010282	HHATL	3	42734155	42744319	6	67166	0.2088	0.4173	1
130827	ENSG00000170417	TMEM182	2	103353364	103636358	42	67528	0.20866	0.41736	1
119678	ENSG00000176787	OR52E2	11	5079880	5080857	53	67986	0.20842	0.41745	1
644054	ENSG00000276430	FAM25C	10	49203388	49207825	67	67733	0.20835	0.41748	1
26240	ENSG00000145945	FAM50B	6	3849620	3851551	5	65548	0.20826	0.41751	1
80760	ENSG00000123243	ITIH5	10	7601232	7708961	151	66312	0.20816	0.41755	1
284521	ENSG00000196071	OR2L13	1	248261951	248264224	84	67741	0.20769	0.41773	1
55161	ENSG00000109133	TMEM33	4	41937137	41962589	76	67808	0.20772	0.41773	1
116512	ENSG00000172938	MRGPRD	11	68747490	68748455	79	67343	0.20768	0.41774	1
64600	ENSG00000158786	PLA2G2F	1	20465819	20476879	171	67130	0.2076	0.41777	1
81029	ENSG00000111186	WNT5B	12	1683823	1756409	478	67471	0.20744	0.41783	1
9397	ENSG00000152465	NMT2	10	15149865	15210692	28	67974	0.20739	0.41785	1
5711	ENSG00000095261	PSMD5	9	123578331	123605262	194	67526	0.20722	0.41792	1
7157	ENSG00000141510	TP53	17	7565097	7590868	24	67546	0.20692	0.41804	1
5593	ENSG00000138669	PRKG2	4	82008524	82136271	100	67787	0.2066	0.41816	1
730005	ENSG00000214491	SEC14L6	22	30918786	30942669	186	67868	0.20571	0.41851	1
10785	ENSG00000160193	WDR4	21	44263204	44299665	139	67787	0.20555	0.41857	1
NA	ENSG00000278881	NA	22	47511734	47513113	3	63726	0.20554	0.41858	1
1311	ENSG00000105664	COMP	19	18893583	18902123	4	67986	0.20537	0.41864	1
1297	ENSG00000112280	COL9A1	6	70924764	71012786	291	67918	0.20536	0.41865	1
5002	ENSG00000110628	SLC22A18	11	2920951	2946476	68	63609	0.20526	0.41868	1
797	ENSG00000175868	CALCB	11	14926543	15103888	73	67056	0.20519	0.41871	1
26212	ENSG00000124657	OR2B6	6	27925019	27925960	4	66390	0.20516	0.41872	1
10056	ENSG00000116120	FARSB	2	223435255	223521056	261	67632	0.20508	0.41875	1
345651	ENSG00000169067	ACTBL2	5	56775843	56778636	5	67986	0.20482	0.41886	1
57136	ENSG00000101474	APMAP	20	24943561	24973615	195	67758	0.20471	0.4189	1
474	ENSG00000172238	ATOH1	4	94749904	94752115	43	67163	0.20469	0.41891	1
NA	ENSG00000261459	NA	16	30537244	30546173	2	66574	0.20466	0.41892	1
10434	ENSG00000120992	LYPLA1	8	54958927	55014577	68	67653	0.20459	0.41894	1
84693	ENSG00000124370	MCEE	2	71336814	71357367	37	67892	0.20458	0.41895	1
23233	ENSG00000144036	EXOC6B	2	72403113	73053170	234	67709	0.20427	0.41907	1
51171	ENSG00000087076	HSD17B14	19	49316274	49339935	29	67322	0.20427	0.41907	1
51316	ENSG00000145287	PLAC8	4	84011201	84058228	196	67461	0.20426	0.41908	1
84696	ENSG00000143994	ABHD1	2	27346657	27353680	1	67986	0.2042	0.4191	1
NA	ENSG00000268870	NA	19	12502763	12551896	13	67543	0.20371	0.41929	1
200734	ENSG00000198369	SPRED2	2	65537985	65659311	250	67722	0.2035	0.41937	1
10992	ENSG00000087365	SF3B2	11	65819802	65836779	6	67986	0.20351	0.41937	1
11044	ENSG00000112941	TENT4A	5	6713120	6757161	266	63570	0.20348	0.41938	1
27039	ENSG00000078795	PKD2L2	5	137225126	137278436	76	67621	0.20347	0.41939	1
7171	ENSG00000167460	TPM4	19	16178317	16213815	31	66099	0.20338	0.41942	1
5979	ENSG00000165731	RET	10	43572475	43625799	102	67315	0.20307	0.41954	1
10861	ENSG00000145217	SLC26A1	4	972861	987228	37	65026	0.20305	0.41955	1
1180	ENSG00000188037	CLCN1	7	143013219	143049176	19	67450	0.20299	0.41957	1
222826	ENSG00000145975	FAM217A	6	4068596	4087261	64	67442	0.20294	0.41959	1
5023	ENSG00000108405	P2RX1	17	3799886	3819794	41	65988	0.20293	0.4196	1
90637	ENSG00000178381	ZFAND2A	7	1191707	1199814	41	66410	0.20289	0.41961	1
84677	ENSG00000198054	DSCR8	21	39493567	39528605	9	67197	0.20242	0.41979	1
6331	ENSG00000183873	SCN5A	3	38589548	38691164	219	67712	0.20164	0.4201	1
1826	ENSG00000171587	DSCAM	21	41382926	42219065	1219	67628	0.20112	0.4203	1
171558	ENSG00000171611	PTCRA	6	42883727	42893573	336	67585	0.2008	0.42043	1
260429	ENSG00000103355	PRSS33	16	2833954	2837949	4	62811	0.20073	0.42045	1
1371	ENSG00000080819	CPOX	3	98298286	98312567	112	67817	0.20018	0.42067	1
2237	ENSG00000168496	FEN1	11	61560109	61564716	4	66921	0.19956	0.42091	1
160760	ENSG00000196850	PPTC7	12	110971050	111021125	52	67458	0.19945	0.42096	1
390261	ENSG00000196099	OR6M1	11	123676043	123677095	35	67957	0.19903	0.42112	1
140685	ENSG00000130584	ZBTB46	20	62375019	62462597	132	65035	0.19885	0.42119	1
4776	ENSG00000100968	NFATC4	14	24836117	24848810	38	67502	0.19882	0.4212	1
5335	ENSG00000124181	PLCG1	20	39765600	39806266	101	67510	0.19882	0.4212	1
81573	ENSG00000118454	ANKRD13C	1	70726271	70820417	5	67986	0.19868	0.42126	1
445329	ENSG00000213648	SULT1A4	16	29471210	29476297	5	67986	0.19863	0.42128	1
89953	ENSG00000137171	KLC4	6	43027332	43042837	47	67765	0.19845	0.42135	1
5001	ENSG00000164815	ORC5	7	103766788	103848495	600	67686	0.19841	0.42136	1
23091	ENSG00000123200	ZC3H13	13	46528600	46626894	330	67022	0.19837	0.42138	1
126375	ENSG00000180884	ZNF792	19	35447258	35454953	23	67728	0.19833	0.42139	1
29985	ENSG00000141873	SLC39A3	19	2732202	2740150	84	64453	0.19827	0.42142	1
6749	ENSG00000149136	SSRP1	11	57093459	57103351	13	67960	0.19808	0.42149	1
5962	ENSG00000137710	RDX	11	110045605	110167447	193	67949	0.19796	0.42154	1
6301	ENSG00000031698	SARS1	1	109756540	109780770	89	67251	0.19789	0.42156	1
26188	ENSG00000221888	OR1C1	1	247920764	247921708	30	67952	0.19783	0.42159	1
84708	ENSG00000072201	LNX1	4	54325468	54457783	232	67514	0.19764	0.42166	1
6612	ENSG00000184900	SUMO3	21	46225532	46238044	81	67089	0.1976	0.42168	1
112950	ENSG00000159479	MED8	1	43849588	43855479	32	67589	0.19741	0.42175	1
6820	ENSG00000088002	SULT2B1	19	49055332	49102682	78	66981	0.19726	0.42181	1
140432	ENSG00000139797	RNF113B	13	98828039	98829519	51	67734	0.19711	0.42187	1
3071	ENSG00000123338	NCKAP1L	12	54891495	54942022	54	67397	0.19703	0.4219	1
100526737	ENSG00000248643	RBM14-RBM4	11	66384097	66413940	1	67663	0.19652	0.4221	1
6548	ENSG00000090020	SLC9A1	1	27425306	27481401	240	66573	0.19647	0.42212	1
221264	ENSG00000155085	AK9	6	109814059	110012420	772	67518	0.19625	0.42221	1
8732	ENSG00000111880	RNGTT	6	89319991	89673440	230	67546	0.19533	0.42257	1
285966	ENSG00000170379	TCAF2	7	143318043	143427502	167	67022	0.1953	0.42258	1
NA	ENSG00000276911	NA	1	196788875	196928340	2	67825	0.19525	0.4226	1
151613	ENSG00000163728	TTC14	3	180319918	180335616	210	67428	0.19523	0.42261	1
56656	ENSG00000278889	OR2S2	9	35957105	35958151	266	67753	0.19498	0.4227	1
8456	ENSG00000109101	FOXN1	17	26833278	26865914	47	67736	0.19498	0.4227	1
55885	ENSG00000048540	LMO3	12	16701307	16763528	65	67976	0.19482	0.42277	1
57687	ENSG00000171724	VAT1L	16	77822427	78014004	244	67863	0.19449	0.42289	1
6991	ENSG00000184786	TCTE3	6	170140210	170151655	91	67835	0.19435	0.42295	1
3231	ENSG00000128645	HOXD1	2	177053307	177055635	33	67586	0.19431	0.42297	1
219990	ENSG00000149507	OOSP2	11	59807748	59815517	10	67954	0.19397	0.4231	1
NA	ENSG00000197991	NA	13	61983991	62001982	325	67693	0.19389	0.42313	1
6634	ENSG00000100028	SNRPD3	22	24951471	24978020	5	66277	0.19376	0.42318	1
NA	ENSG00000261717	NA	16	75446582	75498604	12	67986	0.19354	0.42327	1
402381	ENSG00000165643	SOHLH1	9	138585253	138591374	64	64436	0.19347	0.4233	1
9094	ENSG00000109103	UNC119	17	26873725	26879686	18	67340	0.19315	0.42342	1
338645	ENSG00000187398	LUZP2	11	24518724	25104177	86	67336	0.19306	0.42345	1
201973	ENSG00000164306	PRIMPOL	4	185570767	185616117	111	68422	0.19299	0.42348	1
84272	ENSG00000119820	YIPF4	2	32502979	32541663	78	64746	0.19282	0.42355	1
29907	ENSG00000110025	SNX15	11	64794880	64808044	138	67476	0.19264	0.42362	1
341346	ENSG00000165935	SMCO2	12	27619743	27655118	51	67986	0.1925	0.42367	1
80095	ENSG00000166704	ZNF606	19	58488421	58514717	62	67849	0.19219	0.4238	1
100534593	ENSG00000254995	STX16-NPEPL1	20	57226490	57290466	10	67986	0.19207	0.42384	1
51332	ENSG00000137877	SPTBN5	15	42140342	42186275	99	67442	0.19201	0.42387	1
1291	ENSG00000142156	COL6A1	21	47401651	47424964	113	66101	0.19194	0.4239	1
4282	ENSG00000240972	MIF	22	24236191	24237413	15	67986	0.19192	0.4239	1
6843	ENSG00000139190	VAMP1	12	6571403	6580153	25	67816	0.19188	0.42392	1
646799	ENSG00000189167	ZAR1L	13	32877837	32889481	25	67789	0.19177	0.42396	1
554251	ENSG00000204923	FBXO48	2	68686551	68694390	60	67511	0.19176	0.42397	1
79891	ENSG00000083814	ZNF671	19	58231119	58238992	5	67986	0.19175	0.42397	1
27315	ENSG00000148985	PGAP2	11	3819049	3847601	46	63556	0.19173	0.42398	1
6482	ENSG00000008513	ST3GAL1	8	134467091	134584183	865	67630	0.19145	0.42409	1
6904	ENSG00000141556	TBCD	17	80709940	80903798	441	67295	0.1914	0.42411	1
286753	ENSG00000184811	TRARG1	17	1182957	1204281	183	66037	0.19131	0.42414	1
2741	ENSG00000145888	GLRA1	5	151202074	151304403	233	67819	0.19117	0.42419	1
5010	ENSG00000013297	CLDN11	3	170136653	170578169	170	67889	0.19113	0.42421	1
NA	ENSG00000255339	NA	10	102267203	102289638	8	67986	0.19093	0.42429	1
140856	ENSG00000132631	SCP2D1	20	18794370	18795036	10	67954	0.19064	0.4244	1
1039	ENSG00000140743	CDR2	16	22357257	22385938	7	65297	0.19023	0.42456	1
64110	ENSG00000177383	MAGEF1	3	184428155	184429790	142	67752	0.19019	0.42458	1
79651	ENSG00000129667	RHBDF2	17	74466978	74497872	141	65945	0.19006	0.42463	1
6863	ENSG00000006128	TAC1	7	97361220	97369784	78	67782	0.18982	0.42472	1
11319	ENSG00000122882	ECD	10	74893414	74927829	57	67615	0.18984	0.42472	1
113452	ENSG00000121900	TMEM54	1	33360196	33366990	3	67986	0.1896	0.42481	1
10962	ENSG00000213190	MLLT11	1	151030234	151040973	4	67986	0.18957	0.42482	1
6550	ENSG00000066230	SLC9A3	5	473425	524447	291	66055	0.18958	0.42482	1
64857	ENSG00000090924	PLEKHG2	19	39903225	39919055	31	67288	0.18944	0.42487	1
1104	ENSG00000180198	RCC1	1	28832455	28865812	99	67814	0.18915	0.42499	1
3556	ENSG00000196083	IL1RAP	3	190231840	190377539	42	67651	0.18903	0.42503	1
55623	ENSG00000066654	THUMPD1	16	20744986	20753406	12	67986	0.18903	0.42503	1
51458	ENSG00000140519	RHCG	15	90014638	90039844	56	67612	0.18885	0.4251	1
55236	ENSG00000033178	UBA6	4	68478370	68566897	147	67320	0.18882	0.42512	1
375757	ENSG00000175854	SWI5	9	131037658	131051269	86	67629	0.18882	0.42512	1
c("144347", "100533183")	ENSG00000178882	NA	12	124773710	124800570	565	67431	0.18864	0.42519	1
c("388561", "110116772")	ENSG00000160336	NA	19	53935246	53961515	88	67461	0.18852	0.42523	1
23514	ENSG00000164808	SPIDR	8	48173167	48648868	123	67044	0.18851	0.42524	1
84520	ENSG00000170270	GON7	14	93669239	93673439	36	67858	0.1884	0.42528	1
100507462	ENSG00000279968	GVQW2	6	139046348	139094789	241	67209	0.18826	0.42534	1
23586	ENSG00000107201	DDX58	9	32455703	32526322	208	67852	0.18794	0.42546	1
122830	ENSG00000139977	NAA30	14	57857262	57882635	7	67938	0.18779	0.42552	1
124930	ENSG00000198720	ANKRD13B	17	27920486	27941779	8	67986	0.18751	0.42563	1
29950	ENSG00000197019	SERTAD1	19	40927499	40931932	5	66801	0.1875	0.42563	1
NA	ENSG00000255292	NA	11	111957548	111963921	5	62697	0.18716	0.42577	1
100288072	ENSG00000183921	SDR42E2	16	22176904	22203075	13	66924	0.18714	0.42577	1
27069	ENSG00000165678	GHITM	10	85899196	85913001	55	67657	0.18707	0.4258	1
53335	ENSG00000119866	BCL11A	2	60678302	60780702	237	67751	0.18694	0.42586	1
10476	ENSG00000167863	ATP5PD	17	73034958	73043080	26	67770	0.18685	0.42589	1
219681	ENSG00000165309	ARMC3	10	23216953	23327452	329	66747	0.1865	0.42603	1
374875	ENSG00000167733	HSD11B1L	19	5680776	5688534	5	67986	0.18609	0.42619	1
114880	ENSG00000079156	OSBPL6	2	179059208	179267618	401	67836	0.18594	0.42625	1
1013	ENSG00000129910	CDH15	16	89238175	89261900	264	65238	0.18594	0.42625	1
55184	ENSG00000089091	DZANK1	20	18364013	18447829	104	67802	0.18587	0.42627	1
113178	ENSG00000227500	SCAMP4	19	1905213	1926012	41	64564	0.18584	0.42628	1
143884	ENSG00000152404	CWF19L2	11	107197071	107328570	72	67790	0.18557	0.42639	1
5994	ENSG00000133111	RFXAP	13	37393361	37403241	36	67684	0.18556	0.42639	1
55323	ENSG00000166173	LARP6	15	71121469	71146498	62	67603	0.18558	0.42639	1
56475	ENSG00000177519	RPRM	2	154333852	154335322	224	67671	0.18556	0.4264	1
152815	ENSG00000174796	THAP6	4	76439654	76475683	32	67852	0.18545	0.42644	1
54536	ENSG00000138190	EXOC6	10	94594470	94819250	283	67734	0.18541	0.42645	1
54905	ENSG00000073067	CYP2W1	7	1022835	1029276	359	66635	0.18538	0.42646	1
487	ENSG00000196296	ATP2A1	16	28889726	28915830	63	66868	0.1852	0.42654	1
400713	ENSG00000221923	ZNF880	19	52873170	52889048	23	67986	0.18498	0.42662	1
440077	ENSG00000196946	ZNF705A	12	8321438	8332642	357	67719	0.1849	0.42665	1
1660	ENSG00000135829	DHX9	1	182808504	182856886	11	67211	0.18485	0.42667	1
645811	ENSG00000197599	CCDC154	16	1484389	1494557	27	64121	0.18464	0.42675	1
9887	ENSG00000116698	SMG7	1	183441613	183523328	41	67555	0.18452	0.4268	1
5590	ENSG00000067606	PRKCZ	1	2004901	2116829	122	64616	0.18436	0.42686	1
2327	ENSG00000094963	FMO2	1	171154347	171180369	60	67920	0.18432	0.42688	1
79414	ENSG00000126243	LRFN3	19	36426452	36436669	12	66947	0.18428	0.4269	1
NA	ENSG00000258864	NA	5	112162910	112203279	6	67762	0.18422	0.42692	1
4010	ENSG00000136944	LMX1B	9	129376722	129463311	99	67730	0.18407	0.42698	1
51650	ENSG00000090263	MRPS33	7	140702410	140715028	116	67082	0.18391	0.42704	1
29785	ENSG00000167600	CYP2S1	19	41698954	41713444	24	67733	0.18387	0.42706	1
256933	ENSG00000183979	NPB	17	79858621	79860781	3	63726	0.18384	0.42707	1
3728	ENSG00000173801	JUP	17	39910856	39942950	60	67580	0.18379	0.42709	1
6397	ENSG00000129657	SEC14L1	17	75084831	75213183	338	67636	0.18368	0.42713	1
54512	ENSG00000178896	EXOSC4	8	145133529	145135550	3	67986	0.18344	0.42723	1
160	ENSG00000196961	AP2A1	19	50270225	50310369	10	66708	0.18289	0.42744	1
84101	ENSG00000136014	USP44	12	95910336	95945266	54	67754	0.18287	0.42745	1
9340	ENSG00000065325	GLP2R	17	9725523	9795419	72	67049	0.18286	0.42745	1
55212	ENSG00000138686	BBS7	4	122745595	122791652	169	67936	0.18282	0.42747	1
440023	ENSG00000205864	KRTAP5-6	11	1718425	1718985	124	63430	0.18282	0.42747	1
2009	ENSG00000066629	EML1	14	100239286	100408397	380	67821	0.18279	0.42748	1
2862	ENSG00000102539	MLNR	13	49794474	49796513	2	67986	0.18268	0.42752	1
131149	ENSG00000182447	OTOL1	3	161214596	161221730	29	67804	0.18266	0.42753	1
10987	ENSG00000121022	COPS5	8	67955314	67977178	20	67482	0.18257	0.42757	1
51727	ENSG00000162368	CMPK1	1	47799469	47844511	11	67986	0.18252	0.42759	1
284383	ENSG00000181733	OR2Z1	19	8841316	8842371	25	64410	0.182	0.42779	1
57834	ENSG00000171903	CYP4F11	19	16023177	16045677	246	67399	0.18177	0.42788	1
117145	ENSG00000159445	THEM4	1	151846060	151882284	61	67854	0.18176	0.42789	1
51067	ENSG00000139131	YARS2	12	32899478	32908836	72	67602	0.18139	0.42803	1
5649	ENSG00000189056	RELN	7	103112231	103629963	458	67778	0.18113	0.42813	1
162239	ENSG00000184517	ZFP1	16	75182390	75206134	100	67331	0.18113	0.42813	1
6468	ENSG00000107829	FBXW4	10	103370423	103455016	50	67986	0.181	0.42818	1
2169	ENSG00000145384	FABP2	4	120238405	120243545	40	67587	0.18084	0.42824	1
112	ENSG00000174233	ADCY6	12	49159981	49182820	69	67229	0.18047	0.42839	1
2696	ENSG00000010310	GIPR	19	46171502	46186982	5	66641	0.18045	0.4284	1
9903	ENSG00000162413	KLHL21	1	6650784	6674667	41	67441	0.18037	0.42843	1
5426	ENSG00000177084	POLE	12	133200348	133263945	185	66875	0.18027	0.42847	1
404217	ENSG00000178531	CTXN1	19	7989370	7991051	8	64259	0.18019	0.4285	1
137994	ENSG00000165046	LETM2	8	38243821	38266062	13	67745	0.18013	0.42853	1
114625	ENSG00000164010	ERMAP	1	43282802	43310660	50	67879	0.18007	0.42855	1
5579	ENSG00000166501	PRKCB	16	23847322	24231932	390	67013	0.17992	0.42861	1
10600	ENSG00000156256	USP16	21	30396950	30426809	2	67986	0.17993	0.42861	1
5437	ENSG00000163882	POLR2H	3	184079506	184086384	5	65430	0.17986	0.42863	1
NA	ENSG00000269476	NA	19	58388133	58427959	6	67986	0.17982	0.42865	1
728116	ENSG00000273274	ZBTB8B	1	32930670	32962287	10	67954	0.17971	0.42869	1
10595	ENSG00000134398	ERN2	16	23701647	23724821	77	67510	0.17959	0.42874	1
220213	ENSG00000165312	OTUD1	10	23728387	23731319	18	65190	0.17955	0.42875	1
NA	ENSG00000273025	NA	15	72559087	72612287	2	67986	0.17949	0.42878	1
57724	ENSG00000152223	EPG5	18	43427574	43547240	347	67782	0.17933	0.42884	1
108	ENSG00000078295	ADCY2	5	7396321	7830194	883	63802	0.17894	0.42899	1
85455	ENSG00000140323	DISP2	15	40650436	40670840	100	67507	0.1781	0.42932	1
105	ENSG00000185736	ADARB2	10	1223258	1779670	561	67546	0.17786	0.42942	1
387640	ENSG00000180592	SKIDA1	10	21802407	21814611	88	65051	0.1778	0.42944	1
NA	ENSG00000256825	NA	12	133707570	133778955	10	67460	0.1778	0.42944	1
471	ENSG00000138363	ATIC	2	216176540	216214486	95	66489	0.17762	0.42951	1
26534	ENSG00000255582	OR10G2	14	22101992	22103096	14	67069	0.17754	0.42954	1
2956	ENSG00000116062	MSH6	2	48010221	48037240	86	67974	0.17726	0.42965	1
3881	ENSG00000094796	KRT31	17	39549976	39553844	21	67682	0.17714	0.4297	1
64421	ENSG00000152457	DCLRE1C	10	14939358	14996431	137	67663	0.17653	0.42994	1
8642	ENSG00000166341	DCHS1	11	6642554	6677085	19	67396	0.17643	0.42998	1
5032	ENSG00000244165	P2RY11	19	10222214	10226048	8	66300	0.17627	0.43004	1
1879	ENSG00000164330	EBF1	5	158122924	158526769	395	67668	0.17574	0.43025	1
64478	ENSG00000183117	CSMD1	8	2792876	4852494	2235	67745	0.17566	0.43028	1
79758	ENSG00000102796	DHRS12	13	52342129	52378293	168	67763	0.17565	0.43028	1
2131	ENSG00000182197	EXT1	8	118806729	119124092	362	67656	0.17527	0.43043	1
78991	ENSG00000145882	PCYOX1L	5	148737570	148749216	75	67178	0.17517	0.43047	1
29080	ENSG00000133773	CCDC59	12	82746085	82752567	90	67947	0.17489	0.43058	1
NA	ENSG00000255439	NA	16	31098189	31106277	6	63307	0.17487	0.43059	1
84294	ENSG00000147679	UTP23	8	117778742	117861702	55	67784	0.17474	0.43064	1
80757	ENSG00000184986	TMEM121	14	105992940	105996539	16	60705	0.17465	0.43068	1
2047	ENSG00000154928	EPHB1	3	134514104	134979309	603	67767	0.17447	0.43075	1
91782	ENSG00000147457	CHMP7	8	23101150	23119512	189	67928	0.17437	0.43079	1
81466	ENSG00000197454	OR2L5	1	248185250	248186188	32	67411	0.17412	0.43089	1
6489	ENSG00000111728	ST8SIA1	12	22346325	22487648	189	67536	0.1738	0.43101	1
5861	ENSG00000138069	RAB1A	2	65313989	65357240	43	67955	0.17374	0.43104	1
51645	ENSG00000137168	PPIL1	6	36822603	36842800	176	67632	0.17344	0.43115	1
127074	ENSG00000196944	OR2T4	1	248524883	248525929	11	67118	0.17333	0.4312	1
85015	ENSG00000123552	USP45	6	99880255	99963365	213	67747	0.17329	0.43121	1
4233	ENSG00000105976	MET	7	116312446	116438440	89	67621	0.17327	0.43122	1
54576	ENSG00000242366	UGT1A8	2	234526291	234681956	183	67461	0.17317	0.43126	1
57053	ENSG00000129749	CHRNA10	11	3686817	3692614	12	63573	0.17298	0.43133	1
64096	ENSG00000125861	GFRA4	20	3639939	3644046	226	67812	0.17297	0.43134	1
55095	ENSG00000179134	SAMD4B	19	39833082	39876350	21	67032	0.17274	0.43143	1
348378	ENSG00000182183	SHISAL2A	1	53099016	53122737	77	67476	0.17228	0.43161	1
10901	ENSG00000157326	DHRS4	14	24422795	24438488	168	67781	0.17224	0.43163	1
25898	ENSG00000163743	RCHY1	4	76404247	76439895	41	67717	0.17196	0.43173	1
3292	ENSG00000108786	HSD17B1	17	40701232	40707231	12	67986	0.17189	0.43176	1
389649	ENSG00000196166	C8orf86	8	38368352	38386180	163	67961	0.17168	0.43185	1
196463	ENSG00000151176	PLBD2	12	113796371	113829430	45	67056	0.17151	0.43191	1
9654	ENSG00000135912	TTLL4	2	219575568	219620139	54	67548	0.17146	0.43193	1
64108	ENSG00000136514	RTP4	3	187086120	187089864	22	67357	0.17081	0.43219	1
387914	ENSG00000180730	SHISA2	13	26618735	26625169	195	67946	0.17033	0.43237	1
79982	ENSG00000164031	DNAJB14	4	100817405	100867883	90	67716	0.17028	0.4324	1
NA	ENSG00000181355	NA	6	9896950	9939561	98	66238	0.1702	0.43242	1
58477	ENSG00000144867	SRPRB	3	133502877	133540336	157	67724	0.17008	0.43247	1
57094	ENSG00000165078	CPA6	8	68334307	68658620	54	67968	0.16999	0.43251	1
80178	ENSG00000162062	TEDC2	16	2510081	2514964	2	60828	0.16999	0.43251	1
3593	ENSG00000113302	IL12B	5	158741791	158757895	40	67658	0.16996	0.43252	1
4716	ENSG00000140990	NDUFB10	16	2009509	2011976	16	65342	0.1699	0.43254	1
27306	ENSG00000163106	HPGDS	4	95219686	95264027	63	67587	0.16984	0.43257	1
79807	ENSG00000138780	GSTCD	4	106629941	106768885	86	67707	0.1697	0.43262	1
163227	ENSG00000197020	ZNF100	19	21905568	21950430	112	67035	0.16971	0.43262	1
151258	ENSG00000169507	SLC38A11	2	165752696	165812035	106	67692	0.16969	0.43263	1
2628	ENSG00000171766	GATM	15	45653322	45670991	72	67509	0.16948	0.43271	1
392399	ENSG00000148386	LCN9	9	138555168	138557949	178	63713	0.16938	0.43275	1
2582	ENSG00000117308	GALE	1	24122089	24127294	3	67986	0.16925	0.4328	1
54937	ENSG00000120669	SOHLH2	13	36742345	36788752	75	67737	0.16905	0.43288	1
51701	ENSG00000087095	NLK	17	26369182	26523407	17	67153	0.16905	0.43288	1
60370	ENSG00000119986	AVPI1	10	99437181	99447080	55	67164	0.16885	0.43296	1
10085	ENSG00000164176	EDIL3	5	83236373	83680611	63	67510	0.16828	0.43318	1
4826	ENSG00000053438	NNAT	20	36149617	36152095	161	67591	0.16795	0.43331	1
348093	ENSG00000166831	RBPMS2	15	65032091	65067786	43	67739	0.16786	0.43335	1
4317	ENSG00000118113	MMP8	11	102582526	102595685	28	67822	0.16748	0.4335	1
26520	ENSG00000100575	TIMM9	14	58875212	58894332	135	67694	0.16739	0.43353	1
129563	ENSG00000144535	DIS3L2	2	232825955	233209060	645	67562	0.16723	0.4336	1
55908	ENSG00000130173	ANGPTL8	19	11348126	11352619	11	67865	0.16689	0.43373	1
2917	ENSG00000196277	GRM7	3	6902802	7783220	233	67666	0.16656	0.43386	1
55335	ENSG00000165028	NIPSNAP3B	9	107526451	107536291	114	66335	0.16633	0.43395	1
925	ENSG00000153563	CD8A	2	87011733	87035519	19	65752	0.16629	0.43397	1
23517	ENSG00000039123	MTREX	5	54603588	54721409	727	67834	0.16618	0.43401	1
91801	ENSG00000137760	ALKBH8	11	107373452	107436472	116	67368	0.16615	0.43402	1
25987	ENSG00000182704	TSKU	11	76493357	76509198	167	67637	0.16592	0.43411	1
25858	ENSG00000219435	CATSPERZ	11	64067863	64072242	4	67986	0.16585	0.43414	1
284297	ENSG00000179954	SSC5D	19	55999934	56030465	191	66391	0.16556	0.43425	1
23141	ENSG00000176915	ANKLE2	12	133302089	133338474	147	67112	0.1652	0.43439	1
347853	ENSG00000167800	TBX10	11	67398774	67407031	57	67631	0.16479	0.43456	1
699	ENSG00000169679	BUB1	2	111395275	111435691	11	62428	0.1643	0.43475	1
2222	ENSG00000079459	FDFT1	8	11653082	11696818	194	67667	0.16407	0.43484	1
1621	ENSG00000123454	DBH	9	136501482	136524466	176	64323	0.16331	0.43514	1
85364	ENSG00000247315	ZCCHC3	20	277609	280965	156	67229	0.1631	0.43522	1
8818	ENSG00000136908	DPM2	9	130697378	130700763	81	67110	0.16296	0.43528	1
7763	ENSG00000107372	ZFAND5	9	74966341	74980151	170	67805	0.16289	0.4353	1
822	ENSG00000042493	CAPG	2	85621871	85641197	189	67608	0.16252	0.43545	1
5068	ENSG00000172016	REG3A	2	79384129	79386879	5	67921	0.1624	0.4355	1
6764	ENSG00000166444	DENND2B	11	8714898	8932498	160	67676	0.16232	0.43553	1
84290	ENSG00000256812	CAPNS2	16	55600584	55601599	7	67115	0.16224	0.43556	1
6794	ENSG00000118046	STK11	19	1205804	1228434	50	63352	0.16224	0.43556	1
146542	ENSG00000229809	ZNF688	16	30580667	30584055	2	67986	0.16218	0.43558	1
1670	ENSG00000164816	DEFA5	8	6912826	6914256	5	66835	0.16216	0.43559	1
9780	ENSG00000103335	PIEZO1	16	88781754	88851619	354	64488	0.16209	0.43562	1
9129	ENSG00000117360	PRPF3	1	150293925	150325671	152	67568	0.16204	0.43564	1
27346	ENSG00000109084	TMEM97	17	26646121	26655711	14	67505	0.1618	0.43573	1
51805	ENSG00000132423	COQ3	6	99817276	99842080	66	67911	0.16167	0.43578	1
158297	ENSG00000155875	SAXO1	9	18927656	19049352	162	67708	0.16166	0.43579	1
220441	ENSG00000176641	RNF152	18	59475296	59560992	191	67660	0.1616	0.43581	1
5686	ENSG00000143106	PSMA5	1	109941653	109968973	26	67702	0.16152	0.43584	1
1182	ENSG00000109572	CLCN3	4	170541672	170644824	182	67813	0.16154	0.43584	1
57628	ENSG00000175497	DPP10	2	115199876	116603328	111	67775	0.16146	0.43587	1
10922	ENSG00000164896	FASTK	7	150773680	150777949	3	67986	0.16122	0.43596	1
728577	ENSG00000154529	CNTNAP3B	9	43684902	43924049	11	58605	0.16098	0.43605	1
53340	ENSG00000064199	SPA17	11	124543694	124567414	47	67632	0.16095	0.43607	1
2625	ENSG00000107485	GATA3	10	8096656	8117161	60	67341	0.16054	0.43623	1
8836	ENSG00000137563	GGH	8	63927644	63951730	50	67588	0.16036	0.4363	1
6036	ENSG00000169385	RNASE2	14	21423611	21424595	46	67385	0.16034	0.4363	1
126123	ENSG00000161652	IZUMO2	19	50655805	50666452	7	67377	0.16031	0.43632	1
51348	ENSG00000150045	KLRF1	12	9980077	9997606	3	67986	0.16022	0.43636	1
54468	ENSG00000164654	MIOS	7	7606503	7647127	293	66871	0.16018	0.43637	1
401548	ENSG00000148158	SNX30	9	115513118	115637267	208	67564	0.16018	0.43637	1
79143	ENSG00000125505	MBOAT7	19	54677107	54693733	26	66808	0.15976	0.43653	1
91947	ENSG00000140450	ARRDC4	15	98503928	98517068	22	67293	0.15966	0.43657	1
120775	ENSG00000178358	OR2D3	11	6942205	6943274	17	67986	0.15941	0.43667	1
64784	ENSG00000140577	CRTC3	15	91073157	91188577	196	67367	0.1593	0.43672	1
5986	ENSG00000169733	RFNG	17	80005778	80009650	6	63726	0.15887	0.43689	1
NA	ENSG00000268465	NA	19	48969094	48975688	5	67783	0.1588	0.43691	1
6228	ENSG00000186468	RPS23	5	81569177	81574396	26	67252	0.15856	0.43701	1
9296	ENSG00000128524	ATP6V1F	7	128502880	128505898	8	67454	0.15836	0.43709	1
56242	ENSG00000256771	ZNF253	19	19976714	20005483	77	67617	0.1583	0.43711	1
81929	ENSG00000085415	SEH1L	18	12947994	12987535	233	67630	0.15815	0.43717	1
81562	ENSG00000114988	LMAN2L	2	97371666	97405801	21	67696	0.15813	0.43718	1
2785	ENSG00000162188	GNG3	11	62475130	62476673	39	67939	0.15801	0.43723	1
6910	ENSG00000089225	TBX5	12	114791736	114846247	152	67361	0.15786	0.43728	1
166979	ENSG00000164287	CDC20B	5	54408823	54469003	230	67869	0.15783	0.43729	1
23361	ENSG00000102870	ZNF629	16	30789770	30798523	7	67283	0.15776	0.43732	1
9580	ENSG00000143842	SOX13	1	204042732	204096871	256	67267	0.15765	0.43737	1
3113	ENSG00000231389	HLA-DPA1	6	33032346	33048487	144	66971	0.15762	0.43738	1
101929926	ENSG00000237524	TEX51	2	127656472	127659673	21	67416	0.15756	0.4374	1
c("1565", "107987478", "107987479")	ENSG00000100197	NA	22	42522501	42526908	79	67381	0.15753	0.43741	1
3688	ENSG00000150093	ITGB1	10	33189247	33247137	59	67813	0.15746	0.43744	1
4594	ENSG00000146085	MMUT	6	49398073	49430904	10	67787	0.15719	0.43755	1
8672	ENSG00000075151	EIF4G3	1	21132785	21503381	542	67515	0.15695	0.43764	1
10677	ENSG00000135407	AVIL	12	58191665	58210254	1	67986	0.1568	0.4377	1
115426	ENSG00000147854	UHRF2	9	6413323	6507054	151	67474	0.15653	0.43781	1
57830	ENSG00000241233	KRTAP5-8	11	71249071	71250253	54	66194	0.15635	0.43788	1
57127	ENSG00000132677	RHBG	1	156339003	156355011	142	67705	0.15627	0.43791	1
23031	ENSG00000099308	MAST3	19	18208603	18262502	99	67588	0.15627	0.43791	1
84306	ENSG00000126249	PDCD2L	19	34895289	34917073	5	67986	0.15614	0.43796	1
9529	ENSG00000166170	BAG5	14	104022881	104029151	141	66199	0.15609	0.43798	1
5433	ENSG00000144231	POLR2D	2	128601125	128615731	82	67860	0.15604	0.438	1
10842	ENSG00000106341	PPP1R17	7	31726329	31748069	57	67514	0.15584	0.43808	1
5522	ENSG00000074211	PPP2R2C	4	6322305	6565327	787	66969	0.15579	0.4381	1
83940	ENSG00000147687	TATDN1	8	125500742	125551329	312	67902	0.15575	0.43811	1
55905	ENSG00000124226	RNF114	20	48552885	48570429	140	67440	0.15552	0.43821	1
51804	ENSG00000100625	SIX4	14	61176246	61190852	80	67432	0.15549	0.43822	1
8793	ENSG00000173530	TNFRSF10D	8	22993101	23021543	222	67846	0.15528	0.4383	1
NA	ENSG00000170647	NA	11	100862720	100864672	11	67986	0.15526	0.43831	1
9501	ENSG00000181031	RPH3AL	17	62180	202888	513	65813	0.15523	0.43832	1
10942	ENSG00000007038	PRSS21	16	2867181	2871720	10	67986	0.155	0.43841	1
5810	ENSG00000113456	RAD1	5	34905369	34919094	90	67579	0.15472	0.43852	1
23158	ENSG00000109436	TBC1D9	4	141541919	141677274	34	67705	0.15467	0.43854	1
101410538	ENSG00000126005	MMP24OS	20	33864953	33865932	6	67986	0.15455	0.43859	1
57146	ENSG00000011638	TMEM159	16	21169698	21191937	49	67575	0.15442	0.43864	1
5331	ENSG00000149782	PLCB3	11	64018995	64036622	38	67623	0.15373	0.43891	1
57496	ENSG00000186260	MRTFB	16	14165179	14360629	175	66923	0.15365	0.43894	1
6929	ENSG00000071564	TCF3	19	1609289	1652603	65	63713	0.1535	0.439	1
220164	ENSG00000206052	DOK6	18	67068291	67516323	142	67684	0.15315	0.43914	1
83959	ENSG00000088836	SLC4A11	20	3208063	3219836	109	67768	0.15298	0.43921	1
6662	ENSG00000125398	SOX9	17	70117161	70122561	226	67155	0.15265	0.43934	1
55857	ENSG00000088970	KIZ	20	21106624	21227260	134	67742	0.15246	0.43941	1
5284	ENSG00000162896	PIGR	1	207101863	207119811	42	67212	0.15242	0.43943	1
3762	ENSG00000120457	KCNJ5	11	128761251	128790930	182	67484	0.15226	0.43949	1
23569	ENSG00000159339	PADI4	1	17634690	17690499	200	67834	0.15222	0.43951	1
NA	ENSG00000269755	NA	19	12543917	12595630	3	66566	0.15212	0.43954	1
9184	ENSG00000154473	BUB3	10	124913793	124929983	46	67500	0.15207	0.43957	1
747	ENSG00000134780	DAGLA	11	61447905	61514473	119	67034	0.15185	0.43965	1
85300	ENSG00000167654	ATCAY	19	3880581	3928077	60	65397	0.1516	0.43975	1
80198	ENSG00000172732	MUS81	11	65627533	65633911	30	67761	0.15149	0.43979	1
10944	ENSG00000110696	C11orf58	11	16759948	16777770	93	67665	0.15114	0.43993	1
84275	ENSG00000171612	SLC25A33	1	9599541	9645237	134	66663	0.15102	0.43998	1
163732	ENSG00000179862	CITED4	1	41326723	41328038	73	67792	0.15095	0.44001	1
4682	ENSG00000103274	NUBP1	16	10837702	10863208	44	66731	0.15069	0.44011	1
10225	ENSG00000153283	CD96	3	111260856	111371219	18	67986	0.15038	0.44023	1
7700	ENSG00000131127	ZNF141	4	331609	378653	223	67217	0.15039	0.44023	1
79048	ENSG00000187742	SECISBP2	9	91933421	91974577	113	67573	0.15039	0.44023	1
374395	ENSG00000185475	TMEM179B	11	62554887	62557877	6	66970	0.15005	0.44036	1
92736	ENSG00000183034	OTOP2	17	72920370	72930007	2	64939	0.14993	0.44041	1
50805	ENSG00000113430	IRX4	5	1877527	1887350	112	67475	0.14991	0.44042	1
116328	ENSG00000165084	C8orf34	8	69242957	69731257	335	67619	0.14984	0.44044	1
140576	ENSG00000188643	S100A16	1	153579362	153585559	9	67986	0.14974	0.44048	1
6717	ENSG00000075142	SRI	7	87834433	87856308	76	67960	0.14972	0.44049	1
57622	ENSG00000128011	LRFN1	19	39797208	39805976	51	67950	0.14967	0.44051	1
56113	ENSG00000081853	PCDHGA2	5	140718327	140892546	11	67986	0.14943	0.44061	1
54888	ENSG00000037474	NSUN2	5	6599352	6633404	363	64948	0.14863	0.44092	1
2013	ENSG00000213853	EMP2	16	10622279	10674555	42	66711	0.14817	0.4411	1
701	ENSG00000156970	BUB1B	15	40453227	40513337	165	67814	0.14793	0.4412	1
91612	ENSG00000258289	CHURC1	14	65381079	65402086	20	67360	0.14788	0.44122	1
79447	ENSG00000280789	PAGR1	16	29827273	29831438	3	66566	0.14782	0.44124	1
4928	ENSG00000110713	NUP98	11	3696240	3819022	66	63109	0.14769	0.44129	1
8216	ENSG00000099949	LZTR1	22	21336302	21353327	13	66673	0.14767	0.4413	1
388125	ENSG00000205502	C2CD4B	15	62455734	62457482	9	67986	0.14762	0.44132	1
6542	ENSG00000003989	SLC7A2	8	17354597	17428082	208	67717	0.14734	0.44143	1
116151	ENSG00000124098	FAM210B	20	54933971	54943719	27	65567	0.14717	0.4415	1
8677	ENSG00000104915	STX10	19	13254872	13261160	49	66308	0.14691	0.4416	1
9725	ENSG00000196187	TMEM63A	1	226033237	226070069	130	67854	0.14678	0.44165	1
10494	ENSG00000115694	STK25	2	242432089	242448987	16	67720	0.14655	0.44174	1
26228	ENSG00000035720	STAP1	4	68424446	68473055	11	67986	0.14656	0.44174	1
22990	ENSG00000100731	PCNX1	14	71374122	71582099	630	67716	0.14651	0.44176	1
137886	ENSG00000215114	UBXN2B	8	59323823	59364060	302	67818	0.14631	0.44184	1
64063	ENSG00000005001	PRSS22	16	2902728	2908171	7	67986	0.14626	0.44186	1
1357	ENSG00000091704	CPA1	7	130020212	130027955	51	67882	0.14613	0.44191	1
354	ENSG00000142515	KLK3	19	51358171	51364020	29	67975	0.14602	0.44195	1
91750	ENSG00000205659	LIN52	14	74551499	74667938	77	67566	0.14547	0.44217	1
23649	ENSG00000014138	POLA2	11	65029233	65066156	84	67796	0.14526	0.44225	1
23479	ENSG00000136003	ISCU	12	108956377	108963160	188	67423	0.14484	0.44242	1
93099	ENSG00000161249	DMKN	19	35988122	36004560	43	66782	0.14478	0.44244	1
7871	ENSG00000163681	SLMAP	3	57741957	57914895	282	67926	0.14476	0.44245	1
1230	ENSG00000163823	CCR1	3	46243200	46249887	14	67986	0.14474	0.44246	1
51172	ENSG00000103174	NAGPA	16	5074845	5083935	10	67347	0.14457	0.44253	1
22893	ENSG00000140320	BAHD1	15	40731920	40760441	143	67634	0.14396	0.44277	1
54949	ENSG00000167985	SDHAF2	11	61197545	61215001	246	67316	0.14391	0.44279	1
342618	ENSG00000236320	SLFN14	17	33875144	33885117	17	67986	0.14366	0.44288	1
55850	ENSG00000053501	USE1	19	17326168	17330638	107	66307	0.14352	0.44294	1
54890	ENSG00000091542	ALKBH5	17	18086392	18113268	37	67498	0.1434	0.44299	1
174	ENSG00000081051	AFP	4	74301880	74321891	41	67361	0.14333	0.44301	1
7733	ENSG00000167384	ZNF180	19	44978645	45004575	49	66930	0.14315	0.44308	1
3577	ENSG00000163464	CXCR1	2	219027568	219031718	20	67986	0.14313	0.4431	1
27173	ENSG00000143570	SLC39A1	1	153931575	153940660	16	67542	0.14297	0.44316	1
8437	ENSG00000111344	RASAL1	12	113536624	113574044	155	66850	0.14239	0.44339	1
4241	ENSG00000163975	MELTF	3	196728611	196756687	132	67699	0.1423	0.44342	1
55187	ENSG00000048707	VPS13D	1	12290124	12572099	423	66503	0.14225	0.44344	1
646480	ENSG00000205186	FABP9	8	82370576	82373814	18	66980	0.14218	0.44347	1
114794	ENSG00000166897	ELFN2	22	37764000	37823505	147	67071	0.14215	0.44348	1
50615	ENSG00000103522	IL21R	16	27413483	27463363	24	66877	0.14145	0.44376	1
148327	ENSG00000143578	CREB3L4	1	153940379	153946839	4	66211	0.14066	0.44407	1
4148	ENSG00000132031	MATN3	2	20191872	20212455	82	67285	0.14065	0.44407	1
622	ENSG00000161267	BDH1	3	197236654	197300194	49	67368	0.14066	0.44407	1
311	ENSG00000122359	ANXA11	10	81910645	81965328	144	67666	0.14066	0.44407	1
619373	ENSG00000177669	MBOAT4	8	29989340	30002202	47	67730	0.14053	0.44412	1
80380	ENSG00000197646	PDCD1LG2	9	5510570	5571254	162	67637	0.14049	0.44414	1
4332	ENSG00000163563	MNDA	1	158801107	158819294	33	67680	0.1403	0.44421	1
10147	ENSG00000064607	SUGP2	19	19101697	19144832	33	67207	0.14021	0.44425	1
55843	ENSG00000075884	ARHGAP15	2	143848931	144525921	89	67571	0.13999	0.44433	1
2517	ENSG00000179163	FUCA1	1	24171567	24194784	192	67812	0.13997	0.44434	1
100131378	ENSG00000205177	C11orf91	11	33719807	33722347	14	66776	0.13998	0.44434	1
6909	ENSG00000121068	TBX2	17	59477257	59486786	61	66938	0.13986	0.44438	1
283297	ENSG00000170782	OR10A4	11	6897856	6898850	10	67986	0.13972	0.44444	1
9774	ENSG00000029363	BCLAF1	6	136578001	136610989	64	67080	0.13921	0.44464	1
64849	ENSG00000158296	SLC13A3	20	45186462	45298778	150	67220	0.13915	0.44467	1
4821	ENSG00000125820	NKX2-2	20	21491648	21494664	26	67904	0.13908	0.44469	1
219699	ENSG00000107731	UNC5B	10	72972327	73062621	605	67102	0.13896	0.44474	1
NA	ENSG00000283228	NA	2	152670786	152830463	8	67902	0.13858	0.44489	1
138881	ENSG00000171496	OR1L8	9	125329827	125330756	22	67971	0.13855	0.4449	1
2793	ENSG00000167083	GNGT2	17	47280153	47287936	17	67861	0.1383	0.445	1
57730	ENSG00000196912	ANKRD36B	2	98109127	98206428	518	67753	0.13823	0.44503	1
404550	ENSG00000154102	C16orf74	16	85723776	85784735	180	66042	0.1382	0.44504	1
51053	ENSG00000112312	GMNN	6	24775159	24786327	49	67344	0.13808	0.44509	1
163051	ENSG00000242852	ZNF709	19	12571998	12595643	5	67134	0.13805	0.4451	1
84034	ENSG00000132205	EMILIN2	18	2847028	2915991	238	66574	0.13803	0.44511	1
389400	ENSG00000187871	GFRAL	6	55192267	55267291	304	67787	0.13788	0.44517	1
9223	ENSG00000151276	MAGI1	3	65339200	66024225	508	67859	0.13785	0.44518	1
23111	ENSG00000133104	SPART	13	36875775	36944317	48	67757	0.13772	0.44523	1
NA	ENSG00000175779	NA	15	38988799	38992239	235	67577	0.13773	0.44523	1
2842	ENSG00000183150	GPR19	12	12813825	12849121	63	67581	0.13746	0.44534	1
1368	ENSG00000135678	CPM	12	69244955	69357049	127	67485	0.13738	0.44537	1
NA	ENSG00000258653	NA	14	74318674	74398981	12	67986	0.13719	0.44544	1
51266	ENSG00000165682	CLEC1B	12	10143549	10166023	29	67986	0.13698	0.44552	1
5827	ENSG00000176894	PXMP2	12	133264192	133281577	69	66594	0.1368	0.44559	1
199964	ENSG00000143001	TMEM61	1	55446465	55457966	35	67977	0.13654	0.4457	1
7565	ENSG00000186272	ZNF17	19	57922532	57933307	10	67954	0.13653	0.4457	1
1476	ENSG00000160213	CSTB	21	45192392	45196326	73	67383	0.13609	0.44588	1
10568	ENSG00000157765	SLC34A2	4	25657444	25680370	184	67049	0.13586	0.44596	1
93343	ENSG00000141971	MVB12A	19	17529890	17544533	62	67349	0.13562	0.44606	1
c("3742", "26290")	ENSG00000130035	NA	12	4829507	4881892	610	67846	0.13557	0.44608	1
60561	ENSG00000135249	RINT1	7	105172532	105208124	99	67800	0.13543	0.44614	1
1238	ENSG00000144648	ACKR2	3	42850964	42908775	44	67421	0.13489	0.44635	1
3770	ENSG00000182324	KCNJ14	19	48958766	48970237	19	67395	0.13484	0.44637	1
3445	ENSG00000120242	IFNA8	9	21409146	21410184	43	67558	0.13473	0.44641	1
10589	ENSG00000175550	DRAP1	11	65686728	65689032	31	67712	0.13461	0.44646	1
65986	ENSG00000205189	ZBTB10	8	81397854	81438500	44	67336	0.1343	0.44658	1
645	ENSG00000090013	BLVRB	19	40953696	40971747	7	66723	0.13387	0.44675	1
390079	ENSG00000183269	OR52E8	11	5877904	5878964	11	67986	0.13376	0.4468	1
23436	ENSG00000219073	CELA3B	1	22303514	22315837	101	67819	0.13356	0.44688	1
1427	ENSG00000213139	CRYGS	3	186256230	186264491	6	67986	0.13342	0.44693	1
3206	ENSG00000253293	HOXA10	7	27210210	27219880	7	66769	0.13334	0.44696	1
386684	ENSG00000212933	KRTAP12-4	21	46074130	46074576	16	67720	0.13333	0.44697	1
138803	ENSG00000204246	OR13C3	9	107298030	107299137	6	67986	0.13324	0.447	1
56987	ENSG00000114439	BBX	3	107241783	107530171	169	67751	0.13315	0.44704	1
28511	ENSG00000168256	NKIRAS2	17	40169038	40177662	49	66890	0.13301	0.44709	1
3671	ENSG00000129009	ISLR	15	74466012	74469213	8	67986	0.133	0.4471	1
28978	ENSG00000096092	TMEM14A	6	52535907	52551386	79	67880	0.13288	0.44714	1
8738	ENSG00000169372	CRADD	12	94071151	94288503	10	67529	0.13279	0.44718	1
4008	ENSG00000136153	LMO7	13	76194570	76434006	403	67877	0.13246	0.44731	1
153328	ENSG00000145832	SLC25A48	5	135170338	135224326	163	67823	0.13245	0.44732	1
55269	ENSG00000121390	PSPC1	13	20276640	20357159	59	67598	0.1324	0.44733	1
51203	ENSG00000137804	NUSAP1	15	41624892	41673248	130	67786	0.13241	0.44733	1
389257	ENSG00000185028	LRRC14B	5	191626	195468	7	66769	0.13237	0.44735	1
89910	ENSG00000151148	UBE3B	12	109915207	109974510	189	67356	0.13189	0.44753	1
23080	ENSG00000105778	AVL9	7	32535101	32628333	237	67646	0.13177	0.44758	1
201294	ENSG00000092929	UNC13D	17	73823306	73840798	51	67847	0.13169	0.44761	1
5168	ENSG00000136960	ENPP2	8	120569326	120685693	169	67209	0.13087	0.44794	1
145258	ENSG00000133937	GSC	14	95234553	95236567	6	65414	0.13068	0.44801	1
100287718	ENSG00000230062	ANKRD66	6	46714654	46727243	28	67986	0.13066	0.44802	1
10695	ENSG00000137161	CNPY3	6	42896930	42907025	220	67556	0.13029	0.44817	1
6920	ENSG00000204219	TCEA3	1	23707554	23751233	178	67848	0.13008	0.44825	1
2086	ENSG00000213462	ERV3-1	7	64451187	64467031	14	67986	0.12891	0.44871	1
283991	ENSG00000185262	UBALD2	17	74261283	74267380	42	67735	0.12887	0.44873	1
92345	ENSG00000145414	NAF1	4	164031225	164088073	80	67898	0.12849	0.44888	1
10886	ENSG00000056291	NPFFR2	4	72897521	73013784	198	67664	0.12847	0.44889	1
27332	ENSG00000075292	ZNF638	2	71503723	71662191	359	67774	0.12815	0.44902	1
6671	ENSG00000105866	SP4	7	21467652	21554440	9	67073	0.12802	0.44907	1
55192	ENSG00000104129	DNAJC17	15	41057353	41099676	68	67331	0.12774	0.44918	1
NA	ENSG00000280778	NA	1	145457276	145507835	3	62772	0.12771	0.44919	1
9939	ENSG00000265241	RBM8A	1	145507557	145513536	3	62772	0.12771	0.44919	1
5570	ENSG00000135549	PKIB	6	122793076	123047518	199	67857	0.12747	0.44928	1
4616	ENSG00000099860	GADD45B	19	2476125	2478257	7	63084	0.12726	0.44937	1
54205	ENSG00000172115	CYCS	7	25159710	25164980	10	67065	0.12721	0.44939	1
54923	ENSG00000203896	LIME1	20	62367995	62370456	6	67986	0.1271	0.44943	1
126321	ENSG00000161091	MFSD12	19	3539352	3540039	9	64469	0.12708	0.44944	1
9368	ENSG00000109062	SLC9A3R1	17	72744791	72765492	66	67463	0.12704	0.44946	1
5125	ENSG00000099139	PCSK5	9	78505560	78977255	456	67590	0.12696	0.44949	1
373856	ENSG00000161133	USP41	22	20717911	20745048	267	66373	0.12671	0.44959	1
4720	ENSG00000158864	NDUFS2	1	161169105	161184185	43	67943	0.12667	0.4496	1
23041	ENSG00000061987	MON2	12	62860597	62994259	305	67389	0.12659	0.44963	1
84909	ENSG00000148120	AOPEP	9	97488983	97849500	281	67374	0.12657	0.44964	1
163183	ENSG00000181392	SYNE4	19	36494212	36499695	5	67986	0.1265	0.44967	1
2059	ENSG00000151491	EPS8	12	15773092	15942510	46	66320	0.12639	0.44971	1
NA	ENSG00000214265	NA	15	25200181	25245423	7	65506	0.126	0.44986	1
60672	ENSG00000116691	MIIP	1	12079523	12092102	29	62804	0.12586	0.44992	1
8666	ENSG00000130811	EIF3G	19	10225693	10230578	4	67986	0.12564	0.45001	1
57708	ENSG00000198160	MIER1	1	67390578	67454302	37	67737	0.12555	0.45004	1
51617	ENSG00000170091	NSG2	5	173472607	173670504	418	67001	0.12548	0.45007	1
2281	ENSG00000119782	FKBP1B	2	24272571	24286551	79	67952	0.12542	0.4501	1
26012	ENSG00000165802	NSMF	9	140342025	140353786	4	60444	0.12531	0.45014	1
83592	ENSG00000165568	AKR1E2	10	4868446	4890254	617	67733	0.12532	0.45014	1
65124	ENSG00000198142	SOWAHC	2	110371911	110376567	15	67986	0.12527	0.45016	1
126917	ENSG00000169991	IFFO2	1	19230775	19283180	53	66693	0.12514	0.45021	1
79660	ENSG00000173281	PPP1R3B	8	8993765	9009084	24	67588	0.12503	0.45025	1
23424	ENSG00000196116	TDRD7	9	100174232	100258407	46	67684	0.1249	0.4503	1
3675	ENSG00000005884	ITGA3	17	48133474	48167844	86	66212	0.12483	0.45033	1
51574	ENSG00000174720	LARP7	4	113558120	113578748	87	66859	0.12478	0.45035	1
10004	ENSG00000168060	NAALADL1	11	64812295	64826021	102	67848	0.12461	0.45042	1
253512	ENSG00000174032	SLC25A30	13	45967451	45992590	139	67356	0.12429	0.45054	1
152065	ENSG00000180697	C3orf22	3	126268516	126277808	44	67884	0.12419	0.45058	1
644974	ENSG00000251287	ALG1L2	3	129800674	129817233	127	67583	0.12418	0.45059	1
54586	ENSG00000120160	EQTN	9	27284657	27297137	15	67986	0.12367	0.45079	1
10335	ENSG00000072952	MRVI1	11	10594638	10715535	170	67827	0.12366	0.45079	1
151393	ENSG00000115841	RMDN2	2	38152462	38294280	282	67650	0.12343	0.45088	1
48	ENSG00000122729	ACO1	9	32384601	32454767	215	67424	0.12341	0.45089	1
9824	ENSG00000198826	ARHGAP11A	15	32907345	32932150	216	67636	0.12338	0.4509	1
3589	ENSG00000095752	IL11	19	55875757	55881831	12	66970	0.12334	0.45092	1
102723971	ENSG00000236543	LOC102723971	9	138506086	138510798	35	64871	0.12307	0.45103	1
81602	ENSG00000102543	CDADC1	13	49822061	49867621	157	67909	0.12297	0.45107	1
10814	ENSG00000145920	CPLX2	5	175223313	175311023	374	67440	0.12275	0.45115	1
55315	ENSG00000198246	SLC29A3	10	73079015	73123142	689	67533	0.12273	0.45116	1
64748	ENSG00000105520	PLPPR2	19	11466062	11476374	3	67986	0.12253	0.45124	1
140700	ENSG00000130590	SAMD10	20	62605466	62610995	12	66566	0.1222	0.45137	1
81532	ENSG00000182208	MOB2	11	1491192	1507976	42	63726	0.12217	0.45138	1
168620	ENSG00000180535	BHLHA15	7	97840739	97842291	62	67641	0.12192	0.45148	1
127833	ENSG00000143858	SYT2	1	202559724	202679545	45	66140	0.12188	0.4515	1
5629	ENSG00000117707	PROX1	1	214161278	214214845	29	67839	0.12157	0.45162	1
80723	ENSG00000168917	SLC35G2	3	136537861	136574734	8	67986	0.12141	0.45168	1
9827	ENSG00000107185	RGP1	9	35749284	35758572	11	67567	0.12139	0.45169	1
158358	ENSG00000183354	KIAA2026	9	5919008	6007787	131	67526	0.12133	0.45172	1
132200	ENSG00000163632	C3orf49	3	63805038	63834312	69	67586	0.12128	0.45173	1
2687	ENSG00000099998	GGT5	22	24615622	24641110	57	67321	0.12116	0.45178	1
80310	ENSG00000170962	PDGFD	11	103777914	104035107	87	67937	0.12105	0.45183	1
115	ENSG00000162104	ADCY9	16	4012652	4166186	135	67814	0.12094	0.45187	1
84376	ENSG00000168172	HOOK3	8	42752075	42885682	266	66910	0.12088	0.45189	1
10747	ENSG00000009724	MASP2	1	11086580	11107290	201	66483	0.12085	0.45191	1
100303453	ENSG00000270106	TSNAX-DISC1	1	231664399	231954990	10	67314	0.12064	0.45199	1
3078	ENSG00000244414	CFHR1	1	196788887	196801319	74	67214	0.12058	0.45201	1
5690	ENSG00000126067	PSMB2	1	36065145	36107445	4	64791	0.12054	0.45203	1
79038	ENSG00000100711	ZFYVE21	14	104182067	104200005	98	66932	0.12052	0.45203	1
5494	ENSG00000100614	PPM1A	14	60712470	60765805	40	67685	0.12032	0.45211	1
8408	ENSG00000177169	ULK1	12	132379196	132407712	326	65682	0.12021	0.45216	1
10164	ENSG00000140835	CHST4	16	71559136	71572649	34	67373	0.12003	0.45223	1
160419	ENSG00000165805	C12orf50	12	88373812	88423196	4	66297	0.11995	0.45226	1
79888	ENSG00000153395	LPCAT1	5	1461538	1524092	69	67739	0.11962	0.45239	1
401666	ENSG00000205497	OR51A4	11	4967389	4968330	66	67794	0.1196	0.4524	1
642475	ENSG00000204839	MROH6	8	144648357	144655141	23	63911	0.11942	0.45247	1
NA	ENSG00000267335	NA	19	49526210	49540152	7	63726	0.11937	0.45249	1
79980	ENSG00000149636	DSN1	20	35380194	35402221	31	67376	0.11917	0.45257	1
23624	ENSG00000142273	CBLC	19	45281126	45303891	74	66483	0.11904	0.45262	1
84071	ENSG00000118690	ARMC2	6	109169619	109295675	153	67374	0.11903	0.45263	1
3765	ENSG00000162728	KCNJ9	1	160051360	160060353	118	66829	0.11892	0.45267	1
55248	ENSG00000065600	PACC1	1	212537273	212588243	156	67856	0.11888	0.45269	1
83699	ENSG00000198478	SH3BGRL2	6	80341000	80413376	66	67511	0.11827	0.45293	1
10328	ENSG00000131148	EMC8	16	85812230	85833214	5	67986	0.11773	0.45314	1
85285	ENSG00000198443	KRTAP4-1	17	39340354	39341594	13	67871	0.11761	0.45319	1
2919	ENSG00000163739	CXCL1	4	74735121	74736959	10	67736	0.11749	0.45324	1
83899	ENSG00000239886	KRTAP9-2	17	39382900	39383904	5	67986	0.11728	0.45332	1
84304	ENSG00000149761	NUDT22	11	63993762	63997488	5	65548	0.11726	0.45333	1
390036	ENSG00000196778	OR52K1	11	4510109	4511138	135	66262	0.11659	0.45359	1
4586	ENSG00000215182	MUC5AC	11	1151627	1162360	488	63518	0.11631	0.4537	1
1462	ENSG00000038427	VCAN	5	82767284	82878122	464	67343	0.11625	0.45373	1
5202	ENSG00000143256	PFDN2	1	161070346	161087901	87	67345	0.116	0.45383	1
148268	ENSG00000171827	ZNF570	19	37958674	37979554	9	67398	0.1159	0.45387	1
92960	ENSG00000104883	PEX11G	19	7541761	7562335	17	67610	0.11554	0.45401	1
116068	ENSG00000176018	LYSMD3	5	89811428	89825401	27	66803	0.11446	0.45444	1
10438	ENSG00000197223	C1D	2	68268262	68290157	76	67513	0.11437	0.45447	1
8800	ENSG00000166821	PEX11A	15	90224536	90234014	15	66870	0.11434	0.45448	1
c("51351", "109504726")	ENSG00000152926	NA	7	64432154	64451414	59	67986	0.11428	0.45451	1
81470	ENSG00000177489	OR2G2	1	247751662	247752615	7	67986	0.1139	0.45466	1
5119	ENSG00000131165	CHMP1A	16	89710839	89724253	61	67592	0.11376	0.45471	1
6935	ENSG00000148516	ZEB1	10	31608054	31818741	434	67839	0.11349	0.45482	1
401	ENSG00000165462	PHOX2A	11	71950121	71955220	5	66443	0.11342	0.45485	1
c("1394", "104909134")	ENSG00000120088	NA	17	43861646	43913194	197	67718	0.11339	0.45486	1
8175	ENSG00000104897	SF3A2	19	2236503	2248678	5	64995	0.11329	0.4549	1
23786	ENSG00000099968	BCL2L13	22	18111682	18213621	56	67416	0.11324	0.45492	1
127670	ENSG00000203730	TEDDM1	1	182367252	182369751	11	67986	0.11315	0.45496	1
10738	ENSG00000128276	RFPL3	22	32750872	32757148	49	67899	0.11281	0.45509	1
4054	ENSG00000168056	LTBP3	11	65306276	65325699	22	67777	0.11276	0.45511	1
2591	ENSG00000115339	GALNT3	2	166604101	166651192	112	67773	0.11259	0.45518	1
6206	ENSG00000112306	RPS12	6	133135580	133138703	115	67495	0.11235	0.45527	1
c("3963", "653499")	ENSG00000178934	NA	19	39279851	39282389	52	67769	0.11232	0.45528	1
6164	ENSG00000109475	RPL34	4	109541722	109551568	63	67761	0.11225	0.45531	1
283229	ENSG00000177685	CRACR2B	11	827578	831991	26	63549	0.11217	0.45534	1
26205	ENSG00000101216	GMEB2	20	62218955	62258394	287	67113	0.11214	0.45535	1
7474	ENSG00000114251	WNT5A	3	55499743	55523973	374	67749	0.11197	0.45542	1
162540	ENSG00000185294	SPPL2C	17	43922201	43924438	60	67712	0.11191	0.45545	1
152002	ENSG00000173950	XXYLT1	3	194789008	194991896	501	67387	0.11182	0.45548	1
148581	ENSG00000177414	UBE2U	1	64669310	64733051	460	67625	0.11163	0.45556	1
64852	ENSG00000255508	TUT1	11	62327075	62359003	1	61262	0.11153	0.4556	1
26289	ENSG00000154027	AK5	1	77747736	78025654	245	67828	0.11134	0.45567	1
4037	ENSG00000130881	LRP3	19	33685490	33699773	17	66482	0.11111	0.45576	1
4784	ENSG00000008441	NFIX	19	13106422	13209610	57	66863	0.11108	0.45578	1
79956	ENSG00000099219	ERMP1	9	5784573	5833117	55	67881	0.11101	0.4558	1
3927	ENSG00000002834	LASP1	17	37026112	37078023	49	67771	0.1107	0.45593	1
5744	ENSG00000087494	PTHLH	12	28111017	28125638	96	67794	0.11008	0.45617	1
115811	ENSG00000166578	IQCD	12	113633246	113658899	214	67151	0.11009	0.45617	1
6545	ENSG00000099960	SLC7A4	22	21383007	21386847	13	66650	0.11001	0.4562	1
27181	ENSG00000105366	SIGLEC8	19	51954101	51961710	11	66343	0.10991	0.45624	1
6513	ENSG00000117394	SLC2A1	1	43391046	43424844	70	67399	0.10987	0.45626	1
145853	ENSG00000189227	C15orf61	15	67813406	67822481	34	67986	0.10977	0.45629	1
64106	ENSG00000148734	NPFFR1	10	72007085	72043432	110	67845	0.10964	0.45635	1
79922	ENSG00000278619	MRM1	17	34958001	34965407	68	66515	0.10938	0.45645	1
1178	ENSG00000105205	CLC	19	40221890	40228668	13	67986	0.10901	0.4566	1
11189	ENSG00000159409	CELF3	1	151674880	151689290	4	67986	0.10897	0.45661	1
79862	ENSG00000188295	ZNF669	1	247263264	247267674	46	67851	0.10896	0.45662	1
64759	ENSG00000136205	TNS3	7	47314752	47621742	519	67313	0.10877	0.45669	1
10003	ENSG00000077616	NAALAD2	11	89867697	89926062	61	67929	0.10829	0.45688	1
25999	ENSG00000105270	CLIP3	19	36505562	36523795	7	67986	0.1083	0.45688	1
149699	ENSG00000124196	GTSF1L	20	42354804	42355638	31	67652	0.10826	0.45689	1
1630	ENSG00000187323	DCC	18	49866542	51062273	516	67846	0.10825	0.4569	1
9023	ENSG00000138135	CH25H	10	90965386	90967071	295	67718	0.1082	0.45692	1
23583	ENSG00000123415	SMUG1	12	54574142	54582778	16	67892	0.10783	0.45706	1
4717	ENSG00000109390	NDUFC1	4	140211071	140223705	180	67203	0.10767	0.45713	1
1376	ENSG00000157184	CPT2	1	53662101	53679869	7	67986	0.10759	0.45716	1
5824	ENSG00000162735	PEX19	1	160246602	160254936	7	67377	0.10745	0.45722	1
497190	ENSG00000140839	CLEC18B	16	74442168	74455851	63	67688	0.10743	0.45722	1
143872	ENSG00000165895	ARHGAP42	11	100558384	100862668	379	67758	0.10736	0.45725	1
81870	ENSG00000198083	KRTAP9-9	17	39411636	39412616	6	67986	0.10717	0.45733	1
94005	ENSG00000087111	PIGS	17	26880405	26898890	19	67951	0.10694	0.45742	1
81792	ENSG00000151388	ADAMTS12	5	33523640	33892297	397	67563	0.10649	0.4576	1
259	ENSG00000106927	AMBP	9	116822407	116840752	156	67687	0.10646	0.45761	1
9858	ENSG00000196422	PPP1R26	9	138370925	138380739	118	64680	0.10646	0.45761	1
4830	ENSG00000239672	NME1	17	49230897	49239789	13	67986	0.10585	0.45785	1
221895	ENSG00000153814	JAZF1	7	27870192	28220362	20	67477	0.10568	0.45792	1
6734	ENSG00000182934	SRPRA	11	126132814	126138877	11	67986	0.10567	0.45792	1
343069	ENSG00000179172	HNRNPCL1	1	12907261	12908578	4	62698	0.10554	0.45798	1
9884	ENSG00000176681	LRRC37A	17	44370099	44415160	328	67441	0.10549	0.45799	1
3375	ENSG00000121351	IAPP	12	21507893	21532912	45	67701	0.10516	0.45812	1
219293	ENSG00000215915	ATAD3C	1	1385069	1405538	39	63418	0.10507	0.45816	1
219858	ENSG00000170953	OR8B12	11	124412578	124413575	10	67804	0.10508	0.45816	1
114960	ENSG00000213265	TSGA13	7	130353488	130372268	188	67232	0.10498	0.45819	1
200959	ENSG00000183185	GABRR3	3	97705517	97754148	303	67736	0.10462	0.45834	1
940	ENSG00000178562	CD28	2	204571198	204603635	12	67986	0.10451	0.45838	1
403278	ENSG00000196098	OR5K4	3	98072698	98073663	21	67805	0.10445	0.45841	1
23478	ENSG00000140612	SEC11A	15	85212769	85259947	3	67986	0.10438	0.45843	1
79886	ENSG00000120159	CAAP1	9	26840683	26892802	36	67968	0.10426	0.45848	1
2959	ENSG00000137947	GTF2B	1	89318615	89357301	134	67438	0.10422	0.4585	1
1584	ENSG00000160882	CYP11B1	8	143954670	143961262	117	65954	0.10422	0.4585	1
79784	ENSG00000105357	MYH14	19	50691443	50813802	128	65896	0.10399	0.45859	1
27293	ENSG00000130768	SMPDL3B	1	28261504	28285668	141	67074	0.10384	0.45865	1
1849	ENSG00000164086	DUSP7	3	52082935	52090566	59	65181	0.1038	0.45867	1
56953	ENSG00000205309	NT5M	17	17206649	17250975	165	67958	0.10371	0.4587	1
79871	ENSG00000122484	RPAP2	1	92764522	92867613	97	67110	0.10349	0.45879	1
11030	ENSG00000157110	RBPMS	8	30241995	30429778	247	67911	0.10342	0.45882	1
9652	ENSG00000198677	TTC37	5	94799599	94890711	69	67624	0.10312	0.45893	1
58484	ENSG00000091106	NLRC4	2	32449522	32490923	33	66475	0.10312	0.45894	1
79971	ENSG00000116729	WLS	1	68564156	68698236	44	67777	0.10291	0.45902	1
51764	ENSG00000127588	GNG13	16	848041	850733	64	64385	0.10263	0.45913	1
5515	ENSG00000113575	PPP2CA	5	133530025	133561833	104	67140	0.10261	0.45914	1
55531	ENSG00000110675	ELMOD1	11	107461817	107537505	39	67551	0.10248	0.45919	1
50999	ENSG00000117500	TMED5	1	93615299	93646285	33	67777	0.10205	0.45936	1
64895	ENSG00000115421	PAPOLG	2	60983365	61026098	36	67224	0.1018	0.45946	1
6443	ENSG00000163069	SGCB	4	52886872	52904648	86	66977	0.10179	0.45946	1
11082	ENSG00000164283	ESM1	5	54273692	54281491	4	67986	0.10132	0.45965	1
51506	ENSG00000143222	UFC1	1	161123542	161128646	60	67763	0.10124	0.45968	1
2996	ENSG00000197465	GYPE	4	144792020	144826716	274	67548	0.10104	0.45976	1
54534	ENSG00000136897	MRPL50	9	104149915	104160896	11	66733	0.10105	0.45976	1
932	ENSG00000149516	MS4A3	11	59824060	59838601	12	67986	0.101	0.45978	1
284613	ENSG00000174151	CYB561D1	1	110036674	110045554	7	67377	0.10085	0.45984	1
6718	ENSG00000122787	AKR1D1	7	137761178	137802732	121	66765	0.10084	0.45984	1
5886	ENSG00000179262	RAD23A	19	13056690	13064456	168	66962	0.10085	0.45984	1
3855	ENSG00000135480	KRT7	12	52626898	52642705	106	66942	0.10067	0.45991	1
553115	ENSG00000162517	PEF1	1	32095463	32110488	24	65002	0.10042	0.46	1
84930	ENSG00000120539	MASTL	10	27443753	27475853	170	67844	0.10036	0.46003	1
344758	ENSG00000174948	GPR149	3	154055461	154147504	141	67369	0.1002	0.46009	1
646262	ENSG00000215906	LACTBL1	1	23279536	23291831	154	67202	0.10012	0.46012	1
4817	ENSG00000158793	NIT1	1	161087891	161095235	4	67986	0.099941	0.4602	1
23461	ENSG00000154265	ABCA5	17	67240452	67323242	41	67949	0.099796	0.46025	1
54994	ENSG00000101193	GID8	20	61569471	61579827	19	66830	0.09969	0.4603	1
3866	ENSG00000171346	KRT15	17	39669995	39678665	15	66997	0.099663	0.46031	1
22872	ENSG00000138674	SEC31A	4	83739814	83821691	171	67657	0.099614	0.46033	1
4938	ENSG00000089127	OAS1	12	113344582	113371027	169	67116	0.099603	0.46033	1
125150	ENSG00000214941	ZSWIM7	17	15879874	15903006	19	67950	0.099453	0.46039	1
284486	ENSG00000196407	THEM5	1	151819739	151826173	25	67579	0.099249	0.46047	1
3622	ENSG00000168556	ING2	4	184426147	184432249	160	67204	0.099253	0.46047	1
9778	ENSG00000170871	KIAA0232	4	6784459	6885897	513	67057	0.099114	0.46052	1
245936	ENSG00000180424	DEFB123	20	30028322	30038060	10	67043	0.098579	0.46074	1
64799	ENSG00000103599	IQCH	15	67547138	67794142	204	67939	0.098074	0.46094	1
23170	ENSG00000100304	TTLL12	22	43562628	43583139	25	66733	0.098011	0.46096	1
400745	ENSG00000189410	SH2D5	1	21046225	21059133	72	67577	0.097851	0.46103	1
11313	ENSG00000011009	LYPLA2	1	24117460	24122029	26	67633	0.097848	0.46103	1
25758	ENSG00000110427	KIAA1549L	11	33563821	33695648	248	67340	0.097812	0.46104	1
81608	ENSG00000145216	FIP1L1	4	54243812	54325835	217	67614	0.097661	0.4611	1
84560	ENSG00000102891	MT4	16	56598961	56602869	41	67649	0.097655	0.4611	1
63036	ENSG00000142615	CELA2A	1	15783224	15798586	209	67771	0.097622	0.46112	1
5427	ENSG00000100479	POLE2	14	50110278	50155140	34	67589	0.097113	0.46132	1
NA	ENSG00000273049	NA	12	54379629	54428672	5	67792	0.097021	0.46136	1
6745	ENSG00000124783	SSR1	6	7268539	7313440	178	67735	0.096966	0.46138	1
80135	ENSG00000117133	RPF1	1	84944942	84963473	49	67740	0.096603	0.46152	1
8792	ENSG00000141655	TNFRSF11A	18	59992520	60058525	65	67097	0.096568	0.46153	1
1953	ENSG00000162591	MEGF6	1	3406484	3528059	305	64292	0.096479	0.46157	1
84705	ENSG00000130299	GTPBP3	19	17445729	17453544	60	66759	0.096395	0.4616	1
3048	ENSG00000196565	HBG2	11	5274420	5667019	52	67767	0.096383	0.46161	1
414899	ENSG00000259571	BLID	11	121986062	121986923	3	66566	0.096345	0.46162	1
54438	ENSG00000145990	GFOD1	6	13358062	13487894	392	67762	0.096339	0.46163	1
101928527	ENSG00000225973	PIGBOS1	15	55609382	55611359	7	67986	0.096275	0.46165	1
10856	ENSG00000183207	RUVBL2	19	49496705	49519252	23	63796	0.096266	0.46165	1
23184	ENSG00000117899	MESD	15	81239670	81282219	177	67453	0.096187	0.46169	1
23234	ENSG00000213551	DNAJC9	10	75002582	75008620	8	67986	0.095906	0.4618	1
79009	ENSG00000107625	DDX50	10	70661034	70706603	12	67014	0.095738	0.46186	1
286365	ENSG00000179055	OR13D1	9	107456703	107457743	7	67986	0.095721	0.46187	1
1407	ENSG00000008405	CRY1	12	107385142	107487607	178	67786	0.095732	0.46187	1
55890	ENSG00000170412	GPRC5C	17	72427052	72443568	81	67003	0.095552	0.46194	1
90861	ENSG00000206053	JPT2	16	1728257	1752087	10	66280	0.095255	0.46206	1
2321	ENSG00000102755	FLT1	13	28874481	29069282	406	67536	0.094878	0.46221	1
8510	ENSG00000189409	MMP23B	1	1567474	1570030	82	65288	0.094513	0.46235	1
135	ENSG00000128271	ADORA2A	22	24819565	24838328	15	67756	0.094488	0.46236	1
348807	ENSG00000163885	CFAP100	3	126113782	126155398	82	67914	0.0944	0.4624	1
50506	ENSG00000140279	DUOX2	15	45384848	45406542	11	67163	0.094156	0.46249	1
56342	ENSG00000130810	PPAN	19	10216965	10221970	5	64437	0.093725	0.46266	1
221322	ENSG00000146350	TBC1D32	6	121401383	121655626	133	67559	0.093716	0.46267	1
3346	ENSG00000126550	HTN1	4	70916119	70924562	55	67953	0.0936	0.46271	1
197131	ENSG00000159459	UBR1	15	43235095	43398311	109	67538	0.093435	0.46278	1
83690	ENSG00000121005	CRISPLD1	8	75896750	75946793	26	67585	0.093209	0.46287	1
132203	ENSG00000188817	SNTN	3	63638344	63664696	108	67662	0.09297	0.46296	1
10661	ENSG00000105610	KLF1	19	12995237	12997995	5	65548	0.09292	0.46298	1
113791	ENSG00000100100	PIK3IP1	22	31677579	31688520	4	67986	0.092823	0.46302	1
6248	ENSG00000215695	RSC1A1	1	15986364	15988217	6	67986	0.092799	0.46303	1
2633	ENSG00000117228	GBP1	1	89518002	89531043	77	67580	0.092811	0.46303	1
113230	ENSG00000141854	MISP3	19	14183348	14185874	24	66942	0.092815	0.46303	1
27146	ENSG00000047662	FAM184B	4	17630929	17783135	322	67205	0.092609	0.46311	1
c("10301", "100874074")	ENSG00000176124	NA	13	50656307	50679433	160	67644	0.092597	0.46311	1
387748	ENSG00000181023	OR56B1	11	5757747	5758721	10	67986	0.092521	0.46314	1
121275	ENSG00000172640	OR10AD1	12	48595866	48597170	35	67803	0.09223	0.46326	1
5015	ENSG00000165588	OTX2	14	57266623	57277197	42	67292	0.092233	0.46326	1
126208	ENSG00000142409	ZNF787	19	56598732	56632649	8	64021	0.092044	0.46333	1
166785	ENSG00000151611	MMAA	4	146539415	146581187	129	67473	0.09203	0.46334	1
55771	ENSG00000068489	PRR11	17	57232860	57281195	28	67579	0.092018	0.46334	1
NA	ENSG00000213865	NA	8	67579853	67593393	30	67090	0.091892	0.46339	1
4325	ENSG00000156103	MMP16	8	89044237	89339717	93	67632	0.091485	0.46355	1
56997	ENSG00000163050	COQ8A	1	227085237	227175246	285	67816	0.090934	0.46377	1
81537	ENSG00000126821	SGPP1	14	64150932	64194757	35	67986	0.090914	0.46378	1
55614	ENSG00000089177	KIF16B	20	16252749	16554079	126	67291	0.090807	0.46382	1
55616	ENSG00000088280	ASAP3	1	23755056	23811057	139	67900	0.090662	0.46388	1
9402	ENSG00000100351	GRAP2	22	40297086	40369725	105	67867	0.090258	0.46404	1
8458	ENSG00000116830	TTF2	1	117602925	117650075	249	67814	0.090051	0.46412	1
54664	ENSG00000106460	TMEM106B	7	12250867	12282993	144	67659	0.090016	0.46414	1
1731	ENSG00000180096	SEPTIN1	16	30389454	30394171	4	65973	0.08996	0.46416	1
84532	ENSG00000154930	ACSS1	20	24986866	25039616	360	67742	0.0897	0.46426	1
1418	ENSG00000168582	CRYGA	2	209025464	209028300	6	67161	0.089425	0.46437	1
3780	ENSG00000105642	KCNN1	19	18062102	18110889	60	65921	0.089408	0.46438	1
5544	ENSG00000197870	PRB3	12	11418857	11422739	66	67762	0.088982	0.46455	1
51455	ENSG00000135945	REV1	2	100016938	100106497	155	67425	0.088099	0.4649	1
29125	ENSG00000110665	C11orf21	11	2316875	2323290	76	63645	0.087804	0.46502	1
6405	ENSG00000001617	SEMA3F	3	50192524	50226508	15	67066	0.087713	0.46505	1
345462	ENSG00000234284	ZNF879	5	178450753	178462065	73	67956	0.087515	0.46513	1
6262	ENSG00000198626	RYR2	1	237205505	237997288	1092	67445	0.087293	0.46522	1
55704	ENSG00000115355	CCDC88A	2	55514978	55647057	176	67732	0.08686	0.46539	1
4329	ENSG00000119711	ALDH6A1	14	74523553	74551196	60	67844	0.086756	0.46543	1
55680	ENSG00000204130	RUFY2	10	70103276	70167051	214	67913	0.086622	0.46549	1
10864	ENSG00000137204	SLC22A7	6	43266002	43273276	48	67795	0.086377	0.46558	1
973	ENSG00000105369	CD79A	19	42381190	42385439	2	67986	0.086341	0.4656	1
3228	ENSG00000123407	HOXC12	12	54348618	54352740	16	67700	0.086319	0.46561	1
22934	ENSG00000153574	RPIA	2	88991162	89050452	94	67512	0.086252	0.46563	1
10723	ENSG00000113504	SLC12A7	5	1050491	1112150	151	67199	0.085976	0.46574	1
643037	ENSG00000257057	C11orf97	11	94245598	94265289	38	67978	0.08558	0.4659	1
135932	ENSG00000178826	TMEM139	7	142977050	142985141	4	65856	0.085474	0.46594	1
84282	ENSG00000181481	RNF135	17	29297219	29326929	10	60350	0.08542	0.46596	1
119548	ENSG00000203837	PNLIPRP3	10	118187379	118237469	11	67955	0.085267	0.46602	1
29964	ENSG00000278224	PRICKLE4	6	41748500	41755110	21	67736	0.085186	0.46606	1
37	ENSG00000072778	ACADVL	17	7120444	7128592	8	67062	0.085018	0.46612	1
9450	ENSG00000112799	LY86	6	6588341	6655216	19	67986	0.084828	0.4662	1
9552	ENSG00000091640	SPAG7	17	4862521	4871167	8	66793	0.084816	0.4662	1
NA	ENSG00000249209	NA	21	34956993	35303911	4	67986	0.084729	0.46624	1
200765	ENSG00000221944	TIGD1	2	233412678	233415302	8	65816	0.084608	0.46629	1
80217	ENSG00000197748	CFAP43	10	105889646	105992120	205	67719	0.084522	0.46632	1
23092	ENSG00000145819	ARHGAP26	5	142149949	142608576	430	67347	0.0845	0.46633	1
246184	ENSG00000176386	CDC26	9	116029288	116037869	10	67344	0.084274	0.46642	1
9704	ENSG00000134815	DHX34	19	47852538	47885961	209	66054	0.08415	0.46647	1
146712	ENSG00000175711	B3GNTL1	17	80901667	81009686	186	66736	0.084027	0.46652	1
11234	ENSG00000110756	HPS5	11	18300215	18343745	41	67798	0.083924	0.46656	1
4993	ENSG00000168158	OR2C1	16	3405889	3407294	19	67459	0.083679	0.46666	1
262	ENSG00000123505	AMD1	6	111195973	111216916	157	67863	0.083613	0.46668	1
728588	ENSG00000214782	MS4A18	11	60496777	60511685	3	67986	0.08296	0.46694	1
10873	ENSG00000151376	ME3	11	86152150	86383678	203	67794	0.082807	0.467	1
57121	ENSG00000184574	LPAR5	12	6728001	6745613	72	67513	0.082585	0.46709	1
6122	ENSG00000100316	RPL3	22	39708887	39715776	27	67632	0.082559	0.4671	1
143630	ENSG00000175518	UBQLNL	11	5535623	5537935	13	67846	0.082494	0.46713	1
10371	ENSG00000075213	SEMA3A	7	83585093	83824761	269	67439	0.082068	0.4673	1
116085	ENSG00000197891	SLC22A12	11	64358113	64369825	30	67620	0.082035	0.46731	1
84432	ENSG00000143125	PROK1	1	110993822	110999976	15	67986	0.082009	0.46732	1
50514	ENSG00000173077	2021-12-01	9	117904097	118164923	35	67872	0.081928	0.46735	1
254863	ENSG00000205544	TMEM256	17	7306294	7307456	6	67986	0.08175	0.46742	1
54908	ENSG00000040275	SPDL1	5	169010638	169031782	178	67651	0.081323	0.46759	1
1432	ENSG00000112062	MAPK14	6	35995454	36079013	23	67585	0.080499	0.46792	1
23185	ENSG00000107929	LARP4B	10	852854	977645	112	67407	0.080032	0.46811	1
57224	ENSG00000135540	NHSL1	6	138743180	138893677	97	67040	0.079849	0.46818	1
9443	ENSG00000155868	MED7	5	156564423	156570195	44	67955	0.079731	0.46823	1
284217	ENSG00000101680	LAMA1	18	6941743	7117813	167	67472	0.079732	0.46823	1
8671	ENSG00000080493	SLC4A4	4	72052474	72437804	446	67483	0.079595	0.46828	1
c("2844", "23637")	ENSG00000011454	NA	9	125703288	125867145	328	67355	0.079527	0.46831	1
54514	ENSG00000152670	DDX4	5	55033845	55112985	65	67616	0.079175	0.46845	1
2052	ENSG00000143819	EPHX1	1	225997797	226033264	96	67832	0.078995	0.46852	1
7371	ENSG00000143179	UCK2	1	165796768	165877346	101	67835	0.078804	0.46859	1
79728	ENSG00000083093	PALB2	16	23614489	23652631	41	66946	0.078444	0.46874	1
150677	ENSG00000178602	OTOS	2	241078443	241083979	296	66614	0.078422	0.46875	1
9424	ENSG00000099337	KCNK6	19	38810484	38822716	63	67615	0.078242	0.46882	1
117143	ENSG00000152382	TADA1	1	166825747	166845564	29	67091	0.077613	0.46907	1
3685	ENSG00000138448	ITGAV	2	187454792	187545628	124	67840	0.0776	0.46907	1
4696	ENSG00000170906	NDUFA3	19	54606145	54611840	11	66029	0.077617	0.46907	1
56940	ENSG00000112679	DUSP22	6	292097	351355	340	66431	0.077445	0.46913	1
25788	ENSG00000197275	RAD54B	8	95384188	95487337	99	67966	0.076956	0.46933	1
10467	ENSG00000106400	ZNHIT1	7	100860949	100867471	7	67986	0.0768	0.46939	1
8916	ENSG00000138641	HERC3	4	89513574	89629693	195	67823	0.076724	0.46942	1
1397	ENSG00000182809	CRIP2	14	105939299	105946507	5	62025	0.076662	0.46945	1
122945	ENSG00000165555	NOXRED1	14	77860364	77889399	95	67860	0.076624	0.46946	1
23568	ENSG00000102931	ARL2BP	16	57279010	57287547	48	67334	0.07649	0.46951	1
81832	ENSG00000166342	NETO1	18	70409549	70535184	455	67086	0.076389	0.46955	1
10553	ENSG00000109854	HTATIP2	11	20385231	20405329	39	66503	0.076163	0.46964	1
4214	ENSG00000095015	MAP3K1	5	56111401	56191979	289	67723	0.075979	0.46972	1
9201	ENSG00000133083	DCLK1	13	36342789	36705443	504	67588	0.075959	0.46973	1
6521	ENSG00000004939	SLC4A1	17	42325753	42345509	26	67866	0.075928	0.46974	1
10827	ENSG00000055147	FAM114A2	5	153369688	153418481	286	67697	0.075505	0.46991	1
26355	ENSG00000114023	FAM162A	3	122103023	122131181	180	67668	0.075449	0.46993	1
1117	ENSG00000064886	CHI3L2	1	111743393	111786062	70	67155	0.075323	0.46998	1
200844	ENSG00000163689	C3orf67	3	58727733	59035810	151	67853	0.075063	0.47008	1
93627	ENSG00000145348	TBCK	4	106962756	107242652	71	67623	0.074967	0.47012	1
119679	ENSG00000205495	OR52J3	11	5067756	5068691	18	67986	0.074833	0.47017	1
9469	ENSG00000122863	CHST3	10	73724123	73773322	203	67681	0.074702	0.47023	1
9365	ENSG00000133116	KL	13	33590571	33640282	72	67360	0.074608	0.47026	1
9343	ENSG00000108883	EFTUD2	17	42927311	42977030	108	67697	0.074432	0.47033	1
728194	ENSG00000169402	RSPH10B2	7	6793740	6838396	190	66720	0.074145	0.47045	1
151835	ENSG00000144550	CPNE9	3	9745491	9771592	327	67383	0.074102	0.47046	1
55109	ENSG00000164252	AGGF1	5	76326210	76361059	112	67584	0.074116	0.47046	1
1890	ENSG00000025708	TYMP	22	50964181	50968485	43	66621	0.07383	0.47057	1
9931	ENSG00000198265	HELZ	17	65066554	65241299	30	67279	0.07363	0.47065	1
387267	ENSG00000241598	KRTAP5-4	11	1642188	1643368	34	63644	0.07332	0.47078	1
85329	ENSG00000133317	LGALS12	11	63273556	63284246	41	66753	0.073299	0.47078	1
128209	ENSG00000171872	KLF17	1	44584522	44600812	42	67369	0.073151	0.47084	1
26018	ENSG00000144749	LRIG1	3	66429221	66551435	200	67539	0.073076	0.47087	1
103910	ENSG00000118680	MYL12B	18	3261907	3278282	396	66916	0.072965	0.47092	1
6726	ENSG00000143742	SRP9	1	225965515	225978168	211	67961	0.072725	0.47101	1
NA	ENSG00000268133	NA	19	57874934	57909952	2	67986	0.072707	0.47102	1
4001	ENSG00000113368	LMNB1	5	126112840	126172712	295	67788	0.072588	0.47107	1
NA	ENSG00000281883	NA	13	44457936	44602662	13	67633	0.072274	0.47119	1
26246	ENSG00000203663	OR2L2	1	248201570	248202508	1	67986	0.072254	0.4712	1
1428	ENSG00000103316	CRYM	16	21269839	21314372	123	67646	0.072263	0.4712	1
439996	ENSG00000204010	IFIT1B	10	91137813	91144962	65	67628	0.072152	0.47124	1
79903	ENSG00000122390	NAA60	16	3493611	3536963	118	67448	0.072085	0.47127	1
NA	ENSG00000279058	NA	10	47708453	47729933	169	65324	0.071902	0.47134	1
54437	ENSG00000082684	SEMA5B	3	122628040	122746659	295	67364	0.071535	0.47149	1
50626	ENSG00000187954	CYHR1	8	145674965	145691060	28	66703	0.071176	0.47163	1
57703	ENSG00000163510	CWC22	2	180809603	180871780	80	67600	0.071037	0.47168	1
23097	ENSG00000155111	CDK19	6	110931181	111136840	349	67905	0.070998	0.4717	1
124602	ENSG00000196169	KIF19	17	72322351	72351959	238	67498	0.070998	0.4717	1
NA	ENSG00000253649	NA	8	10352364	10405067	327	67924	0.070872	0.47175	1
222068	ENSG00000158604	TMED4	7	44617493	44621886	110	67918	0.070356	0.47196	1
166863	ENSG00000151962	RBM46	4	155702365	155749965	65	67146	0.070295	0.47198	1
94134	ENSG00000165322	ARHGAP12	10	32094332	32217804	394	67679	0.070004	0.4721	1
10226	ENSG00000105355	PLIN3	19	4838353	4867780	99	66641	0.069823	0.47217	1
54952	ENSG00000180098	TRNAU1AP	1	28879597	28905057	101	67870	0.069641	0.47224	1
113	ENSG00000121281	ADCY7	16	50300427	50352046	30	67833	0.069612	0.47225	1
11061	ENSG00000136110	CNMD	13	53277399	53313947	75	67925	0.069456	0.47231	1
8600	ENSG00000120659	TNFSF11	13	43136872	43182149	125	67345	0.069293	0.47238	1
391253	ENSG00000149651	SPINT4	20	44350990	44354469	47	67881	0.069105	0.47245	1
1841	ENSG00000168393	DTYMK	2	242615157	242626406	4	64472	0.069034	0.47248	1
386674	ENSG00000188155	KRTAP10-6	21	46011149	46012386	31	67838	0.068979	0.4725	1
431705	ENSG00000188886	ASTL	2	96789589	96804175	37	67448	0.068942	0.47252	1
100526836	ENSG00000259040	BLOC1S5-TXNDC5	6	7881755	8064597	16	67965	0.068671	0.47263	1
195814	ENSG00000170786	SDR16C5	8	57212569	57233335	126	67967	0.068249	0.47279	1
50834	ENSG00000169777	TAS2R1	5	9629109	9630467	6	67052	0.06815	0.47283	1
8615	ENSG00000138768	USO1	4	76649777	76735439	81	67913	0.067891	0.47294	1
390980	ENSG00000204524	ZNF805	19	57752053	57766503	9	67986	0.067787	0.47298	1
112885	ENSG00000056487	PHF21B	22	45277042	45405581	160	67483	0.067445	0.47311	1
79981	ENSG00000153303	FRMD1	6	168456425	168479839	153	66585	0.067405	0.47313	1
65985	ENSG00000081760	AACS	12	125549925	125627866	55	67690	0.067084	0.47326	1
5563	ENSG00000162409	PRKAA2	1	57110995	57181008	20	66698	0.067034	0.47328	1
339302	ENSG00000166569	CPLX4	18	56942388	56985881	25	67664	0.066997	0.47329	1
375248	ENSG00000135976	ANKRD36	2	97779233	97930258	504	67705	0.066903	0.47333	1
91748	ENSG00000156030	ELMSAN1	14	74181825	74253961	330	67664	0.066883	0.47334	1
2264	ENSG00000160867	FGFR4	5	176513887	176525145	179	67576	0.066823	0.47336	1
57540	ENSG00000204624	DISP3	1	11539295	11597641	260	66173	0.066555	0.47347	1
147138	ENSG00000167895	TMC8	17	76126867	76139049	16	64628	0.066336	0.47356	1
25880	ENSG00000184857	TMEM186	16	8889037	8891505	13	67517	0.066257	0.47359	1
147409	ENSG00000175065	DSG4	18	28956740	28994875	13	67986	0.066222	0.4736	1
26261	ENSG00000106336	FBXO24	7	100183927	100198740	6	67986	0.066193	0.47361	1
440829	ENSG00000234965	SHISA8	22	42305558	42310671	6	67986	0.06614	0.47363	1
9034	ENSG00000121797	CCRL2	3	46448654	46451014	107	67525	0.066091	0.47365	1
728819	ENSG00000223658	C1GALT1C1L	2	43902290	43903461	8	67060	0.066072	0.47366	1
388341	ENSG00000181350	LRRC75A	17	16345328	16395467	35	66769	0.065924	0.47372	1
340348	ENSG00000158457	TSPAN33	7	128784732	128808637	54	67788	0.065477	0.4739	1
170591	ENSG00000171643	S100Z	5	76145826	76217475	113	67540	0.065283	0.47397	1
23155	ENSG00000121940	CLCC1	1	109472130	109506079	80	67637	0.065152	0.47403	1
337960	ENSG00000240432	KRTAP13-3	21	31797583	31798286	2	67986	0.065115	0.47404	1
613212	ENSG00000205279	CTXN3	5	126984736	126994322	18	66036	0.065097	0.47405	1
57590	ENSG00000085449	WDFY1	2	224740064	224810104	169	67766	0.064786	0.47417	1
10285	ENSG00000119953	SMNDC1	10	112050488	112064709	125	67752	0.064683	0.47421	1
7554	ENSG00000278129	ZNF8	19	58790317	58814171	23	66645	0.064686	0.47421	1
118426	ENSG00000165714	BORCS5	12	12510013	12622628	149	67339	0.064544	0.47427	1
643394	ENSG00000204909	SPINK9	5	147700766	147719412	40	67764	0.064276	0.47438	1
NA	ENSG00000274944	NA	1	39330201	39347274	5	66709	0.064094	0.47445	1
23033	ENSG00000083097	DOP1A	6	83777385	83878438	210	67835	0.063749	0.47459	1
187	ENSG00000134817	APLNR	11	57001067	57004788	261	67757	0.06362	0.47464	1
84260	ENSG00000139437	TCHP	12	110338085	110355874	10	67526	0.063544	0.47467	1
132001	ENSG00000144559	TAMM41	3	11831916	11888393	121	67725	0.063316	0.47476	1
51298	ENSG00000105549	THEG	19	361747	376670	57	62847	0.063245	0.47479	1
6790	ENSG00000087586	AURKA	20	54944445	54967393	44	66538	0.063109	0.47484	1
325	ENSG00000132703	APCS	1	159557615	159558655	10	67889	0.063035	0.47487	1
163154	ENSG00000212123	PRR22	19	5782971	5784776	12	66566	0.062693	0.47501	1
22879	ENSG00000103111	MON1B	16	77224816	77236302	76	67629	0.062423	0.47511	1
51	ENSG00000161533	ACOX1	17	73937588	73975444	161	67887	0.062132	0.47523	1
104	ENSG00000197381	ADARB1	21	46494515	46646475	306	67347	0.062116	0.47524	1
1120	ENSG00000100288	CHKB	22	51017378	51021428	24	67780	0.062107	0.47524	1
6239	ENSG00000124782	RREB1	6	7107830	7252213	560	67738	0.061979	0.47529	1
25957	ENSG00000132424	PNISR	6	99845927	99873207	13	67986	0.06176	0.47538	1
11145	ENSG00000176485	PLAAT3	11	63340667	63381941	85	67662	0.061763	0.47538	1
51196	ENSG00000138193	PLCE1	10	95790569	96092580	245	67614	0.061726	0.47539	1
29775	ENSG00000100065	CARD10	22	37886400	37915549	25	67117	0.060999	0.47568	1
285676	ENSG00000178187	ZNF454	5	178368192	178393434	156	67645	0.060672	0.47581	1
51097	ENSG00000143653	SCCPDH	1	246887349	246931439	105	67806	0.060556	0.47586	1
5232	ENSG00000170950	PGK2	6	49753364	49755020	21	67986	0.06053	0.47587	1
55620	ENSG00000178078	STAP2	19	4324040	4338874	23	66134	0.06044	0.4759	1
54780	ENSG00000107672	NSMCE4A	10	123716603	123734732	257	67679	0.060358	0.47594	1
NA	ENSG00000267157	NA	19	5784016	5785630	13	66348	0.060338	0.47594	1
554235	ENSG00000204653	ASPDH	19	51014857	51017947	14	67610	0.060321	0.47595	1
1358	ENSG00000158516	CPA2	7	129906667	129929638	60	67750	0.060073	0.47605	1
9569	ENSG00000006704	GTF2IRD1	7	73868120	74016930	179	66434	0.059947	0.4761	1
79086	ENSG00000214046	SMIM7	19	16755556	16770968	43	67887	0.059936	0.4761	1
26190	ENSG00000119402	FBXW2	9	123519252	123555690	304	67768	0.059864	0.47613	1
161742	ENSG00000166068	SPRED1	15	38544527	38649450	145	67459	0.059637	0.47622	1
79041	ENSG00000072954	TMEM38A	19	16771938	16800840	70	67442	0.059596	0.47624	1
29909	ENSG00000174946	GPR171	3	150915619	150920979	11	67925	0.059483	0.47628	1
339977	ENSG00000188993	LRRC66	4	52859868	52883786	23	66194	0.059503	0.47628	1
153562	ENSG00000152939	MARVELD2	5	68710939	68740157	73	63548	0.059481	0.47628	1
90529	ENSG00000001460	STPG1	1	24683489	24741587	364	67474	0.059261	0.47637	1
64763	ENSG00000105732	ZNF574	19	42572629	42585701	1	67986	0.05894	0.4765	1
54431	ENSG00000077232	DNAJC10	2	183580768	183659191	236	67584	0.05883	0.47654	1
112724	ENSG00000160439	RDH13	19	55555692	55580897	16	66561	0.058796	0.47656	1
51564	ENSG00000061273	HDAC7	12	48176505	48214395	82	66869	0.058676	0.47661	1
23394	ENSG00000101126	ADNP	20	49505456	49547777	145	67759	0.058485	0.47668	1
4089	ENSG00000141646	SMAD4	18	48555984	48611415	119	67669	0.058159	0.47681	1
59274	ENSG00000140406	TLNRD1	15	81293285	81298129	37	67986	0.058062	0.47685	1
23251	ENSG00000169330	MINAR1	15	79724858	79764632	47	67898	0.057902	0.47691	1
26098	ENSG00000107938	EDRF1	10	127408145	127452708	47	67240	0.05787	0.47693	1
891	ENSG00000134057	CCNB1	5	68462837	68474072	47	63512	0.057637	0.47702	1
953	ENSG00000138185	ENTPD1	10	97471536	97629452	257	67853	0.057628	0.47702	1
199223	ENSG00000168026	TTC21A	3	39149195	39180391	153	67662	0.057392	0.47712	1
55571	ENSG00000158435	CNOT11	2	101869264	101886778	14	67986	0.057356	0.47713	1
25913	ENSG00000128513	POT1	7	124462440	124570037	177	67826	0.057282	0.47716	1
132660	ENSG00000189308	LIN54	4	83845756	83934079	86	67444	0.057133	0.47722	1
146862	ENSG00000141161	UNC45B	17	33474836	33516364	53	66766	0.057025	0.47726	1
8570	ENSG00000088247	KHSRP	19	6413359	6424805	41	67570	0.056966	0.47729	1
27244	ENSG00000080546	SESN1	6	109307640	109416022	36	67120	0.056832	0.47734	1
11063	ENSG00000039600	SOX30	5	157052687	157098488	182	67703	0.056708	0.47739	1
2620	ENSG00000148935	GAS2	11	22688161	22834601	57	66308	0.05657	0.47744	1
9470	ENSG00000135930	EIF4E2	2	233414762	233448354	57	66677	0.056422	0.4775	1
6445	ENSG00000102683	SGCG	13	23755091	23899304	204	67696	0.056183	0.4776	1
81850	ENSG00000221880	KRTAP1-3	17	39190136	39191107	7	67075	0.056014	0.47767	1
10753	ENSG00000135773	CAPN9	1	230883130	230937749	266	67678	0.055649	0.47781	1
8527	ENSG00000077044	DGKD	2	234263153	234380746	192	67851	0.055584	0.47784	1
9180	ENSG00000145623	OSMR	5	38845960	38935743	178	67297	0.055576	0.47784	1
162998	ENSG00000188000	OR7D2	19	9296270	9299493	37	65898	0.055504	0.47787	1
221002	ENSG00000198915	RASGEF1A	10	43689983	43762367	130	67337	0.055314	0.47794	1
10912	ENSG00000130222	GADD45G	9	92219928	92221470	611	67266	0.055291	0.47795	1
119391	ENSG00000065621	GSTO2	10	106028631	106064703	46	67522	0.054927	0.4781	1
84684	ENSG00000168348	INSM2	14	36003248	36006260	62	67965	0.054461	0.47828	1
153	ENSG00000043591	ADRB1	10	115803815	115806667	29	67839	0.054434	0.47829	1
1781	ENSG00000077380	DYNC1I2	2	172543919	172604930	221	67690	0.054362	0.47832	1
147710	ENSG00000216588	IGSF23	19	45116940	45140081	13	67986	0.054309	0.47834	1
80324	ENSG00000177192	PUS1	12	132413745	132430441	193	65990	0.054248	0.47837	1
85441	ENSG00000130589	HELZ2	20	62189439	62203808	150	64788	0.05419	0.47839	1
162655	ENSG00000175322	ZNF519	18	14099937	14132429	153	66746	0.053829	0.47854	1
3576	ENSG00000169429	CXCL8	4	74606223	74609433	3	67986	0.053742	0.47857	1
83854	ENSG00000130812	ANGPTL6	19	10203014	10213472	3	63388	0.053621	0.47862	1
114885	ENSG00000144909	OSBPL11	3	125247702	125313934	165	67615	0.053604	0.47863	1
134510	ENSG00000164332	UBLCP1	5	158690089	158713048	197	67549	0.053318	0.47874	1
8988	ENSG00000169271	HSPB3	5	53751431	53752214	38	67826	0.053228	0.47878	1
4803	ENSG00000134259	NGF	1	115828539	115880857	41	67954	0.053041	0.47885	1
353135	ENSG00000186226	LCE1E	1	152758690	152760902	36	67721	0.052914	0.4789	1
10117	ENSG00000132464	ENAM	4	71494461	71512541	44	66370	0.052776	0.47896	1
57538	ENSG00000136383	ALPK3	15	85359911	85416713	45	67477	0.052584	0.47903	1
55677	ENSG00000163166	IWS1	2	128238382	128284044	113	67799	0.052432	0.47909	1
84868	ENSG00000135077	HAVCR2	5	156512843	156536725	70	67466	0.052437	0.47909	1
389114	ENSG00000182983	ZNF662	3	42947223	42959133	19	67804	0.052416	0.4791	1
53371	ENSG00000138750	NUP54	4	77035817	77069668	73	67817	0.052405	0.4791	1
NA	ENSG00000142539	NA	19	50919056	50931666	5	67134	0.052419	0.4791	1
10558	ENSG00000090054	SPTLC1	9	94794281	94877665	88	67640	0.05208	0.47923	1
284723	ENSG00000162461	SLC25A34	1	16062900	16067891	6	67986	0.052052	0.47924	1
60509	ENSG00000084693	AGBL5	2	27274546	27293488	34	67923	0.051531	0.47945	1
9927	ENSG00000116688	MFN2	1	12040238	12073571	69	67494	0.051412	0.4795	1
5627	ENSG00000184500	PROS1	3	93591877	93692910	159	64379	0.05115	0.4796	1
23038	ENSG00000142784	WDTC1	1	27561007	27635124	200	66634	0.050933	0.47969	1
6401	ENSG00000007908	SELE	1	169691782	169703203	35	67986	0.050934	0.47969	1
7693	ENSG00000213762	ZNF134	19	58125606	58136091	13	67986	0.050821	0.47973	1
83895	ENSG00000221852	KRTAP1-5	17	39182278	39183454	10	66923	0.050643	0.47981	1
3042	ENSG00000206177	HBM	16	215977	216767	49	64329	0.050612	0.47982	1
29078	ENSG00000123545	NDUFAF4	6	97337189	97345757	262	67118	0.050562	0.47984	1
144453	ENSG00000127325	BEST3	12	70037334	70093256	91	67962	0.050542	0.47985	1
51350	ENSG00000185069	KRT76	12	53161939	53171129	101	67807	0.05029	0.47995	1
7468	ENSG00000109685	NSD2	4	1873151	1983934	791	67576	0.049792	0.48014	1
11080	ENSG00000162616	DNAJB4	1	78470538	78483648	5	67986	0.049748	0.48016	1
7748	ENSG00000005801	ZNF195	11	3360491	3400452	63	63592	0.049601	0.48022	1
1487	ENSG00000159692	CTBP1	4	1205236	1242925	125	67320	0.049537	0.48025	1
23142	ENSG00000109184	DCUN1D4	4	52709229	52783003	180	66198	0.049275	0.48035	1
3110	ENSG00000130675	MNX1	7	156786745	156803345	57	67183	0.049129	0.48041	1
83544	ENSG00000119661	DNAL1	14	74111702	74170435	166	67750	0.04877	0.48055	1
10007	ENSG00000113552	GNPDA1	5	141371314	141392596	199	67146	0.048697	0.48058	1
54149	ENSG00000154642	C21orf91	21	19161284	19191703	19	67907	0.047336	0.48112	1
10577	ENSG00000119655	NPC2	14	74942895	74960215	98	66009	0.047315	0.48113	1
51281	ENSG00000144504	ANKMY1	2	241418839	241500527	727	66608	0.047185	0.48118	1
22999	ENSG00000079841	RIMS1	6	72596406	73112845	712	67821	0.047201	0.48118	1
84666	ENSG00000163515	RETNLB	3	108474484	108476231	23	67972	0.046834	0.48132	1
23210	ENSG00000070495	JMJD6	17	74708914	74722881	5	67986	0.046744	0.48136	1
80070	ENSG00000173157	ADAMTS20	12	43747669	43945724	160	67609	0.046608	0.48141	1
55150	ENSG00000221916	C19orf73	19	49621654	49622397	5	67986	0.046546	0.48144	1
1240	ENSG00000174600	CMKLR1	12	108681821	108733118	34	67629	0.04632	0.48153	1
NA	ENSG00000272772	NA	5	133502861	133561762	4	67986	0.046141	0.4816	1
51310	ENSG00000092096	SLC22A17	14	23815515	23822121	49	65901	0.046037	0.48164	1
23241	ENSG00000179364	PACS2	14	105766900	105864484	40	61353	0.045899	0.4817	1
c("85865", "101927446")	ENSG00000105793	NA	7	89975979	90020769	76	67902	0.045005	0.48205	1
4159	ENSG00000124089	MC3R	20	54823788	54824871	24	67944	0.044973	0.48206	1
56898	ENSG00000164039	BDH2	4	104000592	104021040	22	67552	0.04495	0.48207	1
9330	ENSG00000119041	GTF3C3	2	197627756	197664425	195	67879	0.04494	0.48208	1
5310	ENSG00000008710	PKD1	16	2138711	2185899	88	63882	0.043606	0.48261	1
NA	ENSG00000188585	NA	1	178448382	178466074	7	67986	0.043181	0.48278	1
57405	ENSG00000152253	SPC25	2	169727404	169746955	5	67069	0.043	0.48285	1
23149	ENSG00000130475	FCHO1	19	17858527	17899377	144	67028	0.042987	0.48286	1
26515	ENSG00000132286	TIMM10B	11	6502677	6505909	6	67986	0.042796	0.48293	1
112441434	ENSG00000253251	SHLD3	5	64920592	64926718	10	67885	0.042729	0.48296	1
221037	ENSG00000171988	JMJD1C	10	64926981	65225641	727	67777	0.042555	0.48303	1
118490	ENSG00000166343	MSS51	10	75183339	75193319	13	67720	0.042533	0.48304	1
124540	ENSG00000153944	MSI2	17	55333212	55762046	403	66731	0.042522	0.48304	1
7092	ENSG00000038295	TLL1	4	166794410	167025047	379	67835	0.042487	0.48306	1
5003	ENSG00000254827	SLC22A18AS	11	2909010	2924970	82	63388	0.042447	0.48307	1
8690	ENSG00000183340	JRKL	11	96123158	96126421	5	67986	0.042341	0.48311	1
10281	ENSG00000184029	DSCR4	21	39323728	39493454	67	67633	0.042156	0.48319	1
84539	ENSG00000152034	MCHR2	6	100367786	100442123	156	67607	0.041799	0.48333	1
55251	ENSG00000203880	PCMTD2	20	62887048	62919174	69	65582	0.041603	0.48341	1
10531	ENSG00000107959	PITRM1	10	3179922	3215033	89	66478	0.041576	0.48342	1
22901	ENSG00000141337	ARSG	17	66255323	66418872	98	67400	0.041342	0.48351	1
NA	ENSG00000274068	NA	1	109380282	109506106	7	67986	0.041156	0.48359	1
9493	ENSG00000137807	KIF23	15	69706585	69740766	28	67522	0.040949	0.48367	1
84125	ENSG00000133640	LRRIQ1	12	85430149	85638883	83	67534	0.040688	0.48377	1
6606	ENSG00000172062	SMN1	5	70220857	70248867	80	67986	0.040605	0.48381	1
23770	ENSG00000105701	FKBP8	19	18642561	18654470	48	66963	0.04054	0.48383	1
84726	ENSG00000130723	PRRC2B	9	134269480	134375584	558	67604	0.040367	0.4839	1
58472	ENSG00000137767	SQOR	15	45923346	45983492	13	66468	0.040323	0.48392	1
23544	ENSG00000100095	SEZ6L	22	26565440	26779563	229	67490	0.040257	0.48394	1
27109	ENSG00000125375	DMAC2L	14	50779047	50802276	198	67869	0.039965	0.48406	1
23508	ENSG00000133985	TTC9	14	71108504	71142077	11	67763	0.039928	0.48408	1
29943	ENSG00000142623	PADI1	1	17531621	17572500	117	67423	0.039584	0.48421	1
11149	ENSG00000112276	BVES	6	105544697	105585049	32	67317	0.039549	0.48423	1
919	ENSG00000198821	CD247	1	167399877	167487847	19	66492	0.039158	0.48438	1
8790	ENSG00000254685	FPGT	1	74663896	74672918	9	67986	0.039087	0.48441	1
3787	ENSG00000124134	KCNS1	20	43720951	43729753	124	67877	0.039035	0.48443	1
56262	ENSG00000136802	LRRC8A	9	131644391	131680318	323	67170	0.038965	0.48446	1
57574	ENSG00000144583	MARCHF4	2	217122588	217236750	247	67781	0.038704	0.48456	1
54102	ENSG00000159212	CLIC6	21	36041688	36090525	29	67986	0.038682	0.48457	1
11129	ENSG00000104859	CLASRP	19	45542298	45574214	106	65924	0.038663	0.48458	1
654364	ENSG00000011052	NME1-NME2	17	49230951	49249105	9	67986	0.038488	0.48465	1
55244	ENSG00000142494	SLC47A1	17	19436775	19482347	19	67745	0.038286	0.48473	1
121260	ENSG00000139370	SLC15A4	12	129277736	129308528	133	67651	0.038185	0.48477	1
90933	ENSG00000146063	TRIM41	5	180650290	180662809	14	64749	0.03794	0.48487	1
9453	ENSG00000152904	GGPS1	1	235490665	235507847	33	67503	0.037792	0.48493	1
6690	ENSG00000164266	SPINK1	5	147204131	147211349	31	67853	0.037772	0.48493	1
60682	ENSG00000112305	SMAP1	6	71377479	71571718	92	67842	0.037783	0.48493	1
9319	ENSG00000071539	TRIP13	5	892758	918235	44	67834	0.03728	0.48513	1
51366	ENSG00000104517	UBR5	8	103265240	103425069	362	67836	0.037292	0.48513	1
7556	ENSG00000256223	ZNF10	12	133707178	133736051	18	67986	0.037124	0.48519	1
9474	ENSG00000057663	ATG5	6	106493298	106773666	237	66755	0.036942	0.48527	1
137392	ENSG00000188343	FAM92A	8	94712735	94743755	220	67934	0.036692	0.48537	1
5073	ENSG00000140694	PARN	16	14529558	14724133	152	66540	0.03622	0.48555	1
10763	ENSG00000132688	NES	1	156638555	156647189	51	67835	0.036182	0.48557	1
642819	ENSG00000243660	ZNF487	10	43932574	43978627	38	67665	0.036173	0.48557	1
54925	ENSG00000140987	ZSCAN32	16	3432081	3451065	57	67070	0.035697	0.48576	1
339779	ENSG00000186143	PRR30	2	27359716	27362278	35	67915	0.035557	0.48582	1
84439	ENSG00000182218	HHIPL1	14	100111447	100146906	252	67705	0.035509	0.48584	1
84447	ENSG00000162298	SYVN1	11	64894751	64902004	12	67986	0.03545	0.48586	1
84128	ENSG00000115368	WDR75	2	190306159	190340291	16	67135	0.035377	0.48589	1
3856	ENSG00000170421	KRT8	12	53290971	53343658	83	67464	0.035365	0.48589	1
4057	ENSG00000012223	LTF	3	46477136	46506653	178	67653	0.03529	0.48592	1
3141	ENSG00000159267	HLCS	21	38123189	38362536	300	66991	0.035131	0.48599	1
714	ENSG00000159189	C1QC	1	22970123	22974603	10	67410	0.034846	0.4861	1
55	ENSG00000014257	ACPP	3	132036211	132087142	192	67909	0.034588	0.4862	1
874	ENSG00000159231	CBR3	21	37507210	37518864	210	67654	0.034476	0.48625	1
90850	ENSG00000167962	ZNF598	16	2047655	2059824	23	63353	0.034133	0.48639	1
116983	ENSG00000131584	ACAP3	1	1227756	1243398	37	65992	0.03353	0.48663	1
10636	ENSG00000169220	RGS14	5	176784838	176799602	57	67681	0.03308	0.48681	1
7070	ENSG00000154096	THY1	11	119288088	119294838	52	67857	0.033035	0.48682	1
116224	ENSG00000187866	FAM122A	9	71394950	71399524	13	62565	0.032667	0.48697	1
79007	ENSG00000003249	DBNDD1	16	90071273	90086536	52	66811	0.032614	0.48699	1
NA	ENSG00000268790	NA	19	16688557	16770926	8	67986	0.032466	0.48705	1
55846	ENSG00000111203	ITFG2	12	2921788	2934237	98	67728	0.032412	0.48707	1
22880	ENSG00000133422	MORC2	22	31321117	31364284	119	67867	0.032369	0.48709	1
57634	ENSG00000183495	EP400	12	132434465	132565647	373	66063	0.032282	0.48712	1
100462977	ENSG00000256618	MTRNR2L1	17	22022437	22023989	11	66862	0.032173	0.48717	1
100289137	ENSG00000283486	FAM95C	9	38540566	38577204	2	58438	0.03196	0.48725	1
390595	ENSG00000246922	UBAP1L	15	65385108	65407535	2	61891	0.031967	0.48725	1
3693	ENSG00000082781	ITGB5	3	124480795	124606144	859	67745	0.03157	0.48741	1
50632	ENSG00000130643	CALY	10	135137576	135150439	260	65920	0.031502	0.48743	1
286319	ENSG00000198680	TUSC1	9	25676387	25678438	19	67986	0.031474	0.48745	1
169026	ENSG00000164756	SLC30A8	8	117962512	118188953	55	67980	0.030944	0.48766	1
117246	ENSG00000108592	FTSJ3	17	61896793	61905031	7	67329	0.0307	0.48775	1
NA	ENSG00000206483	NA	3	126290632	126291479	32	65797	0.030692	0.48776	1
1033	ENSG00000100526	CDKN3	14	54863673	54886936	21	67986	0.030509	0.48783	1
27076	ENSG00000124466	LYPD3	19	43964939	43969812	3	67986	0.030479	0.48784	1
10505	ENSG00000135622	SEMA4F	2	74881355	74910980	211	67830	0.030372	0.48789	1
338322	ENSG00000182261	NLRP10	11	7980971	7985204	34	67725	0.030349	0.48789	1
632	ENSG00000242252	BGLAP	1	156211753	156213112	3	67986	0.029981	0.48804	1
23253	ENSG00000101745	ANKRD12	18	9136775	9285983	355	67691	0.029823	0.4881	1
431704	ENSG00000253148	RGS21	1	192286122	192336415	12	67631	0.029563	0.48821	1
55753	ENSG00000197444	OGDHL	10	50942689	50970425	127	67102	0.029567	0.48821	1
8541	ENSG00000177380	PPFIA3	19	49622646	49654283	15	67252	0.029538	0.48822	1
5581	ENSG00000171132	PRKCE	2	45878913	46415129	1196	67428	0.029415	0.48827	1
26166	ENSG00000132554	RGS22	8	100973164	101118344	113	67088	0.029406	0.48827	1
10768	ENSG00000168710	AHCYL1	1	110527308	110566363	47	66737	0.029392	0.48828	1
NA	ENSG00000279119	NA	17	36884086	36884451	1	67986	0.029081	0.4884	1
51333	ENSG00000179965	ZNF771	16	30418618	30442429	17	67610	0.028998	0.48843	1
4144	ENSG00000168906	MAT2A	2	85766288	85772403	32	67142	0.028965	0.48845	1
387680	ENSG00000099290	WASHC2A	10	51827648	51893266	449	67224	0.028946	0.48845	1
150709	ENSG00000151687	ANKAR	2	190540711	190611375	124	67401	0.028907	0.48847	1
11259	ENSG00000168386	FILIP1L	3	99551988	99833357	240	67823	0.028897	0.48847	1
4430	ENSG00000128641	MYO1B	2	192110002	192290115	30	66686	0.028639	0.48858	1
10859	ENSG00000104972	LILRB1	19	55128612	55148979	62	66127	0.028638	0.48858	1
NA	ENSG00000214189	NA	19	12203078	12225666	8	67595	0.028501	0.48863	1
79968	ENSG00000092470	WDR76	15	44119161	44160617	173	66813	0.028443	0.48865	1
6615	ENSG00000124216	SNAI1	20	48599536	48605423	24	65932	0.028121	0.48878	1
165	ENSG00000106624	AEBP1	7	44143960	44154161	21	67971	0.028088	0.4888	1
NA	ENSG00000276490	NA	10	96447911	96612830	9	67599	0.027998	0.48883	1
NA	ENSG00000125695	NA	17	61780205	61829457	5	67986	0.027956	0.48885	1
55120	ENSG00000115392	FANCL	2	58386378	58468485	4	67986	0.027896	0.48887	1
79003	ENSG00000167842	MIS12	17	5389694	5394134	68	67702	0.027822	0.4889	1
5705	ENSG00000087191	PSMC5	17	61904543	61909386	9	67475	0.027625	0.48898	1
5673	ENSG00000204941	PSG5	19	43670408	43690688	91	67080	0.027257	0.48913	1
57221	ENSG00000112379	ARFGEF3	6	138483058	138665800	449	67379	0.026639	0.48937	1
[truncated: 569,025 more chars]
